# Multimodal repertoire analysis unveils B cell biology in immune-mediated diseases

**DOI:** 10.1101/2022.01.04.22268769

**Authors:** Mineto Ota, Masahiro Nakano, Yasuo Nagafuchi, Satomi Kobayashi, Hiroaki Hatano, Ryochi Yoshida, Yuko Akutsu, Takahiro Itamiya, Nobuhiro Ban, Yumi Tsuchida, Hirofumi Shoda, Kazuhiko Yamamoto, Kazuyoshi Ishigaki, Tomohisa Okamura, Keishi Fujio

**Author notes:** Correspondence (M.O.), (K.F.).

## Abstract

**Objectives:** Despite the involvement of B cells in the pathogenesis of immune-mediated diseases, biological mechanisms underlying their function are scarcely understood. To overcome this gap, here we constructed and investigated a large-scale repertoire catalog of five B cell subsets of immune-mediated disease patients.

**Methods:** We mapped B cell receptor regions from RNA sequencing data of sorted B cell subsets. Our dataset consisted of 595 donors under immune-mediated diseases and health. We characterized the repertoire features from various aspects, including their association with immune cell transcriptomes and clinical features and their response to belimumab treatment.

**Results:** Heavy-chain complementarity-determining region 3 (CDR-H3) length among naïve B cells was shortened among autoimmune diseases. Strong negative correlation between interferon signature strength and CDR-H3 length was observed only in naïve B cells and suggested the role for interferon in pre-mature B cell development. VDJ gene usage was skewed especially in plasmablasts and unswitched-memory B cells of systemic lupus erythematosus (SLE) patients. We developed a scoring system for this skewing, and it positively correlated with peripheral helper T cell transcriptomic signatures and negatively correlated with the amount of somatic hyper mutations in plasmablasts, suggesting the association of extra-follicular pathway. Further, this skewing led to high usage of IGHV4-34 gene in unswitched-memory B cells, whose usage showed prominent positive correlation with disease activity in SLE. Gene usage skewing in unswitched-memory B cells was ameliorated after belimumab treatment.

**Conclusions:** Our multimodal repertoire analysis enabled us the system-level understanding of B cell abnormality in diseases.

## Supplementary tables for "Multimodal repertoire analysis unveils B cell biology in immune-mediated diseases" (part 1 of 3)

### Sheet: Table_S1
Table S1. Association of gene expression in 5 B cell subsets with naïve B CDR-H3 length.
				P value in each disease
Gene	Subset	Fixed effect P	Fixed effect b	HC	SLE	IIM	SSc	MCTD	SjS	RA	AAV	TAK	BD	AOSD
CAPN2	Naive B	2.73466e-49	-0.250364	9.13257e-05	3.16234e-25	7.43189e-05	9.9264e-11	2.67286e-05	1.79562e-05	0.00654587	0.465395	0.0174833	0.000107189	0.037891
SPATS2L	Naive B	1.92786e-40	-0.764465	0.00204511	3.0852e-16	2.89992e-06	2.46409e-20	0.0564922	0.00282067	6.68596e-05	0.981064	0.0914832	0.79975	0.132936
USP18	Naive B	1.59793e-36	-0.538019	0.00158123	1.41998e-14	0.000268738	1.27618e-24	0.0337942	2.03309e-06	1.20461e-05	0.701187	0.190786	0.158397	0.269183
IFI44	Naive B	2.6738e-35	-0.498759	0.00576265	2.00944e-12	2.42241e-05	1.74771e-18	0.21861	3.25733e-09	2.98286e-05	0.676363	0.502367	0.0478548	0.142386
LGALS3BP	Naive B	6.0837e-35	-0.585458	0.0124337	1.47538e-16	0.000133165	1.95265e-13	0.00601391	0.000448197	5.14077e-09	0.753118	0.322428	0.0535506	0.0718873
NCOA7	Naive B	1.83007e-33	-0.252419	0.000516811	7.56724e-13	0.000375108	4.88723e-06	1.04724e-05	0.0764029	7.30704e-06	0.498548	0.00572951	5.17685e-05	0.780902
PLSCR1	Naive B	1.50026e-31	-0.280031	0.000110101	5.45712e-12	0.00103801	8.84883e-21	0.0631891	1.68067e-08	0.00895977	0.662533	0.338056	0.142088	0.0457991
IFIT1	Naive B	1.33668e-30	-0.56499	0.0169068	5.81133e-11	0.000317427	7.66327e-19	0.319014	5.16205e-08	0.000181583	0.134008	0.362323	0.116516	0.428418
IFITM1	Naive B	4.14582e-30	-0.417306	0.00740205	7.86292e-12	0.000707613	2.12475e-16	0.0456827	7.30915e-07	0.00305929	0.627636	0.378017	0.416102	0.112818
OAS3	Naive B	4.2892e-30	-0.383856	0.003516	1.32355e-13	0.0008386	3.87501e-15	0.129297	1.37599e-05	0.0290291	0.341345	0.191493	0.0400856	0.0131654
HDX	Naive B	4.74402e-30	-0.338017	0.496636	9.39698e-23	3.37985e-05	4.64197e-06	0.00028812	0.362883	0.135423	0.316011	0.985397	0.00486335	0.970717
RSAD2	Naive B	6.48302e-30	-0.7178	0.0316125	6.16585e-09	0.000443527	3.12265e-24	0.386454	2.76281e-07	0.000156102	0.23064	0.251133	0.133238	0.495844
TRIM69	Naive B	9.27953e-30	-0.181843	0.00503542	9.44925e-14	0.060538	2.69067e-08	0.00414636	0.00251147	0.00070134	0.506372	0.0240902	0.000311233	0.00108682
IFI6	Naive B	1.3195e-29	-0.351588	0.00209247	1.64513e-11	0.000141509	2.88834e-25	0.128882	2.45268e-06	3.71566e-05	0.580765	0.588928	0.73441	0.272454
SAMD9L	Naive B	1.55535e-28	-0.193596	0.000232626	3.10364e-10	0.0168857	1.5787e-15	0.340486	7.8778e-08	0.0285552	0.865649	0.0366091	0.0314271	0.0103133
HERC5	Naive B	4.8461e-28	-0.348647	0.0220902	2.66213e-12	0.000187871	2.28603e-19	0.139884	2.62265e-05	0.000264882	0.823166	0.672473	0.199698	0.109159
IFIT3	Naive B	3.1026e-27	-0.534738	0.00682248	1.76608e-09	0.00643573	9.28098e-16	0.27589	8.45592e-07	0.00900361	0.0566611	0.078053	0.0571507	0.106948
WDFY1	Naive B	4.12247e-27	-0.150223	0.0544501	1.1905e-15	0.00634189	2.20086e-05	7.35909e-08	0.0463473	0.00446578	0.167865	0.000573814	0.0447358	0.0507276
IFI44L	Naive B	5.90568e-27	-0.612962	0.0179013	8.59664e-11	0.0015041	1.90082e-15	0.365398	2.19564e-05	0.00192709	0.238269	0.78735	0.0204713	0.124322
CMPK2	Naive B	2.47667e-26	-0.597513	0.0618496	2.54006e-09	0.000234245	4.63012e-20	0.423724	5.47406e-07	0.0014941	0.651806	0.894055	0.0926969	0.207067
HERC6	Naive B	4.94173e-26	-0.277046	0.00710851	9.9175e-10	0.000375347	1.71282e-19	0.392666	4.03714e-07	0.000230673	0.911033	0.695637	0.277878	0.00369167
ODF3B	Naive B	1.0619e-25	-0.314771	0.0246158	3.68438e-09	0.0167571	7.11424e-17	0.32801	0.000414603	0.00356681	0.979375	0.0432213	0.517073	0.0552199
EIF2AK2	Naive B	5.50591e-25	-0.213655	0.00563363	1.97699e-09	0.00162941	2.05315e-18	0.419187	1.08512e-07	0.0469982	0.921887	0.558024	0.0137828	0.00214048
OAS1	Naive B	1.05199e-24	-0.229278	0.0273393	5.01626e-11	0.00949346	4.3548e-17	0.046971	2.60898e-05	0.0776415	0.470711	0.0710239	0.0153975	0.0314262
AC105202.1	Naive B	1.21142e-24	-0.338064	0.27007	7.01349e-12	0.00173588	5.1545e-11	0.246213	0.000149328	0.00353959	0.115662	0.855979	0.534804	0.001397
MARCKSL1	Naive B	2.51474e-24	0.170676	0.210494	6.92195e-12	4.4358e-05	6.0822e-12	0.356582	0.0190064	0.0135321	0.815859	0.0637275	4.22125e-05	0.0327901
IFIH1	Naive B	2.73058e-24	-0.130888	0.0735008	3.6803e-14	0.0743769	1.56538e-09	7.69904e-05	5.64941e-07	0.0217347	0.37678	0.901862	0.21567	0.00431571
LY6E	Naive B	3.61848e-24	-0.216932	0.00652849	2.5932e-07	0.0437156	7.18014e-17	0.107201	4.19818e-06	0.000577043	0.256453	0.171884	0.743405	0.312524
OASL	Naive B	7.42087e-24	-0.710169	0.135231	9.56132e-08	0.0021997	5.0699e-15	0.222343	6.40309e-05	0.00145597	0.303572	0.328908	0.022644	0.938235
DDX60	Naive B	1.37073e-23	-0.199416	0.00250442	5.31219e-12	0.000565889	8.66336e-14	0.709778	4.27027e-09	0.0328529	0.93485	0.223826	0.168778	0.0936303
NEXN	Naive B	1.56317e-23	-0.306998	0.0417022	2.99606e-14	0.02139	1.19812e-09	0.000643252	0.0192615	0.0155566	0.916706	0.496775	0.460675	0.105549
TRANK1	Naive B	1.62746e-23	-0.182642	6.64314e-06	7.6256e-07	0.00242179	1.8586e-08	0.149406	0.0125745	0.0354359	0.90325	0.0347763	0.365634	0.0112206
PARP9	Naive B	2.25252e-23	-0.209641	0.0165272	4.63128e-10	0.0147759	3.19327e-14	0.0453613	4.50294e-05	0.00435578	0.850231	0.229186	0.00709961	0.10788
EPSTI1	Naive B	4.06307e-23	-0.235864	0.079906	1.35098e-11	0.0197927	8.00972e-14	0.00590867	4.85346e-06	0.00402189	0.958469	0.664669	0.204849	0.191342
TYMP	Naive B	6.81599e-23	-0.233543	0.00101757	8.69559e-09	0.0719411	1.02579e-11	0.232724	0.0187323	0.00331213	0.489323	0.0343951	0.0314084	0.0165536
MX2	Naive B	1.6905e-22	-0.19599	0.0135503	3.0671e-10	0.0158537	1.17712e-11	0.272206	3.66914e-06	0.00593866	0.0932666	0.700046	0.18527	0.141128
CASP1	Naive B	1.71022e-22	-0.0973141	0.00158135	6.8129e-10	0.00211825	2.47678e-05	0.000781764	0.0730988	0.0578913	0.23535	9.17072e-05	0.253112	0.0579141
PGAP1	Naive B	2.9591e-22	-0.439962	0.000140126	3.64192e-13	0.0145228	0.000321046	0.00671078	0.824271	0.0572653	0.756334	0.333484	0.307286	0.204288
IL4R	Naive B	4.05313e-22	0.169772	0.0344699	5.20649e-14	0.015706	1.84002e-09	0.0408126	0.0151338	0.00534949	0.486357	0.00330198	0.000823226	0.0189431
MX1	Naive B	5.16405e-22	-0.266413	0.0148232	3.93762e-11	0.00500211	1.12119e-15	0.0816864	1.16334e-05	0.00769907	0.349185	0.301657	0.103725	0.0250131
MDS2	Naive B	8.64796e-22	0.281846	6.15054e-06	2.08131e-11	0.0141655	1.79622e-08	0.0405344	0.0884385	0.226689	0.686804	0.488538	0.424831	0.016394
XAF1	Naive B	1.09908e-21	-0.247329	0.00406778	3.26333e-08	0.0066331	1.01838e-17	0.50498	2.45395e-05	0.0392895	0.955556	0.900056	0.0560835	0.0254664
RNF144A	Naive B	2.91924e-21	-0.493726	0.000687393	3.63896e-08	0.00926256	5.66157e-08	0.0206942	0.0868145	0.0267355	0.221836	0.279679	0.0208623	0.238719
BST2	Naive B	4.36633e-21	-0.143095	0.0158258	1.76231e-10	0.00385732	9.32289e-10	0.0573571	4.64061e-05	0.00626013	0.246566	0.097261	0.742687	0.0551488
APLP2	Naive B	7.62087e-21	0.108676	8.28736e-05	0.00464277	0.00575246	2.41868e-11	0.036094	0.961063	0.131446	0.00991277	0.00497293	0.0107821	0.0325332
TCTN1	Naive B	8.26297e-21	0.156694	0.000548998	1.23973e-08	0.0131038	0.000865771	0.00345675	0.655159	0.0134181	0.288444	0.000549688	0.000777651	0.0507655
TNFRSF13B	Naive B	2.00239e-20	-0.292925	0.000572588	8.8167e-06	0.00608209	1.66779e-09	0.0259717	0.791793	0.283724	0.0249178	0.00325894	0.0195501	0.393973
KLHDC7B	Naive B	2.70703e-20	-0.238196	0.333462	8.69334e-11	0.00287847	6.89462e-08	0.0256711	0.000123983	0.00517647	0.764577	0.661668	0.727317	0.0824422
ISG15	Naive B	3.03747e-20	-0.259524	0.061082	4.11097e-08	0.0107924	5.74503e-17	0.112404	2.13959e-07	0.000700519	0.868296	0.0599973	0.748601	0.0676138
FANCL	Naive B	4.9822e-20	-0.127205	0.142771	3.00637e-08	0.000691274	1.33665e-12	0.0454825	0.410198	0.0243811	0.710874	0.459248	0.246031	0.0488307
PML	Naive B	7.31116e-20	-0.11019	0.00124731	4.26656e-07	0.0251126	1.37714e-10	0.013351	0.0104395	0.0581417	0.0920233	0.927477	0.70246	0.122792
LAIR1	Naive B	2.05527e-19	0.0987896	0.139842	0.000629182	4.37959e-07	1.12079e-06	0.000478363	0.085997	0.0294857	0.196269	0.00360481	0.0388343	0.0918829
P2RY14	Naive B	2.52733e-19	0.179634	0.00022116	0.0030867	4.34752e-05	1.74886e-08	0.267718	0.337626	0.026976	0.415642	0.175165	0.000683659	0.434938
TPST1	Naive B	5.61824e-19	0.15607	0.00115767	1.31719e-12	0.0201616	0.000121066	0.0154741	0.360217	0.0359004	0.960918	0.0446002	0.0866707	0.00318458
SPATA13	Naive B	8.22423e-19	-0.233171	0.00183095	4.46645e-10	0.00791106	6.61013e-05	0.0357299	0.970888	0.248783	0.784407	2.49247e-05	0.0939957	0.528576
DTX3L	Naive B	1.1292e-18	-0.146821	0.00968294	3.24577e-11	0.012609	2.61683e-06	0.533024	0.0992404	0.0585113	0.798631	0.687849	0.0348785	0.000808958
IRF7	Naive B	1.32659e-18	-0.183755	0.0425152	1.02082e-05	0.0322642	3.22444e-17	0.112836	6.68099e-05	0.00561739	0.490719	0.592027	0.771815	0.159164
CASP10	Naive B	2.1271e-18	-0.156865	0.0021508	3.28288e-09	0.0303579	0.000175799	0.103669	0.180774	0.00722304	0.130001	0.0500943	0.033005	0.470959
SORL1	Naive B	2.84579e-18	0.156595	0.011409	0.00475868	0.00084725	5.29619e-11	0.101921	0.322532	0.000382247	0.0615863	0.0508448	0.459542	0.793232
AC108879.1	Naive B	3.2777e-18	0.313037	0.00181627	6.24585e-09	0.0100987	0.00161807	0.0416439	0.15831	0.0268068	0.00674789	0.0881147	0.0113075	0.0175789
GFOD1	Naive B	4.98639e-18	-0.157816	0.00361658	3.03673e-07	0.0603472	6.29327e-06	0.00156088	0.195482	0.000678818	0.226004	0.0216469	0.247606	0.211963
STAT1	Naive B	9.212e-18	-0.223121	0.238484	1.48967e-11	0.0893139	3.93383e-09	0.138401	1.49474e-05	0.0226428	0.948283	0.449065	0.303661	0.0765468
CCR2	Naive B	1.47708e-17	-0.566864	0.519293	9.19883e-11	0.000257443	0.00107387	0.203278	0.000638468	0.000112999	0.437684	0.797555	0.0113271	0.923493
GBP1	Naive B	1.62455e-17	-0.197497	0.912847	5.01068e-11	0.18824	0.000833582	0.00919977	0.0083246	0.00132327	0.0652975	0.0322672	0.248613	0.0349243
TRIM14	Naive B	1.66096e-17	-0.123551	0.0281161	1.36666e-10	0.00379586	4.45773e-05	0.0670187	0.173984	0.00805311	0.54247	0.0382418	0.592737	0.106284
IFITM3	Naive B	1.94306e-17	-0.212806	0.121843	1.83821e-11	0.00539119	1.39909e-08	0.0440824	0.00649637	0.0121136	0.805219	0.0988675	0.198713	0.00780033
INPP1	Naive B	2.04198e-17	-0.207142	0.114373	9.06332e-07	0.00213037	3.96362e-12	0.432084	0.000883554	0.200427	0.163257	0.367294	0.0206363	0.567164
REC8	Naive B	2.27181e-17	-0.158721	0.0753691	3.02995e-06	0.0139895	2.23394e-12	0.114597	0.0247184	0.127271	0.224728	0.147245	0.353163	0.436192
MRPL44	Naive B	2.54841e-17	-0.109568	0.0170591	4.28557e-11	0.00947553	1.31556e-06	0.00232456	0.256486	0.0139395	0.682617	0.14495	0.0537126	0.00345969
PLXNC1	Naive B	2.69039e-17	-0.184818	0.000198951	0.00287185	0.00505703	2.23217e-06	0.00219803	0.790151	0.043591	0.471417	0.00574454	0.0408026	0.219304
VRK2	Naive B	3.19254e-17	-0.0903253	0.665377	1.66518e-09	0.0465038	2.52378e-12	0.397955	0.0188729	0.246707	0.740684	0.00337719	0.0139543	0.0234099
CHST12	Naive B	4.83977e-17	-0.121568	0.0310569	5.81699e-06	0.28153	3.71183e-13	0.100608	0.00307977	0.0333613	0.749379	0.157047	0.689402	0.0369606
ADAR	Naive B	6.59339e-17	-0.107902	0.0101942	1.24186e-08	0.0343414	1.51297e-09	0.256036	0.000638639	0.217887	0.673011	0.783006	0.0998768	0.0444666
DPEP2	Naive B	6.81571e-17	0.0792353	0.006096	1.84172e-13	0.0314953	0.0254287	0.346133	0.00900249	0.0229639	0.964173	0.0501102	0.396724	0.051658
CCND2	Naive B	1.44238e-16	-0.16977	0.00162257	5.67702e-11	0.0538826	0.0497323	0.285072	0.00689714	0.0248257	0.177571	0.0252468	0.0487174	0.123783
ZDHHC18	Naive B	1.57149e-16	-0.190631	0.000369053	8.28842e-08	0.134685	1.24334e-06	0.11583	0.570826	0.38629	0.737443	0.598413	0.0059338	0.70412
HDAC1	Naive B	2.58762e-16	0.0588372	0.31188	9.06024e-06	6.42939e-05	1.96632e-09	0.192393	0.245678	0.0185426	0.733264	0.233484	0.0657851	0.207117
BIN2	Naive B	2.72107e-16	0.082062	0.019238	8.99062e-10	0.00928863	0.00297027	0.0574438	0.09229	0.0384945	0.519823	0.278669	0.272541	0.100398
FBXO6	Naive B	4.27225e-16	-0.166165	0.254774	5.75576e-07	0.0536226	1.27896e-08	0.0438967	0.208763	0.000912046	0.620629	0.00943858	0.36978	0.0310457
TARSL2	Naive B	5.06907e-16	0.109144	0.35342	2.83107e-13	0.424188	3.51254e-06	0.0117906	0.390176	0.136981	0.864929	0.00124207	0.658756	0.57584
PTP4A3	Naive B	6.04348e-16	-0.274354	0.31054	2.26079e-05	0.0142719	9.00216e-10	0.014866	0.634562	0.0236387	0.873405	0.100928	0.00653123	0.216773
CHMP5	Naive B	6.92745e-16	-0.102212	0.0940116	6.78723e-08	0.00238456	6.90676e-10	0.302804	0.000417243	0.00944244	0.63651	0.404166	0.262985	0.0376364
DDX58	Naive B	7.45606e-16	-0.0861005	0.190423	5.46607e-10	0.0143239	3.6006e-07	0.483602	0.00583177	0.0098431	0.491168	0.76453	0.0576776	0.00617598
IFIT5	Naive B	1.42817e-15	-0.119864	0.0178249	1.95427e-08	0.0195147	1.32801e-09	0.395427	0.000561449	0.0158442	0.863218	0.641	0.826972	0.273428
HSH2D	Naive B	1.59919e-15	-0.0961214	0.027514	3.91839e-06	0.241393	1.13905e-10	0.0183904	0.0614386	0.142905	0.623679	0.0323674	0.559821	0.0139617
IFIT2	Naive B	2.05376e-15	-0.147646	0.0591781	2.62087e-07	0.0417666	1.10235e-10	0.223578	2.99041e-06	0.0424339	0.0114438	0.430711	0.877767	0.0736018
CCSER1	Naive B	2.33405e-15	-0.183682	0.00177331	3.97618e-06	0.00146535	5.07149e-06	0.687064	0.0323528	0.00618135	0.445856	0.80152	0.21286	0.00669347
APOL6	Naive B	2.34058e-15	-0.169712	0.247482	1.76316e-10	0.0355869	3.68212e-07	0.155645	0.00834456	0.00485387	0.566001	0.819944	0.495249	0.0626873
TAP1	Naive B	2.78091e-15	-0.0822836	0.149532	2.00905e-10	0.276882	0.00011477	0.000138551	0.101014	0.00816451	0.845764	0.0848742	0.165575	0.170609
FAM46A	Naive B	2.9304e-15	-0.116746	0.615344	7.93039e-06	0.0135589	3.82029e-11	0.0371155	6.56763e-06	0.0852905	0.916785	0.134825	0.461004	0.16812
MNDA	Naive B	3.10564e-15	-0.340662	0.466819	8.24192e-12	0.00670327	0.00013794	0.0081151	0.832774	0.116393	0.558451	0.026697	0.010935	0.201611
HLX	Naive B	3.34043e-15	-0.263829	0.162959	7.84432e-07	0.136591	0.00181085	0.00012294	0.701767	0.000994713	0.101931	0.389402	0.119438	0.0159532
SOX5	Naive B	3.52336e-15	-0.425921	0.000774309	0.0496425	0.0106872	2.31395e-08	0.125212	0.113701	0.356358	0.0478219	0.0444941	0.006918	0.636821
HVCN1	Naive B	3.85747e-15	0.0666078	0.00749075	2.48172e-06	0.000754134	0.00103057	0.0190009	0.824246	0.0590027	0.539149	0.0245056	0.00148747	0.0632651
LAP3	Naive B	7.91085e-15	-0.130781	0.549455	3.74747e-09	0.0034291	2.64038e-13	0.276996	7.60304e-06	0.0156588	0.954175	0.362221	0.283606	0.139656
PPM1K	Naive B	8.19349e-15	-0.0806518	0.85997	0.000158421	0.0288739	1.17974e-15	0.215517	3.43814e-05	0.001567	0.210319	0.815344	0.260584	0.235832
FCER2	Naive B	8.27205e-15	0.10159	0.00280082	7.11771e-07	0.00482512	2.28192e-05	0.444206	0.320597	0.306487	0.600429	0.150559	0.0504888	0.00224134
NABP1	Naive B	1.69158e-14	-0.134209	0.010627	0.000637387	0.0310793	0.00370438	0.00118618	0.770612	0.223064	0.052926	0.000543422	1.64316e-05	0.332036
ZCCHC2	Naive B	1.77595e-14	-0.149603	0.0892935	1.18919e-05	2.33332e-05	1.42727e-08	0.462501	0.00429827	0.0121373	0.439368	0.830892	0.261964	0.754468
OAS2	Naive B	2.28473e-14	-0.12843	0.156349	9.34296e-11	0.017492	3.16968e-12	0.253546	2.6727e-05	0.11043	0.605673	0.676605	0.527126	0.023121
TBXAS1	Naive B	2.47947e-14	-0.337775	0.778556	3.81083e-06	0.0276808	0.0016253	0.00373598	0.611363	0.00294006	0.778151	1.11564e-06	0.00753064	0.690865
CLECL1	Naive B	2.5593e-14	-0.267277	0.0100936	0.0480051	0.0040651	8.29669e-10	0.075862	0.473697	0.608563	0.0262256	0.0254318	0.00338101	0.488008
IFI35	Naive B	2.61752e-14	-0.107321	0.345777	1.12815e-06	0.0332179	4.62416e-11	0.0646534	0.000510479	0.000886014	0.352676	0.611136	0.198495	0.0218269
HLA-DOB	Naive B	2.72845e-14	0.0624203	0.0017848	1.07276e-06	0.0164261	2.93098e-05	0.822411	0.266352	0.000783639	0.885394	0.356799	0.568678	0.634499
SNTG2	Naive B	2.84649e-14	0.370357	0.00778766	1.75184e-09	0.312958	0.00220163	0.000115103	0.958337	0.42847	0.959365	0.190196	0.123212	0.308014
AC004551.1	Naive B	2.89174e-14	-0.22181	0.263892	0.000158728	0.0227052	1.75574e-16	0.0952264	0.0125305	0.297484	0.418126	0.409815	0.653855	0.843238
SLFN12L	Naive B	3.14261e-14	-0.395606	0.245381	6.90097e-13	0.0282043	0.0189447	0.134167	0.23867	0.00261078	0.823219	0.165475	0.0410516	0.12101
UBE2L6	Naive B	4.28977e-14	-0.102665	0.23722	8.75965e-07	0.258367	7.21635e-09	0.0685603	0.000309521	0.00701056	0.268485	0.126578	0.868536	0.0602736
ARHGAP22	Naive B	4.84319e-14	0.233696	0.0278023	1.46678e-06	0.00228202	1.40314e-06	0.0198614	0.185612	0.046059	0.425417	0.084425	0.272094	0.506265
STOM	Naive B	5.39487e-14	-0.146119	0.0733171	4.97295e-16	0.185265	0.141492	0.00529381	0.163394	0.243169	0.559712	0.78962	0.326479	0.107601
ZDHHC21	Naive B	5.41861e-14	-0.0988979	1.99494e-06	9.4152e-06	0.0105676	0.118847	0.959549	0.888363	0.00508383	0.255446	0.000201192	0.00303172	0.925131
NLRC5	Naive B	5.91103e-14	-0.140215	0.000235815	0.000274585	0.06329	0.000224025	0.0429788	0.743715	0.156035	0.842382	0.177361	0.0128904	0.0765289
MCOLN2	Naive B	8.54735e-14	-0.243542	0.437941	1.84901e-09	0.0194434	2.14002e-08	0.623469	0.861806	0.379658	0.884664	0.0178751	0.00168939	0.0670529
SYN3	Naive B	8.72782e-14	0.29584	0.46798	4.0242e-13	0.017904	0.000244175	3.51566e-06	0.00132929	0.169959	0.474218	0.00852063	0.377215	0.110364
TRIM25	Naive B	1.26297e-13	-0.120662	0.00122561	0.00549429	0.00373943	1.46046e-07	0.693464	0.000192855	0.016725	0.695462	0.263724	0.431956	0.69466
GPR183	Naive B	1.35377e-13	-0.135645	0.000210658	0.0712986	0.0162435	0.00151083	0.000330577	0.777831	0.334372	0.0233659	0.00337472	0.000865305	0.98524
TDRD7	Naive B	1.67602e-13	-0.101096	0.0887986	4.97399e-11	0.0070451	0.000941801	0.123239	0.00022882	0.173038	0.070563	0.609042	0.546281	0.0172787
PLPP3	Naive B	1.99569e-13	-0.316489	0.0472702	0.00246113	0.0182037	1.77958e-06	0.009156	0.32112	0.00507974	0.200636	0.0180461	0.0234516	0.394883
RP9	Naive B	2.11359e-13	0.0842803	0.0320202	3.09743e-08	0.0504283	1.2164e-05	0.291832	0.167249	0.567852	0.857055	0.0154651	0.0454388	0.95509
TMEM38A	Naive B	3.62395e-13	0.131744	0.00924767	4.41775e-06	0.000771129	0.000114362	0.452814	0.702176	0.0223751	0.392707	0.0681642	0.0420213	0.566025
NMI	Naive B	4.599e-13	-0.110112	0.185548	8.8115e-08	0.218299	7.22254e-07	0.5994	0.0075745	0.0778944	0.718236	0.0171121	0.184077	0.0700791
IFITM2	Naive B	4.69357e-13	-0.0980214	0.168791	5.50173e-05	0.00803959	7.15601e-08	0.0592028	0.00160836	0.0791251	0.790947	0.0137114	0.398859	0.0870021
ADARB1	Naive B	5.61381e-13	0.0896538	9.21087e-05	8.07732e-05	0.0570687	0.0144341	0.00455424	0.278139	0.609713	0.642054	0.00540738	0.24744	0.0413579
CHMP7	Naive B	6.40574e-13	0.0728572	0.0982624	0.00111925	5.80848e-05	1.264e-07	0.534739	0.263933	0.0425322	0.578495	0.104006	0.230596	0.0421135
IRF9	Naive B	1.02046e-12	-0.0821222	0.442218	3.91388e-05	0.365769	4.80576e-11	0.162355	0.0021947	0.0653497	0.0703043	0.880551	0.334734	0.201308
CYP2J2	Naive B	1.04245e-12	-0.343015	0.193287	7.66551e-13	0.0689675	0.0108619	0.491578	0.101163	0.247039	0.950283	0.93336	0.079004	0.917559
IL23A	Naive B	1.31085e-12	0.202645	0.0272057	0.026165	0.0877771	3.25079e-11	0.222645	0.0691295	0.20665	0.0961527	0.343816	0.0183674	0.229398
HLA-DMB	Naive B	1.43417e-12	0.0505487	0.00561015	0.00154538	0.0133692	1.94997e-05	0.117318	0.367351	0.0471355	0.730195	0.00846962	0.137819	0.953125
PLPP5	Naive B	1.58391e-12	0.0797449	0.00019262	3.86034e-05	0.0498979	0.00021981	0.221155	0.29659	0.238619	0.716772	0.0822563	0.0870042	0.296171
GPC4	Naive B	1.58859e-12	0.477711	0.0254193	8.52315e-08	0.0277849	0.00740775	0.014231	0.062875	0.146387	0.830678	0.153214	0.397635	0.70173
TRIM22	Naive B	1.58989e-12	-0.0826666	0.0585066	9.80645e-06	0.0222734	1.42197e-08	0.74512	8.62963e-06	0.429711	0.785921	0.161827	0.01297	0.157234
AL161781.2	Naive B	1.70379e-12	0.122833	0.0167412	6.43462e-07	0.00534622	0.00203638	0.0103191	0.992692	0.0286005	0.829404	0.244128	0.560172	0.838615
SAMD9	Naive B	1.95969e-12	-0.0848422	0.217077	3.98654e-07	0.0152855	5.19582e-09	0.841622	1.52752e-08	0.0777932	0.261451	0.976736	0.112342	0.316864
IL15RA	Naive B	2.16898e-12	-0.172624	0.039124	5.75213e-06	0.739161	0.0217929	0.000273166	0.297148	0.00515017	0.0455177	0.108087	0.75989	0.170142
ARHGAP32	Naive B	2.61487e-12	0.242157	0.019451	5.1092e-07	0.164894	0.000400504	0.0547063	0.086644	0.00478782	0.031567	0.00152894	0.633075	0.0164361
SPATS2	Naive B	2.7725e-12	-0.106894	0.00118492	1.69208e-05	0.0417777	0.00194894	0.29454	0.306668	0.15408	0.110188	0.148013	0.486002	0.0721915
TFDP1	Naive B	3.64996e-12	-0.0898919	0.209788	4.12675e-10	0.0752789	0.0100053	0.00115827	0.536632	0.838011	0.895027	0.0784037	0.0898073	0.961751
PLEKHG7	Naive B	3.76568e-12	-0.444452	0.0238328	0.000652785	1.14349e-05	0.0141189	0.00101415	0.0229268	0.958926	0.18973	0.016545	0.0347524	0.749498
MT2A	Naive B	4.20047e-12	-0.211917	0.0429625	0.00207356	0.0815067	1.62057e-06	0.453763	0.0339018	0.0420446	0.226453	0.0162093	0.651587	0.122402
TLR7	Naive B	4.30716e-12	-0.0977436	0.069502	1.68539e-09	0.0903616	2.96369e-06	0.328134	0.000179072	0.322771	0.00292153	0.261101	0.85633	0.000753683
IGHV1-46	Naive B	5.1065e-12	0.123965	0.00308069	0.904128	0.00281211	2.80765e-07	0.0326282	0.248489	0.000143199	0.815218	0.288497	0.0775463	0.0411776
ATP6V0A1	Naive B	5.37935e-12	0.0833133	0.615863	3.84038e-07	0.00177349	1.61021e-09	0.00279124	0.0789611	0.25242	0.769524	0.00998543	0.779873	0.203837
TRIP6	Naive B	5.78464e-12	-0.144344	0.0773426	6.21613e-07	0.0452485	0.000528365	0.200713	0.558821	0.19298	0.206827	0.713217	0.0134727	0.532877
COL19A1	Naive B	6.05861e-12	0.104577	0.0248816	7.04867e-05	0.0490818	4.88089e-07	0.167119	0.162458	0.107832	0.551192	0.434502	0.132633	0.564892
SGK3	Naive B	7.18441e-12	0.0967455	0.00315279	0.000247958	0.0366965	0.000381738	0.0100531	0.402801	0.0290131	0.948638	0.00737293	0.500758	0.680907
LCK	Naive B	7.19806e-12	0.135263	0.0847138	2.70861e-06	0.0476795	0.00333723	0.0100778	0.794878	0.0147184	0.69183	0.00191227	0.00572706	0.0570469
AICDA	Naive B	7.54301e-12	-0.542993	0.150901	0.014225	0.0156777	5.28288e-07	0.0116889	0.092765	0.168234	0.530837	0.0321319	0.000194788	0.395834
AC106791.1	Naive B	7.57574e-12	0.125836	0.266358	1.06974e-09	0.0041849	0.0109071	0.050136	0.505504	0.0239507	0.871418	0.173403	0.83389	0.206062
SNTB1	Naive B	7.57949e-12	-0.206099	0.0102921	0.00565956	0.0175903	3.01764e-08	0.330717	0.161333	0.0859322	0.869864	0.414079	0.269229	0.520194
AC069208.1	Naive B	7.61963e-12	-0.364067	0.00255178	0.0649003	0.0121987	7.0652e-07	0.793064	0.436689	0.194911	0.70378	0.00392274	0.00837587	0.564844
TBXA2R	Naive B	7.7983e-12	0.175057	0.00821958	1.23284e-07	0.177172	0.0443659	0.269386	0.201684	0.0954687	0.995015	0.0114256	0.0187792	0.00813027
LINC00926	Naive B	8.02019e-12	0.0875085	0.0136904	6.01242e-05	0.0228499	3.53984e-06	0.600364	0.00298099	0.267229	0.87516	0.118026	0.209502	0.878274
LAMP3	Naive B	8.07093e-12	-0.474705	0.954312	1.12658e-06	0.468302	1.05275e-08	0.618872	2.71649e-06	0.00886354	0.604581	0.0312118	0.0974089	0.422741
TOX	Naive B	8.9387e-12	-0.533648	0.00184081	0.033181	0.0570179	3.32298e-07	0.073201	0.253795	0.272453	0.069948	0.134869	0.0332214	0.894408
ELK4	Naive B	9.08417e-12	-0.0869717	0.00300214	0.00978651	0.0119998	1.94415e-05	0.774897	0.0746933	0.0175839	0.759316	0.0875256	0.372717	0.286207
CYB5R1	Naive B	9.80959e-12	0.0567495	0.10412	1.04409e-07	0.000440656	0.10277	0.0178862	0.384083	0.637226	0.41822	0.0138346	0.509947	0.694917
SP110	Naive B	1.00031e-11	-0.0550525	0.110451	0.00102042	0.0702856	2.97251e-11	0.74913	0.0125608	0.206254	0.337191	0.727069	0.98542	0.0372222
ZMIZ1	Naive B	1.02426e-11	-0.203036	0.0050276	0.0650269	0.00495182	0.000205438	0.0683947	0.236238	0.237383	0.0124836	0.118438	0.0714223	0.749006
XKRX	Naive B	1.15368e-11	0.244102	0.0675068	2.42954e-08	0.00460587	0.0214659	0.0254144	0.912255	0.0800505	0.552939	0.277721	0.279152	0.280495
ECE1	Naive B	1.17229e-11	-0.07791	6.1829e-05	2.46432e-05	0.142174	0.0268277	0.00380923	0.149182	0.084462	0.614585	0.650078	0.43883	0.382723
DDX60L	Naive B	1.24735e-11	-0.120805	0.0930745	2.65394e-07	0.0126439	6.14345e-07	0.754955	3.55933e-05	0.0413318	0.211142	0.689299	0.120044	0.200822
NFAM1	Naive B	1.26457e-11	0.152087	0.0177083	2.02544e-07	0.435459	0.00480101	0.299237	0.0837461	0.00831884	0.642917	8.74004e-05	0.190122	0.606104
IGHJ3	Naive B	1.28426e-11	-0.172383	0.00478519	0.0239905	0.000360311	0.00568258	0.00783117	0.362114	0.0796478	0.137533	0.399064	0.0209449	0.279755
COX5A	Naive B	1.28938e-11	-0.0871903	0.540857	5.69344e-07	0.00830763	2.12899e-07	0.198175	0.00843848	0.00668902	0.999953	0.00470774	0.389582	0.259617
AL109914.1	Naive B	1.34427e-11	0.267783	0.00148517	3.78588e-05	0.00357652	0.0653386	0.570185	0.0408065	0.109871	0.340433	0.144402	0.404288	0.174759
MOXD1	Naive B	1.39578e-11	-0.197806	0.597405	2.34191e-10	0.00820703	7.20284e-05	0.223956	0.180843	0.193269	0.844167	0.212639	0.953935	0.0348391
HMGA1	Naive B	1.44931e-11	-0.0887025	0.0107274	7.59891e-06	0.791464	1.20333e-05	0.547765	0.0657682	0.122912	0.0926736	0.0453459	0.480087	0.466898
CLEC4A	Naive B	1.56719e-11	0.121844	0.234979	7.28974e-09	0.0964729	0.000205214	0.013073	0.345902	0.0275817	0.776876	0.893321	0.0960632	0.0263343
ABCB1	Naive B	1.71012e-11	0.148101	0.0917023	4.25318e-06	0.00697457	2.97648e-07	0.2856	0.0475528	0.00204964	0.639661	0.16204	0.781134	0.903349
CDV3	Naive B	1.95006e-11	-0.0671383	0.106568	2.8784e-05	3.28991e-05	0.00288255	0.0954723	0.322553	0.083735	0.968191	0.503797	0.417734	0.525338
AL034397.3	Naive B	2.13721e-11	0.136507	0.00970122	3.65605e-06	0.175284	0.00150076	0.0047082	0.995139	0.0969702	0.62574	0.0167417	0.104978	0.21928
RNF213	Naive B	2.14071e-11	-0.0965493	0.0065724	9.0202e-05	0.0544405	3.59226e-06	0.962916	0.00659835	0.0541707	0.982396	0.680916	0.350111	0.452553
YPEL2	Naive B	2.15077e-11	0.0878172	0.0353012	2.55621e-08	0.00487664	0.00251774	0.845932	0.444376	0.0482334	0.966051	0.509028	0.731809	0.752201
GLRX	Naive B	2.35265e-11	-0.093302	0.0224119	4.90093e-06	0.137403	0.00715378	0.345298	0.197241	0.281595	0.144122	0.0245038	0.0531584	0.177122
RTP4	Naive B	2.54045e-11	-0.116427	0.504709	5.06108e-06	0.0645047	1.2101e-06	0.13818	0.00785959	0.205491	0.0721696	0.769465	0.480914	0.0394127
RPP25	Naive B	2.98253e-11	-0.23029	0.45873	9.51978e-07	0.217615	7.8816e-07	0.139739	0.789061	0.0267542	0.956297	0.00187239	0.578926	0.0459993
BISPR	Naive B	3.03098e-11	-0.0998067	0.886033	9.55926e-07	0.0258063	1.45293e-11	0.254527	0.00242087	0.0549965	0.183895	0.310397	0.143673	0.00279805
CDKN1A	Naive B	3.07857e-11	-0.181512	0.00130119	0.000121839	0.0949497	1.63159e-06	0.375563	0.44776	0.17783	0.642112	0.0591805	0.332227	0.493796
RARRES3	Naive B	3.43286e-11	-0.126347	0.126345	1.5487e-05	0.364153	0.000225458	0.0568638	0.445661	0.0315995	0.214698	0.00159972	0.82123	0.0858078
ATXN1	Naive B	3.5655e-11	-0.432202	0.0100256	0.00900995	0.0140355	8.99351e-05	0.0788149	0.577326	0.887568	0.0162607	0.191519	0.0632734	0.0250744
CYP2R1	Naive B	3.57137e-11	0.0810697	0.0472674	5.16844e-07	0.807546	0.00553517	6.3311e-05	0.612499	0.0933326	0.151699	0.0433768	0.773686	0.0268044
PLEKHA1	Naive B	3.92308e-11	0.0811505	0.0415491	9.89759e-07	0.0720884	0.000141402	0.0755759	0.0670782	0.933323	0.038009	0.0224716	0.0573806	0.474814
HLA-A	Naive B	4.2231e-11	-0.082642	0.230782	9.53128e-08	0.612718	0.0109868	0.00633754	0.186608	0.0458553	0.0656814	0.144107	0.450822	0.0444099
AC116407.2	Naive B	4.7514e-11	-0.164632	0.791503	0.000162531	0.00352614	3.21114e-09	0.734042	0.000678812	0.0040399	0.0652779	0.440371	0.556699	0.0889107
TMEM140	Naive B	4.86263e-11	-0.0830371	0.0818168	8.24282e-05	0.50869	0.000975253	0.000334469	0.000848717	0.121714	0.238617	0.653035	0.141966	0.28016
SLC30A4	Naive B	5.50777e-11	0.0909499	0.0280983	8.17468e-06	0.00396603	0.0451847	0.177814	0.387008	0.0994249	0.157247	4.43094e-05	0.76727	0.836245
RABGEF1	Naive B	5.67159e-11	0.0889022	0.000988465	0.00375865	0.00287244	0.002758	0.652076	0.0727416	0.231701	0.0327215	0.307456	0.401289	0.866439
GCH1	Naive B	5.80109e-11	-0.0756061	0.0501099	1.62e-11	0.596003	0.292855	0.104815	0.284045	0.043128	0.0640425	0.0917943	0.0761892	0.589519
PSMB8-AS1	Naive B	8.16252e-11	0.0509161	0.0120988	1.4415e-07	0.206175	0.000167393	0.637673	0.683862	0.345324	0.314318	0.448655	0.782437	0.299774
DBNDD1	Naive B	8.7973e-11	0.159581	0.239179	6.00564e-05	0.0125865	0.0116486	0.0298748	0.820174	0.60124	0.0892014	0.000531719	0.0718405	5.04695e-05
MAPK13	Naive B	9.76834e-11	0.0935687	0.000157781	0.00154867	0.242078	0.000664481	0.248501	0.194663	0.239165	0.182461	0.00154187	0.0782812	0.0795367
44623	Naive B	9.98763e-11	0.0732528	0.0654299	4.02265e-06	0.0103916	0.00140426	0.197086	0.421657	0.0187605	0.656703	0.27588	0.072862	0.769109
IKBKE	Naive B	1.0128e-10	-0.134105	0.142398	2.15096e-07	0.510009	0.00532505	7.13346e-05	0.854047	0.0751582	0.745187	0.0202815	0.626065	0.0822144
FBP1	Naive B	1.03006e-10	0.199069	0.0194241	0.00111196	0.000138307	0.000451293	0.644215	0.283386	0.0712945	0.471318	0.925365	0.536319	0.0535865
PSMB9	Naive B	1.09797e-10	-0.0834203	0.361865	0.000224159	0.355888	0.000747725	0.000580692	0.459121	0.00570068	0.488237	0.00194624	0.0947009	0.128665
C19orf66	Naive B	1.12083e-10	-0.0596288	0.216343	3.58258e-05	0.113358	1.56216e-07	0.598767	0.151661	0.195151	0.203576	0.239451	0.761717	0.148718
ZNFX1	Naive B	1.24743e-10	-0.073624	0.444003	1.38559e-08	0.116785	9.29207e-06	0.0548687	0.575128	0.209745	0.769904	0.183291	0.20421	0.770839
PDE4D	Naive B	1.31927e-10	0.199942	0.0501238	1.73806e-06	0.136312	6.54256e-05	0.295064	0.196441	0.194165	0.0104341	0.283365	0.503742	0.318577
MOV10	Naive B	1.33004e-10	-0.109239	0.750211	6.1327e-05	0.00512574	1.41304e-09	0.702705	0.00596063	0.351728	0.835475	0.361204	0.0499954	0.0251388
BTN3A1	Naive B	1.7068e-10	-0.0891689	0.0219525	5.643e-08	0.445547	0.0182058	0.00778586	0.646294	0.100693	0.0203688	0.0304755	0.00709592	0.0277219
LHFPL2	Naive B	1.74989e-10	0.183613	0.0256974	0.00163451	0.886245	0.00825591	0.00900969	0.554278	0.766077	0.00972626	0.0669674	0.189979	2.12689e-05
NSMCE1	Naive B	1.77025e-10	0.0626859	0.00556233	1.34201e-06	0.200971	0.00695842	0.951504	0.022614	0.378507	0.735224	0.377578	0.0122407	0.997709
DHX58	Naive B	1.82069e-10	-0.131108	0.624668	1.33913e-05	0.0101658	7.22406e-10	0.0525853	0.00703744	0.311216	0.331902	0.327432	0.301705	0.842741
FAS	Naive B	1.83946e-10	-0.289814	0.0446694	1.15242e-05	0.255161	0.000184312	0.0245176	0.609796	0.393999	0.812285	0.0046358	0.424985	0.334399
METTL8	Naive B	2.12876e-10	0.111955	0.00183489	8.55582e-06	0.0521958	0.000156126	0.137734	0.119558	0.191183	0.744462	0.592637	0.233979	0.656068
PIKFYVE	Naive B	2.25892e-10	-0.0906246	0.00346164	0.000175811	0.172652	0.0187464	0.246977	0.638349	0.223008	0.823598	0.00211674	0.00363665	0.22018
ENDOD1	Naive B	2.27054e-10	-0.0845084	0.00476626	1.78578e-05	0.118723	0.00203042	0.773536	0.20549	0.0977651	0.0713893	0.383067	0.158838	0.00472488
CD274	Naive B	2.28396e-10	-0.3434	0.0235496	0.000435248	0.142506	0.00380164	0.443037	0.276186	0.164347	0.0442479	0.192806	0.00149787	0.129029
APPL1	Naive B	2.37161e-10	0.0585148	0.0842207	0.0362782	0.0246713	1.81711e-06	0.0604746	0.674009	0.0161824	0.227477	0.0369286	0.980844	0.213798
PVT1	Naive B	2.41799e-10	-0.210511	0.115188	0.00100708	0.0149714	0.18499	0.00212887	0.641209	0.017241	0.0211857	0.013642	0.298617	0.0681639
JAK2	Naive B	2.47771e-10	-0.0806873	0.030072	2.28594e-05	0.106914	0.0217107	0.2694	0.361397	0.101135	0.565382	0.0256567	0.0625678	0.00649243
GARS	Naive B	2.62126e-10	-0.0481249	0.394782	4.71066e-10	0.0372809	0.112487	0.0198859	0.196169	0.166244	0.524395	0.659591	0.166537	0.0666651
BTN3A3	Naive B	2.81727e-10	-0.07246	0.0162499	5.97536e-07	0.0535707	0.27062	0.0615229	0.152832	0.219721	0.402342	0.222868	0.00835645	0.165467
CPNE5	Naive B	2.82097e-10	-0.0973108	0.0100609	1.31191e-05	0.648823	0.000760547	0.113036	0.382184	0.176411	0.40867	0.693144	0.225603	0.16264
LINC00996	Naive B	3.2405e-10	-0.368848	0.519538	2.45785e-06	0.33741	0.00504056	0.470326	0.396623	0.00334514	0.034409	0.60392	0.0569216	0.000290236
TSC22D1	Naive B	3.40282e-10	-0.148804	0.577714	3.10556e-05	0.0255134	2.36788e-05	0.283956	0.00482528	0.220087	0.391451	0.205085	0.130865	0.558083
SLC25A24	Naive B	3.77248e-10	-0.075226	0.126756	7.10272e-09	0.0882725	0.374056	0.000628942	0.962341	0.0371123	0.976953	0.578448	0.119793	0.7814
LGALS9	Naive B	4.5614e-10	-0.0941105	0.00777459	0.000809698	0.471812	3.82156e-05	0.281454	0.0165383	0.075176	0.135761	0.509207	0.840185	0.0775835
RBM4B	Naive B	4.58071e-10	0.0510079	0.127848	5.26866e-07	0.202767	0.134846	0.269523	0.312686	0.00104602	0.35738	0.0927994	0.0371666	0.00396265
BHLHE40	Naive B	5.85086e-10	-0.180766	0.0179635	0.1346	0.0297624	7.17792e-06	0.00568965	0.0876598	0.0181748	0.804142	0.0328404	0.0612338	0.320316
AZI2	Naive B	5.86849e-10	-0.0738153	0.257002	0.000235937	0.0152451	1.39351e-05	0.449538	0.00279508	0.710897	0.585628	0.0923298	0.0969866	0.323603
C1orf186	Naive B	6.74593e-10	-0.160172	0.0400097	0.00171931	0.0652299	0.00172319	0.00157478	0.511539	0.014482	0.993746	0.242899	0.0880493	0.906335
PLAC8	Naive B	7.49169e-10	-0.0660783	0.185114	0.0239345	0.0345079	2.21734e-08	0.0116106	0.0620631	0.201851	0.363781	0.36553	0.562881	0.156842
ENTPD6	Naive B	7.72755e-10	0.0714934	0.00597259	0.0176721	0.000821048	0.00932955	0.654521	0.00544886	0.13711	0.216206	0.166486	0.346477	0.0314891
LIMS1	Naive B	8.98231e-10	-0.0991722	0.0636097	0.000577241	0.0449124	6.17406e-05	0.365467	0.328992	0.164172	0.355475	0.0763336	0.0759475	0.224669
PTPN18	Naive B	9.25563e-10	-0.0734971	0.00491448	3.32543e-05	0.00862722	0.13215	0.00744484	0.985031	0.738304	0.258593	0.0995766	0.337031	0.291043
FRY	Naive B	9.35686e-10	-0.262299	0.0573838	1.50374e-06	0.0935327	0.118222	0.0118618	0.767845	0.0219646	0.569482	0.76779	0.653763	0.965495
THEMIS2	Naive B	9.55539e-10	-0.220022	0.0724839	0.000915474	0.246935	0.000210431	0.0113652	0.901911	0.409537	0.120843	0.0144458	8.85437e-06	0.57864
MCF2L	Naive B	9.56847e-10	0.186494	0.960539	6.21806e-06	0.0889293	0.000222943	0.0875755	0.0368855	0.119167	0.736127	0.0362799	0.283209	0.00906668
TTC31	Naive B	1.03252e-09	0.0463304	0.0446029	5.38863e-05	8.43922e-05	0.0133686	0.126588	0.429317	0.167199	0.185587	0.159668	0.118204	0.20196
DEF8	Naive B	1.07124e-09	0.0714295	0.117015	4.40436e-05	0.001247	0.000168764	0.444173	0.471291	0.694946	0.288035	0.000110195	0.250044	0.05836
MEF2C	Naive B	1.11541e-09	0.0582032	0.129779	0.000318871	0.0169894	0.000428927	0.00742772	0.884186	0.147698	0.578673	0.245525	0.0632167	0.993943
GPR180	Naive B	1.12834e-09	-0.12472	0.125003	0.00287857	1.38353e-05	0.0560332	0.245484	0.0129213	0.214279	0.865369	0.0508254	0.312112	0.360419
WWOX	Naive B	1.21407e-09	0.0880736	0.377335	4.95316e-05	0.00392458	0.00175228	0.213589	0.0179996	0.337562	0.715617	0.16241	0.0336597	0.593529
IGHD2-2	Naive B	1.22087e-09	0.216771	0.0332092	0.0284803	0.018441	0.019988	0.0135767	0.207338	0.5373	0.185412	0.108905	0.00177049	0.303191
B2M	Naive B	1.27838e-09	-0.0677584	0.651259	0.000582123	0.0717875	0.000175371	0.0401647	0.229513	0.0312456	0.472388	0.00462044	0.0953775	0.181221
RBCK1	Naive B	1.37203e-09	-0.0726074	0.952604	5.39426e-07	0.248563	5.5332e-06	0.0272531	0.00322428	0.00629418	0.974136	0.509835	0.153595	0.18187
INPP4A	Naive B	1.40727e-09	-0.130214	0.051268	1.87148e-06	0.142613	0.0014392	0.159201	0.411899	0.300673	0.364577	0.057495	0.40191	0.860867
AC093503.3	Naive B	1.50982e-09	0.236991	0.220666	2.68976e-06	0.0631355	0.000366204	0.0604262	0.492802	0.342175	0.705517	0.172228	0.0295972	0.86296
C16orf74	Naive B	1.52513e-09	0.0857921	0.415971	2.99138e-08	0.00680199	0.00682705	0.216423	0.627664	0.78777	0.716857	0.463181	0.0883638	0.00665099
BMP2K	Naive B	1.57729e-09	-0.0939707	0.0840474	0.00341544	0.0795188	0.000117983	0.188441	0.49637	0.123428	0.0448509	0.185897	0.247267	0.863462
SRGAP2	Naive B	1.66857e-09	-0.097808	0.000842523	0.00131642	0.0153282	0.0219979	0.406714	0.992006	0.663715	0.604098	0.158051	0.047076	0.00799957
PKM	Naive B	1.73211e-09	-0.0579303	0.100467	0.000184936	0.154317	0.000550313	0.00594256	0.573811	0.368045	0.522707	0.00121048	0.030644	0.581062
CFLAR	Naive B	1.77939e-09	-0.0753989	0.162987	0.0135224	0.0155563	4.68103e-05	0.0183423	0.391431	0.0215579	0.249867	0.0317442	0.101685	0.25326
CXCR5	Naive B	1.88907e-09	0.0666947	0.00146633	0.00567232	0.000127634	0.0131526	0.555986	0.842675	0.367596	0.816077	0.0470163	0.33401	0.587472
SLFN5	Naive B	1.94081e-09	-0.273749	0.036019	0.00182172	0.757704	7.35102e-08	0.457741	9.21944e-05	0.0192971	0.349148	0.516202	0.186338	0.0994037
TMX2	Naive B	2.07213e-09	-0.0462621	0.546198	1.00549e-06	0.0178103	0.000273732	0.151108	0.0316455	0.426277	0.265563	0.635685	0.195854	0.00176088
ETV6	Naive B	2.17024e-09	-0.0610661	0.132792	0.0153296	0.237195	0.00023014	0.00238362	0.339503	0.771701	0.00026716	0.00104724	0.364446	0.427112
HCP5	Naive B	2.36461e-09	-0.107543	0.171463	7.57416e-05	0.980607	0.0109854	0.00391717	0.381737	0.247557	0.565241	0.675199	0.033291	0.00450133
CDK14	Naive B	2.51248e-09	-0.075677	0.488991	2.33728e-10	0.0282866	0.000470051	0.081488	0.177725	0.187729	0.0918415	0.019412	0.748254	0.455155
SEMA4A	Naive B	2.99696e-09	0.104076	0.0106175	0.0408409	0.0878938	0.0776748	0.0413844	0.203201	0.189806	0.07625	0.000227847	0.0184593	0.00571237
ID3	Naive B	3.09037e-09	0.130901	0.0889962	1.77712e-09	0.07711	0.0920958	0.0876395	0.604276	0.514019	0.0492792	0.179378	0.301937	0.194324
ACTA2	Naive B	3.21701e-09	-0.309301	0.058433	0.00184632	0.0626655	0.152331	0.00057909	0.664848	0.439338	0.66139	3.81903e-05	0.505516	0.0230119
AC027559.1	Naive B	3.50088e-09	0.102927	0.0051153	1.36269e-05	0.134005	0.0198128	0.0889345	0.171369	0.903994	0.64751	0.695815	0.430293	0.880284
HLA-DOA	Naive B	3.78233e-09	0.0598605	0.0348791	0.0047517	0.00308173	5.34758e-05	0.778424	0.796281	0.197878	0.448855	0.00215325	0.831074	0.647821
CCDC50	Naive B	3.90139e-09	-0.0583809	6.98183e-05	0.00565004	0.426428	0.0225891	0.719	0.145466	0.1995	0.697624	0.00191832	0.0273509	0.495466
GTDC1	Naive B	4.10174e-09	-0.0887949	0.183282	9.26055e-07	0.443844	0.0331284	0.185819	0.344116	0.114714	0.309245	0.290669	0.00122789	0.0871928
LY96	Naive B	4.1663e-09	-0.185554	0.22702	0.000193321	0.0342605	0.000351246	0.338732	0.326273	0.00733087	0.389786	0.104062	0.701408	0.432335
BLMH	Naive B	4.17944e-09	-0.0905123	0.299911	2.48175e-06	0.000290002	0.510165	0.114194	0.68585	0.886105	0.90633	0.14028	0.215231	0.0702519
GNAZ	Naive B	4.19656e-09	-0.187126	0.0398258	0.00848373	0.165273	0.000401308	0.429514	0.00779174	0.00221877	0.907898	0.11443	0.955799	0.751472
FAM49A	Naive B	4.36691e-09	-0.0926321	0.043474	0.00647343	0.10698	0.00127885	0.0709851	0.876185	0.221428	0.432009	0.0237385	0.000265245	0.931811
NIP7	Naive B	4.51724e-09	-0.0551526	0.18223	1.51313e-05	0.00846555	0.0518189	0.00104312	0.845755	0.128485	0.10633	0.271704	0.33137	0.0518487
FRMD3	Naive B	4.91727e-09	-0.256259	0.0798862	1.22721e-05	0.163882	0.154271	0.0637723	0.670782	0.315993	0.509539	0.000292571	0.408574	0.934531
CNP	Naive B	5.65356e-09	-0.0528253	0.0739599	0.00167484	0.132576	1.07599e-07	0.471179	0.0131943	0.651814	0.354903	0.229022	0.72187	0.961812
PSME2	Naive B	5.74002e-09	-0.0672634	0.91496	1.91848e-05	0.115975	4.12015e-06	0.0957609	0.0215507	0.00715259	0.725868	0.170204	0.570772	0.0412186
GRN	Naive B	5.76793e-09	-0.0836717	0.000997609	0.00676	0.779494	0.000972613	0.000749697	0.532586	0.183413	0.440223	0.00931545	0.314956	0.300446
CMTR1	Naive B	6.55501e-09	-0.0756961	0.139881	2.71035e-05	0.135737	1.41683e-05	0.418291	0.00766056	0.881484	0.594036	0.694186	0.104936	0.299733
SPAG1	Naive B	6.76604e-09	-0.133136	0.0695862	0.00019805	0.207551	0.00475923	0.0913481	0.0953952	0.0354267	0.36736	0.00213851	0.431468	0.522297
HEXA	Naive B	6.77791e-09	0.0402254	0.290135	1.63297e-08	0.267564	0.036571	0.295538	0.000416416	0.577349	0.310901	0.190777	0.521883	0.203405
CYCS	Naive B	7.23686e-09	-0.0595727	0.0450584	7.79348e-06	0.0143547	0.0105534	0.916361	0.306596	0.529674	0.344959	0.187631	0.164447	0.0710943
ITM2C	Naive B	7.45926e-09	-0.160827	0.0306248	0.000345664	0.814458	6.05406e-06	0.306136	0.00757247	0.0481465	0.632587	0.481906	0.826631	0.264158
BAG1	Naive B	7.74288e-09	-0.0589635	0.0326219	0.000228405	0.143266	0.000112193	0.294443	0.105509	0.0782345	0.363128	0.262568	0.782002	0.353943
DCAF11	Naive B	7.882e-09	-0.0430052	0.230511	4.1668e-11	0.950883	0.00389703	0.00450708	0.718986	0.438055	0.00358993	0.689618	0.524857	0.20004
GSN	Naive B	7.97842e-09	-0.12193	0.0665809	0.00170697	0.0376328	0.000134929	0.04957	0.135121	0.928252	0.806512	0.114544	0.545407	0.0831117
DEK	Naive B	8.07757e-09	-0.0561358	0.0808522	0.00434719	0.208819	0.00159728	0.087149	0.0511912	0.258597	0.97588	0.376576	0.110674	0.00183148
TNNI2	Naive B	8.3392e-09	0.136231	0.925944	1.0375e-09	0.0066936	0.0939557	0.00164763	0.681473	0.769662	0.954881	0.118467	0.0721681	0.47726
VIM	Naive B	8.62744e-09	-0.0767484	0.161676	1.37856e-05	0.00504305	0.0976745	0.00665346	0.827873	0.1854	0.260521	0.0409175	0.114869	0.242902
PTK2	Naive B	9.57005e-09	-0.080621	0.00646772	0.0434397	0.097508	0.0325419	0.0405155	0.578149	0.53366	0.105318	0.00542226	0.0438063	0.184204
HNRNPDL	Naive B	9.80457e-09	0.0349566	0.0159649	0.00123411	0.212238	0.0301855	0.0044346	0.739718	0.271801	0.0158353	0.196826	0.5131	0.716048
CCDC6	Naive B	1.0364e-08	-0.0793878	0.0316232	0.0645839	0.00746364	0.000645673	0.0139	0.175658	0.333729	0.332106	0.341123	0.0146539	0.0502313
TOB2	Naive B	1.08718e-08	-0.0666003	0.00355181	0.021241	0.904865	5.95041e-05	0.0989104	0.471638	0.70279	0.00333954	0.0316044	0.962269	0.778499
LAMC1	Naive B	1.1112e-08	0.106009	0.985211	1.67392e-05	0.0201224	0.000124919	0.0725405	0.360611	0.0678967	0.328493	0.0436071	0.845578	0.022451
C17orf100	Naive B	1.13518e-08	0.0882686	0.00141003	0.000211095	0.0192393	0.00163654	0.686309	0.384399	0.629504	0.216655	0.117626	0.784545	0.539946
STAT4	Naive B	1.14263e-08	-0.224808	0.606859	3.03036e-06	0.0888075	0.0555152	0.0995549	0.613224	0.303612	0.407768	0.53761	1.13755e-05	0.878749
GBP5	Naive B	1.20105e-08	-0.0974237	0.0902001	1.10632e-08	0.848984	0.272978	0.0866991	0.525843	0.344564	0.388401	0.0314007	0.430879	0.146401
AC027279.2	Naive B	1.38614e-08	0.238457	0.0692971	4.20419e-05	0.085968	0.132252	0.00977819	0.0241865	0.0273432	0.393149	0.0148571	0.179566	0.808182
CD48	Naive B	1.42625e-08	-0.0583812	0.618174	7.45555e-05	0.0495026	0.000512038	0.125643	0.124341	0.416208	0.637418	0.00120559	0.988125	0.159788
MTHFD2	Naive B	1.43062e-08	-0.12173	0.0129688	0.00139366	0.0572402	0.00452959	0.115225	0.50242	0.788251	0.508156	0.0113192	0.492566	0.0240248
CALHM2	Naive B	1.48418e-08	-0.268393	0.0321857	0.0404586	0.0543598	2.67841e-05	0.128673	0.0538465	0.735376	0.71506	0.0190599	0.00174314	0.840221
POU2AF1	Naive B	1.489e-08	-0.0560319	0.0128976	0.00186724	0.177487	0.08205	0.00585599	0.763383	0.0690734	0.121631	0.126698	0.747715	0.108319
SYT17	Naive B	1.65426e-08	0.142971	0.00856475	7.10109e-05	0.121491	0.000440565	0.536368	0.00151128	0.172558	0.83739	0.357457	0.638346	0.517614
HIPK2	Naive B	1.70943e-08	-0.122763	0.0120687	0.0780355	0.0174135	0.093476	0.838778	0.0752337	0.0152228	0.713127	0.0162521	0.00199891	0.41122
PARP12	Naive B	1.81313e-08	-0.0541643	0.688841	7.54493e-06	0.194742	4.35393e-08	0.132747	0.131909	0.137776	0.189036	0.796642	0.372003	0.245126
KCNH8	Naive B	1.86418e-08	0.11262	0.000820033	0.198199	0.316073	0.48329	0.000498314	0.330574	0.26127	0.00202039	0.00930466	0.34744	0.00381066
AL512378.1	Naive B	1.91827e-08	0.239092	0.678395	1.81411e-10	0.0358709	0.700164	0.0164589	0.120809	0.840206	0.409357	0.214209	0.564532	0.000729798
HMCES	Naive B	1.93685e-08	0.104574	0.00433996	0.0361226	0.179239	0.0275074	0.00227381	0.578311	0.539286	0.13567	0.0417423	0.0854513	0.068962
ADK	Naive B	1.98292e-08	0.0643697	0.0017908	0.000374858	0.421223	0.135303	0.166025	0.714413	0.149851	0.266617	0.557653	0.0163891	0.170495
HLA-G	Naive B	2.03912e-08	-0.173217	0.00951018	3.28196e-06	0.435136	0.338043	0.0484079	0.7436	0.12377	0.0884672	0.00702717	0.00566967	0.37592
AC004706.3	Naive B	2.06785e-08	0.0868811	0.0229656	2.39182e-05	0.0462752	0.0546113	0.17083	0.275168	0.0028744	0.558745	0.0658144	0.225356	0.127475
FOXO1	Naive B	2.11518e-08	0.0543307	0.334463	0.00235237	0.0297136	0.000983284	0.0325383	0.468321	0.0388174	0.625782	0.000509599	0.0618532	0.910385
LMO4	Naive B	2.26723e-08	-0.094907	0.384506	0.159969	0.00262353	4.29267e-07	0.718302	0.467544	0.581753	0.88462	0.183036	0.27663	0.0296303
PDE3B	Naive B	2.28153e-08	0.33187	0.391151	8.01733e-06	0.1566	0.0699891	0.000527908	0.0956595	0.0640711	0.396605	0.00842658	0.219882	0.0247122
HGSNAT	Naive B	2.37945e-08	0.068307	0.0464407	0.000624466	0.0109096	0.00619988	0.182582	0.171022	0.614656	0.73154	0.0498627	0.278889	0.00488238
HMOX1	Naive B	2.4223e-08	-0.409689	0.071194	0.00839248	0.060729	0.00283955	0.222614	0.547613	0.761209	0.0536635	0.0511999	0.00202523	0.541296
ACSL4	Naive B	2.4275e-08	-0.0754975	0.110064	2.65531e-06	0.0408363	0.0655939	0.406013	0.434081	0.694969	0.993097	0.0262633	0.0253875	0.921178
ADAP1	Naive B	2.42952e-08	-0.261083	0.692912	0.035625	0.00998935	0.000338642	0.0140102	0.332322	0.211523	0.059331	0.00533021	0.11629	0.0459435
PHF11	Naive B	2.55701e-08	-0.0641217	0.656162	0.000359945	0.00957032	2.05286e-06	0.962253	1.12537e-05	0.224403	0.446944	0.742189	0.38951	0.089087
COA7	Naive B	2.59761e-08	-0.139761	0.522726	2.47749e-05	0.0102821	0.0249438	0.142721	0.808081	0.505037	0.966554	0.0482984	0.308284	0.248354
SHISA5	Naive B	2.68981e-08	-0.0588251	0.413502	5.1372e-06	0.0916788	4.29224e-08	0.112581	0.00118255	0.203563	0.243758	0.0798462	0.671814	0.177412
BATF2	Naive B	2.951e-08	-0.220121	0.26014	4.11734e-06	0.908785	0.54047	0.000246698	0.308885	0.0310329	0.576928	0.0164073	0.166275	0.334469
GLIPR1	Naive B	3.23806e-08	0.0455405	0.148043	6.53814e-07	0.0297043	0.019797	0.27981	0.608425	0.0329672	0.598242	0.477232	0.798186	0.393681
CAPRIN2	Naive B	3.28171e-08	0.0580325	0.326225	3.88863e-06	0.0865803	0.0353574	0.000261441	0.0532542	0.54157	0.272359	0.09735	0.905701	0.719688
LPXN	Naive B	3.29518e-08	-0.0668808	0.0334683	0.000166604	0.52997	0.00802571	0.040745	0.782126	0.194274	0.941104	0.0536278	0.345583	0.403433
HIST3H2A	Naive B	3.34329e-08	-0.281357	0.706195	0.000222096	0.079648	0.354305	0.126694	0.323178	1.36161e-06	0.11855	0.136077	0.430485	0.940785
CDKL1	Naive B	3.47574e-08	-0.0892278	0.0953182	0.00133505	0.00892616	0.00160618	0.687208	0.666776	0.0210419	0.840487	0.0972374	0.216609	0.161424
RNF149	Naive B	3.49429e-08	-0.0497474	0.00155414	0.0818083	0.169389	0.00842821	0.0136549	0.509551	0.073802	0.166355	0.155399	0.317967	0.393049
IFI16	Naive B	3.5892e-08	-0.044651	0.933734	6.66139e-05	0.130258	1.7111e-05	0.7036	1.22602e-05	0.993294	0.122911	0.936742	0.375937	0.0268641
ZBTB32	Naive B	3.5963e-08	-0.384777	0.425905	0.074095	0.0295528	0.0006568	0.122162	0.751121	0.997518	0.0833962	0.00906494	0.000163911	0.17159
ZNF75A	Naive B	3.63098e-08	0.0452529	0.0269302	6.95755e-09	0.535148	0.442813	0.51406	0.160499	0.0443523	0.15771	0.114195	0.391089	0.522014
UEVLD	Naive B	3.79825e-08	-0.072536	0.159621	0.00484054	0.0186326	0.163791	0.0179114	0.0235355	0.386881	0.146917	0.995815	0.0164873	0.0145839
HOMER2	Naive B	3.82852e-08	0.160136	0.757413	6.63324e-09	0.111859	0.264171	0.0568089	0.109904	0.0578957	0.359645	0.00563927	0.0979403	0.0588278
NPRL2	Naive B	3.88918e-08	0.0418076	0.0652186	0.00388533	0.00286138	0.0869951	0.363126	0.054623	0.11489	0.635494	0.110063	0.110963	0.139572
TIMELESS	Naive B	3.92882e-08	0.0656843	0.022487	0.503982	0.00128564	0.012892	0.202127	0.0804156	0.222002	0.173244	0.224421	0.269677	0.224967
APPL2	Naive B	3.97101e-08	0.0533942	0.666409	0.000130016	0.0254432	0.000257015	0.0228261	0.51718	0.0446654	0.146636	0.762803	0.784285	0.1188
SEMA7A	Naive B	4.02836e-08	-0.280126	0.105184	0.0605984	0.270239	2.8572e-07	0.400738	0.873647	0.692499	0.860332	0.0246587	0.0198481	0.709288
APOL3	Naive B	4.05494e-08	-0.0630226	0.427819	6.34257e-11	0.875801	0.341178	0.0144377	0.892823	0.49404	0.391412	0.0406605	0.229802	0.0102435
FABP5	Naive B	4.13357e-08	-0.131805	0.0886309	6.00444e-05	0.0360992	0.111739	0.473407	0.90973	0.262115	0.156867	0.0711912	0.274294	0.599843
P3H1	Naive B	4.17697e-08	0.0491245	0.067563	2.99675e-05	0.0970176	0.0459695	0.682377	0.111643	0.850013	0.446348	0.0319114	0.188765	0.0241878
AGBL2	Naive B	4.24975e-08	0.090651	0.0461689	0.0109512	0.0467062	0.00104833	0.191468	0.221936	0.304802	0.170545	0.346964	0.61873	0.55064
MATK	Naive B	4.47899e-08	0.26025	5.01238e-05	0.000398244	0.450536	0.0388292	0.0498156	0.0483498	0.895606	0.110484	0.78982	0.351605	0.323154
TNK2	Naive B	4.5249e-08	-0.0918446	0.0348845	0.396774	0.00399315	1.02562e-06	0.8384	0.0344122	0.385261	0.7457	0.298716	0.332263	0.0343181
ZCCHC18	Naive B	4.6323e-08	0.0943917	0.707762	4.44561e-06	0.0277021	0.000305548	0.414188	0.000384809	0.043814	0.727333	0.188645	0.659324	0.244949
SNRPA1	Naive B	4.66111e-08	0.0450991	0.00263301	0.00023308	0.106913	0.0822487	0.00313779	0.302756	0.833109	0.144346	0.220037	0.790292	0.932529
RHOBTB3	Naive B	4.71741e-08	-0.333288	0.334222	0.839023	0.0139597	0.0442025	0.136208	0.743051	0.135482	0.0358447	7.29882e-08	1.38091e-06	0.645033
APOL1	Naive B	4.86788e-08	-0.0978298	0.821917	7.92798e-06	0.385466	0.0175057	0.00241988	0.273317	0.065322	0.0547005	0.734495	0.659985	0.112369
SELPLG	Naive B	4.90147e-08	0.076546	8.46005e-05	0.0974288	0.212305	0.00180435	0.867778	0.552396	0.0162192	0.27872	0.0562955	0.158309	0.503338
GALK1	Naive B	5.00812e-08	-0.0839097	0.147487	0.0508566	0.825848	0.00041942	0.0202693	0.8734	0.00403732	0.0218515	0.00212036	0.713714	0.109773
PPIL1	Naive B	5.18372e-08	-0.077443	0.776527	3.94469e-10	0.139807	0.0984944	0.421699	0.0641504	0.29465	0.836902	0.605516	0.449696	0.748594
MORC3	Naive B	6.14344e-08	-0.047794	0.00613098	0.000220598	0.101365	0.0135835	0.530423	0.124965	0.962825	0.358227	0.167051	0.0583966	0.230416
TMED5	Naive B	6.25859e-08	-0.0649545	0.0479218	0.000783093	0.0843894	0.0206027	0.132648	0.54562	0.145684	0.687311	0.13597	0.0517077	0.626672
PHLDB2	Naive B	6.64542e-08	0.13129	0.500972	0.000632553	0.0695019	0.0392134	0.00105976	0.209356	0.13514	0.319279	0.0276189	0.114654	0.0151006
TLE3	Naive B	6.74e-08	-0.102541	0.000532469	0.0125394	0.354655	0.648537	0.00879089	0.704584	0.00527724	0.0471703	0.177772	0.00939613	0.478656
LINC02132	Naive B	6.91242e-08	0.108814	0.0295531	4.05053e-05	0.107569	0.00700965	0.361375	0.690856	0.287574	0.19787	0.352988	0.0239992	0.269743
CD80	Naive B	6.91607e-08	-0.393885	0.0625811	0.0559533	0.326168	0.017361	0.305449	0.486184	0.754684	0.730375	0.0248917	1.82915e-08	0.403603
LTA4H	Naive B	7.3038e-08	0.0785176	0.0328362	0.0170439	0.0248699	0.000249543	0.229443	0.0177344	0.918986	0.559257	0.314023	0.227905	0.83998
NT5E	Naive B	7.47393e-08	0.127234	0.514906	0.00433785	0.00712129	4.26646e-08	0.608121	0.042238	0.0018518	0.340285	0.705312	0.722582	0.134302
CCDC85B	Naive B	7.82771e-08	-0.0845176	0.258565	0.0264507	0.656104	5.2604e-06	0.0454113	0.200103	0.0296906	0.228268	0.0125978	0.354548	0.863373
CLCN6	Naive B	7.90715e-08	0.0532546	0.316157	0.000750609	0.0478232	0.0110527	0.530735	0.776876	0.553857	0.295543	0.0264087	0.349637	8.81818e-05
TRIM5	Naive B	8.76713e-08	-0.079835	0.59747	2.24871e-05	0.0264745	4.79771e-05	0.285748	0.00423549	0.0282308	0.182434	0.0328119	0.930463	0.152564
TBC1D27	Naive B	8.86909e-08	-0.236535	0.0092854	0.0454238	0.106223	0.131717	0.160648	0.528356	0.378752	0.450937	0.000469365	0.00142649	0.360414
PWWP2B	Naive B	8.8981e-08	-0.0936062	0.658692	0.0762731	0.0439364	4.63993e-05	0.0101168	0.0161138	0.00129977	0.159164	0.943432	0.0329989	0.179644
JDP2	Naive B	9.35154e-08	-0.136765	0.031681	0.0026868	0.444161	0.00457167	0.444098	0.949567	0.17907	0.18587	0.0283616	0.104573	0.409985
MYO5C	Naive B	9.3584e-08	-0.142038	0.254833	3.92162e-06	0.0747263	0.373592	0.0387037	0.951194	0.284033	0.352333	0.0504152	0.0464677	0.310009
KIZ	Naive B	9.5204e-08	0.0466559	0.00862841	0.000210831	0.16183	0.424635	0.00270894	0.00706012	0.292052	0.833647	0.283499	0.112224	0.894394
DOK3	Naive B	9.80135e-08	-0.09139	0.154048	0.00152881	0.596266	1.7955e-05	0.123492	0.673607	0.309579	0.81397	0.121438	0.546153	0.175962
TBK1	Naive B	9.83059e-08	-0.052652	0.380816	7.73012e-06	0.875943	0.229204	0.00890504	0.0481532	0.883432	0.652743	0.029926	0.00267591	0.0163644
NAPA	Naive B	9.96986e-08	-0.0539833	0.699636	0.000183642	0.335564	7.47457e-08	0.432823	0.011174	0.018625	0.360045	0.300767	0.164315	0.101858
FCGR2C	Naive B	1.00224e-07	-0.236583	0.0129066	0.00173746	0.202931	0.00211628	0.687007	0.680411	0.573873	0.867805	0.197934	0.118348	0.212697
GTF2IRD2B	Naive B	1.00259e-07	0.0523717	0.000128715	0.00249804	0.199407	0.156596	0.24994	0.522646	0.593554	0.979134	0.0268913	0.637509	0.82958
NIPAL4	Naive B	1.0052e-07	0.114467	0.0503511	0.00873343	0.000862169	0.0162011	0.594858	0.970505	0.245106	0.606923	0.00287767	0.968783	0.422934
TFEC	Naive B	1.02766e-07	-0.428407	0.322604	0.0185196	0.137311	0.00390417	0.0147189	0.582958	0.513113	0.135887	0.00684716	0.000661661	0.627866
CD2AP	Naive B	1.03843e-07	-0.0684722	0.0369953	4.43425e-05	0.0157835	0.00609404	0.863651	0.0068552	0.386613	0.394198	0.715851	0.866506	0.465973
SCLT1	Naive B	1.09375e-07	-0.0694473	0.300273	0.000362189	0.00134129	0.00311362	0.678456	0.0528195	0.234461	0.0262974	0.0967428	0.149717	0.0914776
OSBPL1A	Naive B	1.11364e-07	0.244622	0.00191366	0.00173518	0.446787	0.0172275	0.354004	0.427954	0.897037	0.904621	0.485708	0.0661049	0.0675424
ST6GALNAC3	Naive B	1.15116e-07	0.119203	0.201086	0.00107085	0.0246985	0.00102773	0.00301133	0.757009	0.123266	0.17748	0.976307	0.296024	0.774865
CBR1	Naive B	1.16104e-07	-0.0690959	0.760045	0.000250966	0.497267	0.000322568	0.0408467	0.239916	0.0409376	0.119463	0.168111	0.397585	0.315349
GPR137B	Naive B	1.22702e-07	-0.154351	0.327107	0.00653832	0.171835	2.23607e-07	0.102695	0.910288	0.594794	0.822432	0.0142587	0.0649735	0.950793
TMEM14A	Naive B	1.28163e-07	-0.0856856	0.412671	6.72147e-06	0.0026821	0.0298023	0.855851	0.736698	0.918791	0.549283	0.14509	0.0579882	0.855794
BCAR3	Naive B	1.31617e-07	-0.159461	0.0457847	0.00123907	0.980768	5.50732e-06	0.3446	0.561562	0.355798	0.553325	0.0391151	0.648128	0.197653
TTN	Naive B	1.31715e-07	-0.125264	0.106609	0.00712552	0.0191183	0.000233014	0.620009	0.511639	0.324724	0.584758	0.0155011	0.247339	0.951909
AP004609.1	Naive B	1.33448e-07	0.107878	0.0867096	1.11247e-06	0.118754	0.207572	0.0934497	0.645224	0.0891097	0.394411	0.0468191	0.991259	0.525326
AC008105.3	Naive B	1.35903e-07	0.0679755	0.0710624	1.76798e-06	0.242203	0.635155	0.863583	0.910631	0.0210611	0.584151	0.116987	0.00348854	0.0441888
STK17A	Naive B	1.37623e-07	0.0537759	0.0557944	0.00193981	0.00585433	2.18038e-05	0.310077	0.500219	0.4287	0.465782	0.158745	0.426403	0.606332
LINC00526	Naive B	1.38307e-07	0.0845797	0.000106368	0.00232019	0.140928	0.200509	0.184138	0.647214	0.797011	0.849045	0.864941	0.419938	0.292677
ITGAX	Naive B	1.3866e-07	-0.378516	0.0355064	0.0672892	0.106304	1.6943e-05	0.0346603	0.0336897	0.580819	0.116427	0.056611	0.239266	0.695334
SLC38A5	Naive B	1.50875e-07	-0.084378	0.302939	1.77017e-06	0.0465735	0.0285571	0.994377	0.0946681	0.161523	0.119057	0.321579	0.157513	0.223783
SLC43A3	Naive B	1.68134e-07	0.0711271	0.109875	0.000167504	0.024269	0.0385591	0.185032	0.21016	0.195051	0.182828	0.100086	0.362536	0.729243
AL138924.1	Naive B	1.7554e-07	0.198313	0.0396151	0.000643717	0.27826	0.0162273	0.0292115	0.416457	0.423668	0.0534747	0.0789775	0.465066	0.174124
HLA-DMA	Naive B	1.86256e-07	0.0375111	0.0169632	0.00192785	0.0561416	0.0819918	0.664962	0.263614	0.102442	0.810411	0.366046	0.0510122	0.687683
AC008555.5	Naive B	1.91773e-07	0.0978291	0.446552	0.00184171	0.0718932	0.000200084	0.247151	0.263978	0.437155	0.910736	0.373971	0.00763272	0.659355
KIF1C	Naive B	1.9917e-07	-0.143789	0.0220516	0.00205073	0.116439	0.00243349	0.187677	0.177146	0.644044	0.971581	0.19396	0.0364975	0.517351
TMEM44	Naive B	2.05821e-07	-0.224519	0.314721	0.000244634	0.0108661	0.0351658	0.515641	0.547874	0.130492	0.493744	0.085536	0.246365	0.49876
MRPS18B	Naive B	2.10542e-07	-0.047814	0.855044	6.96063e-06	0.45356	0.000660111	0.101419	0.0970716	0.673506	0.0884401	0.612802	0.448753	0.090128
TRIB1	Naive B	2.15983e-07	-0.261452	0.0240294	0.00166204	0.522607	0.0547863	0.849058	0.086276	0.0688436	0.00916588	0.00655759	0.21498	0.00218823
CBFA2T3	Naive B	2.19434e-07	-0.0772373	0.0857584	0.0182782	0.489411	0.00219192	0.121566	0.354288	0.32723	0.0141745	0.220973	0.4379	0.104408
TULP4	Naive B	2.21214e-07	-0.0563982	0.132469	1.43077e-05	0.0184008	0.026419	0.269308	0.539691	0.142233	0.234637	0.498375	0.95929	0.971228
TXNDC5	Naive B	2.23917e-07	0.132193	0.125431	0.00958382	0.010239	6.4988e-06	0.351485	0.143944	0.0204811	0.725952	0.895762	0.325804	0.0151179
CLEC17A	Naive B	2.288e-07	0.0524997	0.850258	0.00386874	0.00543115	0.000115616	0.0110329	0.57939	0.0352097	0.0154733	0.00664991	0.541818	0.482434
TERF2	Naive B	2.38438e-07	-0.0473557	0.0897313	0.00241043	0.0180791	0.0227575	0.0939903	0.660546	0.449049	0.138025	0.585247	0.592584	0.295659
ARHGAP18	Naive B	2.52541e-07	-0.101014	0.153007	0.00695852	0.397761	0.00148322	0.22184	0.840132	0.252198	0.894547	0.00547213	0.00380775	0.587263
EHD4	Naive B	2.60484e-07	-0.0912648	0.717667	0.000438957	0.0236693	4.2745e-05	0.225229	0.0076083	0.0381297	0.253188	0.00234932	0.0272035	0.729076
SLC25A45	Naive B	2.73676e-07	0.0524677	0.0170658	1.54255e-06	0.0125906	0.580128	0.338892	0.132069	0.346953	0.104689	0.21748	0.423231	0.886196
IL21R	Naive B	2.78666e-07	0.081956	0.421849	0.00351872	0.0264072	0.0723701	0.00763639	0.324864	0.0959145	0.0132742	0.00689102	0.0327186	0.294635
SACS	Naive B	2.84708e-07	-0.116669	0.0420635	0.000353578	0.00450482	0.0495313	0.143951	0.726968	0.855272	0.183241	0.11658	0.0359606	0.620661
EHD3	Naive B	2.84762e-07	-0.0970416	6.17245e-05	0.0221019	0.0243018	0.910892	0.0856911	0.287827	0.579055	0.173123	0.0074134	0.106936	0.866502
ERGIC2	Naive B	2.8717e-07	-0.0512178	0.585135	0.00139258	0.0315766	2.85451e-05	0.170037	0.209143	0.419019	0.0751089	0.718322	0.176616	0.272893
TIMP3	Naive B	2.87485e-07	0.276398	0.948162	1.44331e-06	0.270256	0.00952311	7.43485e-08	0.144328	0.32668	0.787446	0.00182933	0.815458	0.184118
TARS	Naive B	2.8788e-07	-0.0537179	0.201317	1.64942e-05	0.262979	0.105232	0.010987	0.0489738	0.479644	0.98865	0.12966	0.0892133	0.00395025
RNF125	Naive B	2.89632e-07	0.0765787	0.270186	6.8826e-05	0.613967	0.00100295	0.406692	0.944979	0.111235	0.0999551	0.0864602	0.460734	0.716659
PDK1	Naive B	2.92898e-07	0.0958491	0.361433	0.00038837	0.114214	0.00129511	0.307312	0.902275	0.705369	0.0120875	0.0683289	0.928485	0.200043
ADAP2	Naive B	2.93679e-07	-0.100371	0.00701413	0.0844804	0.90099	0.00321442	0.0371264	0.189048	0.0268418	0.740005	0.00141285	0.631222	0.203274
RNASE4	Naive B	3.18488e-07	-0.337934	0.0203861	0.156011	0.0901349	0.0294506	0.0946896	0.104127	0.0814593	0.00498516	0.735133	0.000574025	0.328444
TLR9	Naive B	3.2511e-07	-0.0847497	0.0061538	0.0149448	0.698045	0.000190864	0.324415	0.207755	0.461898	0.210055	0.0881039	0.738241	0.502417
CCDC32	Naive B	3.27532e-07	0.0480971	0.0922676	3.27762e-05	0.0262673	0.0557254	0.923683	0.674215	0.0444209	0.332353	0.515277	0.268583	0.858413
FCGR2B	Naive B	3.34774e-07	-0.0540349	0.0128288	0.0271604	0.162565	0.036989	0.0807756	0.264029	0.272616	0.079796	0.0881767	0.275169	0.840691
PPFIBP1	Naive B	3.35891e-07	0.101343	0.180498	0.011449	0.720583	0.000105358	0.00312583	0.860821	0.244533	0.847142	0.0549366	0.000891274	0.0802331
MIDN	Naive B	3.4667e-07	-0.118895	0.0280621	0.103941	0.599862	2.48355e-06	0.343138	0.705402	0.0314473	0.191435	0.154808	0.348783	0.149825
USE1	Naive B	3.4673e-07	0.051665	0.16381	1.98049e-06	0.0117559	0.371606	0.81108	0.47879	0.576862	0.833102	0.083149	0.172208	0.933777
GNG8	Naive B	3.58298e-07	0.231724	0.0380232	5.46525e-05	0.338027	0.0227641	0.520469	0.0422662	0.688847	0.487259	0.748021	0.143787	0.127726
CENPV	Naive B	3.5893e-07	0.0669599	0.0952327	0.00482437	0.005449	0.0043439	0.486712	0.140325	0.473826	0.856302	0.789024	0.217502	0.10084
PIK3R5	Naive B	3.66105e-07	0.0639657	0.99531	0.0075191	0.061481	0.000416554	0.0987183	0.120762	0.0171905	0.571591	0.0352559	0.256945	0.135336
EPHA4	Naive B	3.68626e-07	0.268241	0.348073	0.00043807	0.263967	0.0237344	0.102994	0.345057	0.0826561	0.448414	0.0290251	0.285424	0.00964254
CD40	Naive B	3.83521e-07	0.0409319	0.0368322	0.128872	0.00373812	0.0010261	0.671853	0.0930945	0.270981	0.436481	0.468701	0.171693	0.166886
PSAT1	Naive B	3.99499e-07	-0.229569	0.508064	0.0003066	0.00240675	0.215554	0.141313	0.162417	0.0138677	0.346624	0.27876	0.314003	0.293341
AC091493.1	Naive B	4.20926e-07	0.209696	0.0397698	0.00209291	0.0165027	0.358025	0.0158115	0.470309	0.124393	0.968621	0.166968	0.0738345	0.278811
TCL1A	Naive B	4.23056e-07	0.0833182	0.00545109	0.0653499	0.14818	0.00145093	0.205136	0.0639474	0.748706	0.20011	0.0269318	0.0187991	0.0801444
CSGALNACT1	Naive B	4.2539e-07	-0.123269	0.188039	0.00427862	0.17138	0.00110456	0.31397	0.123899	0.190434	0.836664	0.0652419	0.155197	0.646501
ST3GAL5	Naive B	4.26654e-07	-0.0637175	0.413179	0.000266432	0.0326871	0.00385557	0.364304	0.515437	0.01697	0.927357	0.00957533	0.341386	0.7414
BLCAP	Naive B	4.29432e-07	0.0511395	0.0524088	0.15269	0.00817793	0.0637428	0.731623	0.0348792	0.247438	0.100688	0.0213761	0.0177039	0.548969
LDHB	Naive B	4.31104e-07	-0.0518571	0.336512	0.000502421	0.211446	0.090521	0.0123008	0.642381	0.342401	0.834944	0.00617067	0.0252171	0.134933
HAUS5	Naive B	4.57743e-07	0.0513815	0.796236	6.67752e-05	0.00825534	0.00325505	0.280069	0.572564	0.117522	0.461758	0.437682	0.415123	0.00189069
B4GALT4	Naive B	4.60534e-07	-0.0730462	0.0930498	0.00551015	0.0221494	0.0592515	0.0799855	0.930394	0.211203	0.785066	0.111514	0.341674	0.133177
AP002004.1	Naive B	4.74825e-07	0.0904148	0.000244517	0.00549624	0.90291	0.00622463	0.254959	0.342395	0.663138	0.497404	0.178781	0.570502	0.701245
NEK6	Naive B	4.93912e-07	-0.0889344	0.0314446	0.0464102	0.0317448	0.000367511	0.221825	0.341131	0.0452097	0.0334002	0.120139	0.847912	0.262601
TRIM21	Naive B	5.01222e-07	-0.0495539	0.521034	9.80753e-08	0.0615441	0.00301512	0.0893754	0.0542427	0.121491	0.279019	0.438708	0.650692	0.280455
ZBP1	Naive B	5.06241e-07	-0.074307	0.236321	0.00160083	0.27209	1.40183e-06	0.996201	0.000929796	0.0602725	0.555389	0.716485	0.969996	0.149264
MBD4	Naive B	5.12951e-07	0.0417558	0.340876	0.0001144	0.0160273	0.00702071	0.386642	0.00484649	0.188554	0.767632	0.77912	0.984566	0.472015
RUBCNL	Naive B	5.18089e-07	0.0501593	0.0163675	0.122418	0.0751471	0.000658361	0.176737	0.488016	0.0361021	0.248655	0.156163	0.250307	0.475286
ZNF135	Naive B	5.27926e-07	0.0790987	0.699292	0.00155423	0.992627	0.000247991	0.193378	0.200292	0.0113579	0.52777	0.0744991	0.0351152	0.0475614
MAP3K8	Naive B	5.31247e-07	0.0568009	0.00102907	0.000330792	0.215266	0.211531	0.924286	0.202055	0.0893585	0.69018	0.577208	0.864455	0.927866
SLC8B1	Naive B	5.31816e-07	0.0597936	0.728147	3.67146e-06	0.0127396	0.176074	0.434105	0.159119	0.872314	0.392151	0.11758	0.0594569	0.485185
MARCKS	Naive B	5.35927e-07	-0.111089	0.187082	0.0211511	0.0345453	0.00780738	0.264023	0.699193	0.0227979	0.183882	0.0660073	0.132273	0.631869
FRMPD3	Naive B	5.45761e-07	0.247402	0.00644135	0.00236514	0.27844	0.117393	0.000817961	0.183951	0.634199	0.332862	0.182884	0.904243	0.939791
ABHD11	Naive B	5.60318e-07	0.0628755	0.536546	0.000212747	0.00765993	0.0280716	0.226188	0.611662	0.166644	0.831232	0.41107	0.0351842	0.402402
PITPNC1	Naive B	5.64895e-07	0.10605	0.419873	7.84602e-05	0.634874	0.00467919	0.133271	0.952131	0.442254	0.0654196	0.450055	0.00245905	0.106075
ESPNL	Naive B	5.73691e-07	-0.348802	0.283474	0.0320422	0.0327841	0.00357491	0.0671071	0.376194	0.00591922	0.947184	0.0168638	0.684046	0.620316
IGHV1-18	Naive B	5.77315e-07	0.0650272	0.031034	0.840078	0.110713	0.000912827	0.434395	0.966453	0.00180792	0.778121	0.103957	0.0432636	0.110805
SMPD1	Naive B	6.03165e-07	0.0750768	0.413281	9.08215e-11	0.04666	0.886017	0.932233	0.773128	0.525135	0.686125	0.647427	0.376629	0.0898257
MHENCR	Naive B	6.25393e-07	0.0773982	0.0340879	7.49704e-07	0.290792	0.152469	0.650539	0.776791	0.665012	0.303913	0.213763	0.122426	0.0319876
EIF2AK3	Naive B	6.39807e-07	0.0716514	0.0514458	0.140746	0.276735	0.00305765	0.024349	0.164225	0.327322	0.289713	0.000970237	0.249444	0.0833832
ACSM3	Naive B	6.77837e-07	0.101688	0.169107	4.28353e-07	0.658419	0.000651626	0.028814	0.106072	0.000120682	0.12531	0.142441	0.0448984	0.731842
SMOC2	Naive B	6.87306e-07	-0.438288	0.160714	0.0364777	0.571866	0.0039339	0.00648735	0.821987	0.649306	0.374126	0.0589782	3.21264e-05	0.783503
SDK1	Naive B	7.08488e-07	0.315379	0.113708	0.00875232	0.183499	0.0668795	0.00611824	0.115956	0.0206085	0.696174	0.0201356	0.825966	0.956029
CD200R1	Naive B	7.11949e-07	-0.310998	0.431753	0.00540555	0.141881	0.0347445	0.0873767	0.901664	0.825235	0.143069	0.00238815	0.00119029	0.367478
GRHPR	Naive B	7.22756e-07	0.0675984	0.00705741	0.00349283	0.0223777	0.204566	0.00578547	0.0804098	0.427834	0.0366248	0.12487	0.240936	0.221419
CAV1	Naive B	7.61124e-07	0.34015	0.00153787	0.00478834	0.374439	0.00840688	0.299485	0.135572	0.126547	0.561729	0.95075	0.858418	0.815211
ADAMTS7P4	Naive B	7.8356e-07	-0.0996263	0.623439	0.00851529	0.00202373	0.151717	0.00846562	0.71748	0.575705	0.19741	0.0164263	0.859918	0.0629934
MYD88	Naive B	8.08975e-07	-0.0432021	0.217349	4.70994e-05	0.3999	1.02359e-06	0.576205	0.00961233	0.564876	0.400999	0.800565	0.867774	0.272287
RP9P	Naive B	8.32042e-07	0.119324	0.0371208	7.82601e-11	0.447539	0.584116	0.268469	0.130823	0.741219	0.214034	0.15907	0.889637	0.554399
CCDC141	Naive B	8.6518e-07	-0.125446	0.158867	0.00521752	0.18005	0.000127863	0.71131	0.549478	0.69827	0.787522	0.0294866	0.088	0.912151
SH2B3	Naive B	8.71678e-07	-0.0711665	0.0470938	0.0194873	0.0126266	0.060404	0.019704	0.79885	0.0426223	0.78125	0.896473	0.43671	0.456468
LGALS1	Naive B	8.72243e-07	-0.187193	0.181358	0.0449542	0.158771	0.00861103	0.0366185	0.947308	0.0258216	0.288809	0.00652453	0.0614105	0.514281
GPT2	Naive B	8.86914e-07	-0.163699	0.005117	0.0342207	0.974783	0.0148997	0.0555176	0.422685	0.564062	0.445978	0.778103	0.0920725	0.122694
NUP88	Naive B	9.13108e-07	0.0321697	0.0226535	0.0305916	0.175656	0.00446275	0.109796	0.66607	0.0517522	0.188546	0.202526	0.813331	0.716373
DDX24	Naive B	9.39119e-07	-0.0361164	0.273616	1.29287e-06	0.00630283	0.0374086	0.0112941	0.700018	0.437684	0.266959	0.320707	0.25662	0.0996469
DENND5B	Naive B	9.73569e-07	-0.0601177	0.0181708	0.00185361	0.179385	0.069057	0.72546	0.00917331	0.171592	0.151343	0.665612	0.725493	0.572605
RPAIN	Naive B	9.99409e-07	0.0406401	0.00154746	0.00396187	0.496791	0.665188	0.169738	0.598111	0.038874	0.108796	0.02601	0.608411	0.891798
MAP3K9	Naive B	1.00614e-06	0.0750525	0.220364	0.00189108	0.199863	0.000143097	0.305224	0.154173	0.840578	0.237207	0.0361897	0.237741	0.36564
TBX21	Naive B	1.01772e-06	-0.266824	0.0964048	0.0860959	0.190218	3.76824e-05	0.0800728	0.0770321	0.5042	0.230778	0.0401286	0.124024	0.382266
DRAP1	Naive B	1.02685e-06	-0.0707126	0.562728	0.0110823	0.536383	8.08904e-07	0.559973	0.00731204	0.0505206	0.556383	0.692488	0.134982	0.276911
ZFAND5	Naive B	1.03179e-06	-0.0398671	0.16817	0.00820908	0.0450011	0.0144924	0.0129497	0.906985	0.322466	0.148264	0.275176	0.205856	0.618168
ELF1	Naive B	1.0394e-06	-0.0441856	0.408383	0.002911	0.00329516	0.0112858	0.360122	0.0987668	0.369669	0.974131	0.576562	0.0280956	0.875566
CD69	Naive B	1.04132e-06	-0.122638	0.00333428	0.00244807	0.182138	0.461121	0.616562	0.462807	0.0310688	0.0757196	0.043808	0.831942	0.0346042
ZNF827	Naive B	1.04225e-06	-0.0850355	0.972157	9.7766e-06	0.0464307	0.00438056	0.216109	0.807357	0.523116	0.626706	0.599432	0.269872	0.686461
DGAT2	Naive B	1.07027e-06	-0.121024	0.672658	8.33902e-07	0.398773	0.0203685	0.000232394	0.412462	0.269218	0.343784	0.000986428	0.344643	0.291732
CDHR3	Naive B	1.08253e-06	0.252959	0.241669	0.000385957	0.222647	0.049232	0.0502014	0.379631	0.115439	0.849758	0.000653557	0.0952048	0.207897
ST3GAL1	Naive B	1.12067e-06	0.0343541	0.850342	2.29767e-05	0.034573	0.0277959	0.4942	0.657527	0.0729551	0.373667	0.0324282	0.666996	0.369621
RIC8B	Naive B	1.12892e-06	-0.252632	0.0209524	0.00201432	0.0174907	0.111809	0.25845	0.942162	0.975687	0.898397	0.037178	0.534866	0.196707
ARIH2OS	Naive B	1.13003e-06	0.0840485	0.0895469	8.61337e-05	0.126243	0.0685532	0.0376498	0.246743	0.609276	0.765365	0.729516	0.242367	0.925095
STK3	Naive B	1.13419e-06	-0.138251	0.200731	0.0174723	0.180511	0.0281004	0.23338	0.0256817	0.0147505	0.135936	0.0296	0.0214138	0.674817
PYROXD2	Naive B	1.13596e-06	0.099423	0.748129	0.00020714	0.171089	0.000615171	0.399207	0.0478663	0.616012	0.344533	0.104401	0.140705	0.884447
U3	Naive B	1.16195e-06	0.289399	0.207214	0.156498	0.0468769	0.0194829	0.0867316	0.0262907	0.0609712	0.0516252	0.526407	0.271356	0.401727
EGR1	Naive B	1.16632e-06	-0.29148	0.000753836	0.0347093	0.070926	0.309612	0.697308	0.527821	0.0319028	0.905238	0.0669128	0.737129	0.0440852
UNC93B1	Naive B	1.17385e-06	-0.0451181	0.561478	0.0107067	0.775777	5.58639e-09	0.0969482	0.0150352	0.0563745	0.340076	0.945815	0.447876	0.82533
C1orf147	Naive B	1.20996e-06	-0.212914	0.00132567	0.0012969	0.25851	0.386103	0.249014	0.847399	0.254608	0.76425	0.661189	0.39649	0.180458
TRIM38	Naive B	1.23231e-06	-0.0414491	0.160189	0.000941585	0.0852703	0.000617938	0.578583	0.0687375	0.562855	0.841351	0.432078	0.149883	0.339813
SYNJ2	Naive B	1.29066e-06	-0.125624	0.0238716	0.0670486	0.387849	0.000245743	0.579118	0.173957	0.270697	0.390907	0.298735	0.0197713	0.695523
CYSLTR1	Naive B	1.31222e-06	-0.051586	0.220295	1.37946e-05	0.230677	0.0279831	0.629989	0.0132562	0.678876	0.657186	0.277361	0.571207	0.306825
PTPRE	Naive B	1.35828e-06	0.0843404	0.813707	9.5254e-06	0.0234528	0.564746	0.00133868	0.662624	0.960362	0.00478622	0.0892776	0.119507	0.113546
CRIP1	Naive B	1.36484e-06	-0.123767	0.00717952	0.215301	0.290877	4.04891e-06	0.546786	0.324965	0.130161	0.510078	0.0132972	0.848528	0.36406
B3GNT7	Naive B	1.39646e-06	-0.171949	0.0617269	0.0533506	0.145993	6.42072e-05	0.140606	0.0615796	0.400234	0.774712	0.127326	0.488581	0.117416
RGS12	Naive B	1.47816e-06	0.240786	0.297152	0.00209621	0.614194	0.00164259	0.00140621	0.273384	0.519522	0.7454	0.109969	0.949501	0.20134
FOXRED1	Naive B	1.49714e-06	0.0490895	1.41155e-06	0.0645681	0.118218	0.302127	0.0768058	0.950093	0.604191	0.687243	0.631107	0.257154	0.0988468
CPED1	Naive B	1.54071e-06	-0.0999172	0.001061	0.0106366	0.156422	0.105553	0.479337	0.518636	0.16036	0.148595	0.0289007	0.717648	0.786532
RNF31	Naive B	1.56093e-06	-0.0528465	0.446851	0.00908433	0.414285	1.56974e-07	0.930385	0.476359	0.0400007	0.762435	0.947469	0.180513	0.246626
CISH	Naive B	1.6078e-06	-0.241526	0.0597177	0.00336967	0.187313	0.149872	0.630128	0.774337	0.31907	0.0420407	0.00734484	0.156748	0.306588
PDE4DIP	Naive B	1.63857e-06	0.06972	0.315224	0.0202141	0.201027	3.21666e-08	0.357857	0.819109	0.22213	0.514474	0.209305	0.220479	0.474378
MYO1E	Naive B	1.71497e-06	0.101733	0.307852	0.000358294	0.214179	0.00359322	0.0855581	0.562263	0.374165	0.030532	0.0895334	0.104488	0.666556
TNFSF13B	Naive B	1.75359e-06	-0.119708	0.590217	3.79938e-05	0.332359	1.55797e-07	0.389662	0.00354336	0.271049	0.512115	0.662199	0.348588	0.891652
NDRG4	Naive B	1.77458e-06	-0.323936	0.0658596	0.178997	0.177373	0.00587699	0.0851983	0.0112951	0.877048	0.174355	0.0240511	4.17126e-05	0.707552
MAIP1	Naive B	1.81457e-06	-0.0652089	0.174609	0.00150106	0.40636	0.00214997	0.116832	0.300014	0.0655477	0.889812	0.259445	0.954325	0.646481
LYST	Naive B	1.82234e-06	0.0602589	0.683569	0.00607873	0.0325982	0.00249573	0.0786263	0.963494	0.0792598	0.317003	0.1301	0.742074	0.0531357
RGS3	Naive B	1.86177e-06	-0.0767443	0.009756	7.62647e-05	0.750162	0.10133	0.676324	0.262701	0.253257	0.351253	0.272106	0.268819	0.175435
SLC2A5	Naive B	1.93079e-06	0.086696	0.793267	9.67262e-05	0.0481152	0.00159594	0.53554	0.324127	0.323738	0.406939	0.0723419	0.172103	0.393152
TMEM154	Naive B	1.99232e-06	0.0405166	0.00273357	0.0237397	0.262255	0.0229017	0.819012	0.214319	0.0364159	0.171142	0.617967	0.287475	0.640301
GABPB1	Naive B	2.01333e-06	0.0361281	0.0293903	0.00598185	0.581512	0.00603481	0.476131	0.246944	0.435622	0.74979	0.0515211	0.446763	0.352797
FCRLB	Naive B	2.01362e-06	-0.11299	0.0012737	0.925359	0.413457	0.0608803	0.0755385	0.0116095	0.452169	0.0163115	0.749159	0.126074	0.245439
ZEB2	Naive B	2.03673e-06	-0.0699202	0.166343	0.00271269	0.0711965	0.00200503	0.336215	0.765355	0.375603	0.0525767	0.0737881	0.00221393	0.429329
FCMR	Naive B	2.04176e-06	0.0380503	0.00229965	0.00197098	0.0347113	0.627959	0.522602	0.511781	0.0147682	0.0918669	0.882924	0.356364	0.283424
IL6	Naive B	2.08609e-06	-0.143346	0.00230561	0.0335219	0.276502	0.536392	0.0244601	0.399808	0.217354	0.261317	0.976549	0.0799678	0.0601929
ASB14	Naive B	2.1628e-06	0.0964086	0.0317632	0.00318002	0.273495	0.13684	0.0105672	0.304791	0.885485	0.0034334	0.125302	0.447931	0.44258
EPHX2	Naive B	2.18944e-06	-0.258049	0.643343	3.26955e-05	0.146479	0.856273	4.67418e-06	0.355659	0.861492	0.859933	0.367439	0.101908	0.418845
SGPP1	Naive B	2.19715e-06	-0.0991128	0.113704	0.0127337	0.480851	0.0691752	0.0108154	0.835892	0.323166	0.142576	0.0679619	0.00864111	0.225629
CREM	Naive B	2.23429e-06	-0.0849176	0.385931	0.000730421	0.0138904	0.00637289	0.683019	0.183982	0.208015	0.0531438	0.0342345	0.0955177	0.956378
SH3RF1	Naive B	2.24005e-06	-0.230494	0.693154	0.000124893	0.121639	0.0762626	0.15708	0.576298	0.194233	0.56896	0.0406912	0.0815654	0.418039
PLXNA2	Naive B	2.24271e-06	0.294021	0.0591521	0.00739445	0.276756	0.00210774	0.0340363	0.933476	0.316062	0.437625	0.175893	0.860457	0.0564173
MBIP	Naive B	2.24336e-06	-0.0589907	0.58097	1.02198e-07	0.177611	0.214937	0.211079	0.111912	0.717353	0.120256	0.887659	0.0579512	0.611585
BLOC1S6	Naive B	2.31495e-06	0.0371279	0.0265345	0.507994	0.107928	4.08138e-05	0.157933	0.885317	0.0388602	0.0316856	0.169741	0.0338565	0.336508
GAS7	Naive B	2.32175e-06	-0.176203	0.00628479	0.13337	0.601377	0.000211046	0.873154	0.434636	0.113992	0.797118	0.242443	0.214898	0.772635
CNN3	Naive B	2.32513e-06	0.141601	0.08664	6.52249e-06	0.81297	0.000344266	0.157653	0.425611	0.751059	0.353892	0.665305	0.84446	0.52396
UXS1	Naive B	2.32922e-06	0.0500709	0.941081	1.89869e-06	0.392014	0.000969483	0.0262988	0.316488	0.767628	0.269501	0.0312785	0.393805	0.0250822
SLC11A1	Naive B	2.3347e-06	-0.321143	0.960672	0.0457839	0.497094	0.0001465	0.0423311	0.0841936	0.138489	0.0974156	0.00467273	0.000158715	0.496112
REL	Naive B	2.3709e-06	0.0505025	0.458763	0.00175404	0.0416059	0.00400049	0.117171	0.841228	0.33645	0.999383	0.00620474	0.106365	0.991081
CCRL2	Naive B	2.37609e-06	-0.167259	0.770681	0.000311348	0.226257	0.00446134	0.0912554	0.747698	0.034057	0.905006	0.117099	0.673316	0.399071
ZCCHC7	Naive B	2.40776e-06	0.0372552	0.00137597	0.00258607	0.579735	0.0557176	0.0267505	0.501789	0.429432	0.993584	0.0521637	0.895608	0.414976
HSPA1A	Naive B	2.44512e-06	-0.126544	0.044391	0.00205201	0.21299	0.0280099	0.138056	0.624241	0.558808	0.169894	0.130629	0.93343	0.529401
NAPSB	Naive B	2.44905e-06	-0.044986	0.135513	0.283556	0.680491	2.37029e-06	0.00789136	0.947383	0.308859	0.347978	0.0295795	0.464233	0.0138917
HCK	Naive B	2.46177e-06	-0.124722	0.230915	0.0155016	0.105223	0.00027626	0.16363	0.233523	0.0114826	0.714934	0.163378	0.648704	0.998153
NOXA1	Naive B	2.4707e-06	0.0922895	0.637084	0.00146163	0.0836094	0.0213123	0.963578	0.0298962	0.32545	0.97147	0.0656032	0.311208	0.0105633
KLK1	Naive B	2.47449e-06	-0.242263	0.0185108	0.557441	0.00236996	0.0671793	0.117896	0.603173	0.292389	0.555303	0.0345501	0.0218805	0.605355
MT1F	Naive B	2.47799e-06	-0.160987	0.161523	0.00421881	0.0727806	0.0127358	0.246999	0.828217	0.278234	0.297135	0.965712	0.0780916	0.424942
HELZ2	Naive B	2.50729e-06	-0.0925578	0.272483	0.251387	0.0235197	6.90583e-06	0.285648	0.0990167	0.197437	0.172456	0.213211	0.599363	0.305812
TRAF5	Naive B	2.50862e-06	0.0414868	0.588017	0.00484715	0.105394	1.10972e-07	0.195268	0.0511413	0.602972	0.37468	0.106325	0.649233	0.207514
PLEKHO2	Naive B	2.53094e-06	-0.0820322	0.0524004	0.00421917	0.534904	0.00324155	0.0423818	0.921256	0.505217	0.0405314	0.0684033	0.16656	0.358139
ZNRF2	Naive B	2.54581e-06	-0.0425171	0.00418839	0.00131538	0.0443953	0.0545613	0.573415	0.222593	0.208982	0.545834	0.722478	0.856992	0.180108
TADA3	Naive B	2.56552e-06	0.0429277	0.00809871	0.0280818	0.188339	0.046788	0.413464	0.954727	0.0659533	0.36672	0.334524	0.296986	0.120007
KPNB1	Naive B	2.61031e-06	-0.0420447	0.0336492	0.251085	0.00023712	0.0443011	0.586982	0.0433009	0.385544	0.820506	0.432969	0.793767	0.335039
LGMN	Naive B	2.63018e-06	-0.0849193	0.308561	3.22379e-05	0.888063	0.0447614	0.00134117	0.68619	0.0853161	0.680911	0.0108429	0.28517	0.168219
HHEX	Naive B	2.63508e-06	0.033137	0.0358943	0.0020153	0.0140009	0.0364482	0.262137	0.14101	0.378705	0.157093	0.704778	0.0348825	0.743627
HLA-C	Naive B	2.7147e-06	-0.0689685	0.12025	0.0338458	0.437267	0.0903286	0.113762	0.458996	0.0144403	0.729856	0.0787383	0.180265	0.0463734
ABTB2	Naive B	2.72143e-06	-0.188983	0.0948147	0.117708	0.0792614	0.000997329	0.314884	0.340391	0.772031	0.180546	0.120355	0.100076	0.647876
DAZL	Naive B	2.72415e-06	0.268427	0.653259	0.00275392	0.0723659	0.162443	0.013207	0.957554	0.187691	0.83555	0.0594283	0.159582	0.00555102
GRAMD2B	Naive B	2.78691e-06	-0.221197	0.454006	0.000271798	0.938986	0.000212074	0.616894	0.257067	0.823553	0.333595	0.0497513	0.290706	0.565464
PTPN1	Naive B	2.79565e-06	-0.0487745	0.0474032	0.42008	0.342067	1.59072e-05	0.522751	0.288133	0.987998	0.0108552	0.0209384	0.56648	0.372969
CXCL16	Naive B	2.87978e-06	0.0858044	0.442642	0.00141134	0.00679642	0.00598783	0.222669	0.424261	0.413195	0.131777	0.106255	0.301567	0.0198137
DCBLD2	Naive B	2.89027e-06	0.179538	0.724712	0.0252306	0.0030433	0.00120649	0.885231	0.400071	0.153274	0.685362	0.123502	0.444774	0.171514
PARP11	Naive B	2.99866e-06	-0.0588874	0.440677	0.000494927	0.113755	0.000328855	0.272816	0.146661	0.357874	0.782634	0.512086	0.607227	0.117302
DNAJB4	Naive B	3.00267e-06	-0.0733683	0.117827	0.0410678	0.0372117	0.0022475	0.123883	0.810361	0.219847	0.240364	0.92469	0.0122741	0.624294
FUCA1	Naive B	3.0248e-06	-0.0662398	0.665523	0.000558011	0.378155	0.000843085	0.0188434	0.931879	0.603936	0.185919	0.188126	0.440419	0.058779
SLC1A5	Naive B	3.04268e-06	-0.0919902	0.237233	0.0128472	0.864365	5.84132e-05	0.00702794	0.209903	0.938814	0.908979	0.0517227	0.118293	0.888295
PARVG	Naive B	3.06818e-06	0.0371817	0.149137	0.000219699	0.00294853	0.0671391	0.99751	0.778794	0.610092	0.720425	0.0211833	0.608178	0.133617
SYK	Naive B	3.09369e-06	-0.0380967	0.0624979	0.0110653	0.736364	0.000280611	0.114109	0.842552	0.315666	0.295136	0.0935032	0.0921399	0.353585
HILPDA	Naive B	3.12878e-06	0.0729354	0.0395771	0.00161236	0.0980232	0.212624	0.503914	0.154764	0.609406	0.231881	0.585677	0.179428	0.0542445
ELF4	Naive B	3.13307e-06	-0.0644085	0.186035	0.0219046	0.00104936	0.0189269	0.565819	0.130734	0.494856	0.811355	0.897785	0.0822871	0.889109
DNM1P47	Naive B	3.1666e-06	0.124559	0.168357	2.06005e-06	0.313986	0.18477	0.681664	0.487103	0.7431	0.469978	0.0913894	0.68804	0.362396
METTL3	Naive B	3.21116e-06	0.0338723	0.00321383	0.00903672	0.104756	0.489489	0.265222	0.359516	0.364428	0.207467	0.380674	0.257808	0.825344
NCF1	Naive B	3.22874e-06	0.045393	0.0392011	0.00910966	0.0147508	0.0726083	0.183853	0.516069	0.951217	0.183643	0.0335141	0.240288	0.734278
BCL6	Naive B	3.26833e-06	0.0926088	0.376172	0.00136117	0.114332	0.180531	0.0452821	0.162374	0.00041738	0.938522	0.124091	0.00775684	0.602549
WNT16	Naive B	3.3276e-06	-0.0957005	0.0589067	0.00472528	0.412557	0.0195783	0.566308	0.391106	0.124932	0.138562	0.0248483	0.669786	0.509818
DYNLT1	Naive B	3.34433e-06	-0.057402	0.683122	0.00149824	0.28905	0.000821005	0.0371584	0.236279	0.45771	0.630812	0.138497	0.438074	0.214174
FAM110A	Naive B	3.38333e-06	0.0716576	0.300061	6.133e-05	0.0333322	0.144568	0.0206524	0.638543	0.552057	0.408065	0.911654	0.187641	0.02451
SFMBT2	Naive B	3.405e-06	-0.13931	0.181915	0.0140682	0.0680035	0.00124176	0.952456	0.0177472	0.0123087	0.543702	0.982411	0.0819261	0.998955
MT1X	Naive B	3.42792e-06	-0.22199	0.139242	0.00463706	0.635338	0.000342991	0.894754	0.334145	0.0161974	0.923975	0.145639	0.677433	0.290261
AC136475.1	Naive B	3.49542e-06	-0.181423	0.606467	6.80299e-05	0.0761767	8.00724e-05	0.813359	0.217902	0.274319	0.0877949	0.763241	0.560478	0.658578
COTL1	Naive B	3.54889e-06	-0.0783534	0.0151624	0.0107227	0.922177	0.135406	0.0138678	0.396389	0.259984	0.0294426	0.0226054	0.165564	0.406408
PARP10	Naive B	3.60662e-06	-0.0603293	0.460707	0.00183366	0.246927	2.78759e-05	0.454716	0.0185525	0.149664	0.84806	0.793576	0.318272	0.182604
RING1	Naive B	3.68228e-06	0.06383	0.118639	7.52461e-05	0.188595	0.963033	0.220882	0.722277	0.256271	0.448742	0.122969	0.00838243	0.962578
CLCN4	Naive B	3.69994e-06	0.0771554	0.371898	0.00314111	0.338509	0.00246918	0.346349	0.98122	0.237942	0.456477	0.00101121	0.161235	0.185205
FAM46C	Naive B	3.76966e-06	0.074164	0.605634	0.000391255	0.0329415	0.000816176	0.284001	0.483635	0.0671773	0.17346	0.169001	0.620098	0.163486
KLHL22	Naive B	3.81918e-06	0.0529322	0.945465	0.000728928	0.0031952	0.0209466	0.393471	0.990005	0.268113	0.811534	0.0211114	0.360798	0.782139
ACTR3B	Naive B	3.85742e-06	0.0617888	0.635225	0.000245996	0.444223	0.000569114	0.262004	0.151584	0.379391	0.165261	0.350969	0.0450091	0.990383
NUB1	Naive B	3.90035e-06	-0.0384721	0.98426	3.19917e-05	0.0328268	0.0117735	0.202907	0.115558	0.0934248	0.77252	0.163846	0.624002	0.947487
SPINK2	Naive B	3.90338e-06	0.232171	0.0681733	0.120354	0.0353739	0.290271	0.695803	0.394629	0.0554829	0.0268605	0.0302063	0.198188	0.192774
IGHJ4	Naive B	3.91002e-06	-0.080588	0.00629327	0.245129	0.0015301	0.0122123	0.0575261	0.962393	0.799839	0.705418	0.131081	0.837992	0.159124
SLC12A6	Naive B	3.93003e-06	0.0735865	0.31823	0.000139829	0.109385	2.27466e-06	0.195096	0.637217	0.0622919	0.982255	0.324582	0.442533	0.733517
LARGE1	Naive B	4.00272e-06	0.134946	0.99767	1.18863e-07	0.0765446	0.000295784	0.814999	0.169114	0.683103	0.86557	0.782931	0.149543	0.263589
LINC01358	Naive B	4.23285e-06	-0.19726	0.0813025	0.0030569	0.834912	0.00221206	0.652251	0.681154	0.40365	0.104573	0.561784	0.136455	0.9148
RPL18A	Naive B	4.34718e-06	0.0533425	0.0709388	0.00480603	0.0230986	0.0028664	0.270746	0.133877	0.349387	0.492963	0.748958	0.191971	0.311357
IGHD3-9	Naive B	4.36311e-06	0.103286	0.154329	0.283024	0.0016693	0.0117241	0.293495	0.0720434	0.297785	0.103608	0.07179	0.277049	0.150337
RINL	Naive B	4.36398e-06	0.0458041	0.0661285	0.000946838	0.00374577	0.598368	0.0544678	0.15207	0.926489	0.286873	0.413996	0.159519	0.629751
TCIRG1	Naive B	4.3948e-06	-0.0541873	0.0752535	0.0608506	0.554724	0.000188155	0.0668894	0.735271	0.160274	0.435914	0.732221	0.724444	0.397061
FOSB	Naive B	4.47936e-06	-0.352733	0.0300472	0.000438435	0.302897	0.259832	0.158501	0.528388	0.00902911	0.825572	7.81429e-05	0.612927	0.140457
DMXL2	Naive B	4.53432e-06	-0.353699	0.136073	0.00471443	0.0971011	0.0964359	0.468634	0.298292	0.1815	0.259688	0.043208	0.123127	0.165896
SLC16A11	Naive B	4.57257e-06	0.180223	0.732765	0.00435642	0.0383694	0.0614826	0.661133	0.050921	0.396917	0.67683	0.121084	0.139197	0.0841241
MYZAP	Naive B	4.65216e-06	0.132013	0.0294195	5.81211e-07	0.132156	0.0456798	0.0470553	0.110622	0.831357	0.611875	0.342918	0.482758	0.535142
AC084200.1	Naive B	4.70712e-06	0.153506	0.00650069	0.00278255	0.395121	0.927878	0.0101479	0.924706	0.203049	0.972994	0.197073	0.222475	0.797898
SSTR3	Naive B	4.711e-06	-0.258542	0.0609366	8.10909e-06	0.767346	0.297543	0.213061	0.345058	0.0301635	0.321779	0.743256	0.468678	0.0252208
HSPA8	Naive B	4.74404e-06	-0.0491818	0.207122	0.00281795	0.266717	0.105999	0.0574439	0.512067	0.657811	0.126948	0.143029	0.164426	0.748735
PARP4	Naive B	4.76271e-06	-0.0573046	0.26836	0.000158848	0.0603563	0.103036	0.799475	0.00707823	0.953051	0.341416	0.405221	0.00114882	0.107119
RPL3	Naive B	4.78336e-06	0.0430776	0.21709	0.0659242	0.0520173	5.04718e-06	0.253315	0.00309162	0.838567	0.890524	0.585275	0.495627	0.513746
SAT1	Naive B	4.80286e-06	-0.0486222	0.807227	0.00658309	0.0176342	0.000952752	0.746072	0.363704	0.0142112	0.692239	0.239325	0.179909	0.0857902
MLKL	Naive B	4.86671e-06	-0.102706	0.929679	2.11336e-05	0.143415	0.0716847	0.0515387	0.613039	0.873629	0.795077	0.239515	0.69645	0.131119
AMZ2P1	Naive B	5.24918e-06	0.0890479	0.0497834	0.0116084	0.0574228	0.0624705	0.738088	0.586579	0.357572	0.0209381	0.162221	0.523347	0.752797
MCPH1-AS1	Naive B	5.3779e-06	0.0986763	0.168698	2.09608e-05	0.0951188	0.465845	0.87238	0.38326	0.0585138	0.037782	0.667228	0.447544	0.39828
ISG20	Naive B	5.38405e-06	-0.0794077	0.367015	0.3142	0.251158	3.09331e-06	0.134202	0.0568754	0.179829	0.181366	0.737934	0.891695	0.902436
IGKV2-30	Naive B	5.46416e-06	-0.0736981	0.827332	0.0010747	0.6861	0.00103367	0.443186	0.0477388	0.164846	0.950081	0.163189	0.679435	0.0226474
ZNF853	Naive B	5.52518e-06	0.10109	0.855388	7.46097e-05	0.0100611	0.00188114	0.522589	0.752229	0.256556	0.442781	0.754935	0.932748	0.114412
ST3GAL2	Naive B	5.5341e-06	0.0531913	0.896117	0.00223436	0.00278721	0.241434	0.00664657	0.660648	0.348438	0.221059	0.170611	0.0137715	0.227387
IPO4	Naive B	5.55295e-06	-0.06325	0.727633	2.66991e-06	0.34162	0.0195338	0.982224	0.691269	0.00671976	0.350495	0.641849	0.7004	0.0798759
TNFRSF1B	Naive B	5.57541e-06	-0.0843864	0.102732	0.000286607	0.58571	9.50392e-05	0.0110609	0.0993572	0.107993	0.183109	0.0902784	0.111212	0.772637
TNS3	Naive B	5.97696e-06	-0.115932	0.00997427	0.0182976	0.794588	0.320444	0.963969	0.756577	0.0989552	0.121779	0.240498	0.000213257	0.457035
EBLN3P	Naive B	6.05285e-06	0.0317156	0.238058	0.0534095	0.108189	0.00102409	0.037561	0.179046	0.790377	0.357576	0.0245845	0.274508	0.67767
DICER1-AS1	Naive B	6.066e-06	0.0800435	0.00116131	0.000783396	0.629255	0.447714	0.072056	0.717182	0.885955	0.475812	0.1166	0.885304	0.87034
AC145098.1	Naive B	6.15425e-06	-0.122941	0.014291	0.00278186	0.508041	0.004359	0.249158	0.87916	0.254319	0.39169	0.913572	0.815801	0.0608738
MORC4	Naive B	6.28829e-06	0.102218	0.0415082	0.112125	0.820262	0.00280553	0.19571	0.474591	0.0798199	0.92973	0.398834	0.618836	0.0002552
EHBP1L1	Naive B	6.29402e-06	-0.0635316	0.00355188	0.13334	0.115939	0.00343786	0.84663	0.464222	0.168248	0.817893	0.333468	0.891309	0.771155
SNX29P2	Naive B	6.2941e-06	0.0665543	0.0414389	0.00608654	0.0306572	0.0629774	0.234036	0.761342	0.596239	0.880318	0.00426325	0.0177211	0.494307
QKI	Naive B	6.3748e-06	-0.0468027	0.0434724	0.0054623	0.0482343	0.0922858	0.185471	0.0551721	0.286965	0.073183	0.308546	0.194329	0.194121
SYT1	Naive B	6.41842e-06	-0.309384	0.474523	0.736539	0.470051	6.92203e-09	0.4024	0.0362865	0.231906	0.80601	0.006464	0.373562	0.19962
AP002358.1	Naive B	6.47233e-06	0.221079	0.0359104	0.000463236	0.784623	0.245091	0.00136838	0.880306	0.379369	0.649268	0.0963542	0.554832	0.603359
HOOK2	Naive B	6.60112e-06	0.0669372	0.90541	6.37815e-06	0.02835	0.156761	0.0250632	0.0153494	0.755363	0.946873	0.520163	0.384998	0.61517
ADGRE5	Naive B	6.63241e-06	-0.0914377	0.0639252	0.0614713	0.453195	0.00165583	0.0177367	0.145223	0.487803	0.302347	0.0189715	0.180613	0.215415
TRMT2B	Naive B	6.64354e-06	0.0371103	0.0266717	0.00929464	0.0438688	0.138886	0.105788	0.745816	0.617052	0.445308	0.221238	0.625611	0.314914
ANXA11	Naive B	6.66437e-06	0.035413	0.87753	0.0239969	0.00430965	0.121169	0.19244	0.468008	0.0799542	0.897189	0.0317494	0.063755	0.287503
DDX18	Naive B	6.70416e-06	-0.0363761	0.891971	0.00205275	0.168352	0.0012365	0.610982	0.164725	0.0394806	0.736883	0.108321	0.077009	0.170868
SSR3	Naive B	6.79635e-06	-0.0400935	0.6875	9.66678e-07	0.087729	0.00375965	0.519732	0.0184525	0.811823	0.822371	0.585636	0.412924	0.262142
DOK7	Naive B	6.81155e-06	-0.111406	0.0929664	0.0232473	0.637788	2.03517e-05	0.278073	0.232289	0.0302949	0.874946	0.933369	0.452055	0.643522
MACROD2	Naive B	6.84664e-06	-0.140412	0.00437782	0.0963785	0.0625507	7.23728e-05	0.105174	0.182629	0.152961	0.18767	0.243399	0.318465	0.138634
AC012368.1	Naive B	6.86818e-06	0.0956239	0.351282	0.00628726	0.00119662	0.103231	0.400265	0.228604	0.155782	0.43901	0.266239	0.932217	0.449148
GABBR1	Naive B	6.93773e-06	0.0635487	0.969188	5.29879e-10	0.310257	0.0290435	0.162026	0.675184	0.368925	0.408688	0.10431	0.215552	0.34908
FAM192A	Naive B	6.99856e-06	-0.0286464	0.571253	7.95282e-07	0.00613349	0.06508	0.0390993	0.0508391	0.210322	0.734682	0.850507	0.449924	0.118737
UPF2	Naive B	7.12361e-06	-0.0378649	0.216867	0.00221212	0.00151563	0.00694865	0.594096	0.697083	0.813273	0.595293	0.838426	0.662885	0.651728
CD58	Naive B	7.20834e-06	-0.0947187	0.055221	0.315407	0.06123	0.00955226	0.606462	0.202235	0.220433	0.205994	0.0501722	0.19641	0.127089
C1orf228	Naive B	7.38112e-06	0.0837578	0.871164	4.90529e-05	0.00298722	0.906336	0.0703189	0.612536	0.557551	0.927312	0.00188539	0.011573	0.157718
DHCR24	Naive B	7.49818e-06	-0.243655	0.705543	0.0786707	0.38933	0.209298	0.0525226	0.873888	0.439506	0.344985	3.60798e-05	0.006971	0.17597
NUCB2	Naive B	7.58623e-06	0.0881889	0.0450418	0.00020665	0.180181	0.473608	0.131855	0.0531545	0.946992	0.0136596	0.0852231	0.865365	0.516567
FLOT2	Naive B	7.68747e-06	0.0302708	0.047019	0.798677	0.000881485	0.00270521	0.272337	0.317651	0.65619	0.405904	0.21092	0.198391	0.219484
FBXL6	Naive B	7.71091e-06	0.0482925	0.124643	1.41215e-05	0.0595609	0.960004	0.984391	0.317638	0.765956	0.705291	0.0451991	0.037712	0.15957
SSR4P1	Naive B	8.06424e-06	0.204296	0.556491	0.0373877	0.113452	0.000359605	0.400593	0.489375	0.778617	0.212642	0.215895	0.993974	0.0501327
LRP6	Naive B	8.15588e-06	0.302187	0.567873	1.45658e-05	0.785747	0.0164513	0.0088437	0.161328	0.853113	0.813336	0.196267	0.524208	0.0353755
DEGS1	Naive B	8.19877e-06	0.0880621	0.902616	0.0514148	0.00673926	9.58723e-06	0.816176	0.037841	0.110067	0.671111	0.869119	0.85044	0.940226
HSPH1	Naive B	8.2001e-06	-0.0559705	0.141615	0.0249102	0.0322365	0.241905	0.049202	0.251992	0.899238	0.224844	0.968036	0.025346	0.628293
CD164	Naive B	8.22183e-06	-0.0406803	0.871941	5.72844e-06	0.285819	0.00896291	0.255187	0.0283486	0.971615	0.67348	0.205027	0.505323	0.722083
DUX4L50	Naive B	8.26698e-06	-0.142043	0.202863	0.00132621	0.00471452	0.00756609	0.720602	0.866578	0.867031	0.484121	0.584793	0.565328	0.383403
KHK	Naive B	8.55699e-06	0.110781	0.645318	0.000806971	0.000949015	0.285717	0.705683	0.216631	0.226158	0.409598	0.733296	0.847499	0.0153503
DACT1	Naive B	8.56657e-06	0.127998	0.188829	0.0122843	0.0579683	0.0219013	0.274727	0.0974669	0.0899293	0.180785	0.00481307	0.786312	0.204303
TSNARE1	Naive B	8.59755e-06	0.0775051	0.169345	0.161003	0.00122497	0.000169291	0.95231	0.147091	0.771896	0.976169	0.101547	0.834329	0.819771
CLN8	Naive B	8.66134e-06	-0.0704513	0.0717362	0.837	0.146081	0.00129176	0.427727	0.316326	0.247178	0.028797	0.177451	0.00025429	0.932983
EMP3	Naive B	8.8585e-06	-0.0570427	0.218892	0.0294081	0.425781	1.69589e-06	0.228939	0.854908	0.184056	0.274707	0.0599149	0.385309	0.712388
APOBEC3G	Naive B	8.86961e-06	-0.0459224	0.191705	6.05471e-08	0.888741	0.0156774	0.0726704	0.236614	0.141583	0.631683	0.00698503	0.835134	0.0280643
EFNA3	Naive B	9.01307e-06	-0.128292	0.00805763	0.131244	0.89552	0.000600981	0.892582	0.629842	0.200543	0.086255	0.15413	0.51948	0.339709
QDPR	Naive B	9.13593e-06	-0.0739386	0.238822	0.00387717	0.113399	0.0431445	0.734051	0.341593	0.207029	0.524274	0.00954724	0.0337644	0.666161
PNPO	Naive B	9.26471e-06	-0.0533669	0.425735	4.70108e-05	0.946953	0.00165949	0.395029	0.530243	0.760622	0.0819981	0.214559	0.443396	0.193414
C8orf31	Naive B	9.2656e-06	-0.291877	0.202515	0.0677702	0.0823069	0.125055	0.410525	0.544662	0.0929025	0.0817808	0.298319	0.00745802	0.0470526
RAD1	Naive B	9.30005e-06	0.0413388	0.0434881	0.00161403	0.0297266	0.582988	0.456643	0.720083	0.173567	0.468917	0.767604	0.368317	0.840896
SLC39A8	Naive B	9.30797e-06	0.0756806	0.309541	0.0102093	0.0749052	0.0111313	0.0777549	0.522371	0.088158	0.291867	0.0232541	0.33778	0.798408
KCNMB4	Naive B	9.46005e-06	0.178771	0.0929334	0.00248446	0.667924	0.00556939	0.336741	0.90897	0.177656	0.984617	0.642596	0.444924	0.0704231
HMGN4	Naive B	9.62575e-06	-0.0320086	0.343195	4.00765e-07	0.0663297	0.0259517	0.00336708	0.93987	0.619456	0.847879	0.275182	0.669379	0.0805624
BCOR	Naive B	9.64302e-06	0.0505103	0.992881	0.0290548	0.0305774	0.0167765	0.00129392	0.989895	0.331689	0.0782997	0.273787	0.0842428	0.932214
NSUN5P1	Naive B	9.65014e-06	0.0493111	0.0285606	0.0003251	0.354986	0.154219	0.520891	0.820185	0.41023	0.134323	0.0230791	0.871592	0.521039
USP10	Naive B	9.72731e-06	-0.0339827	0.853485	1.56305e-05	0.892053	0.189021	0.00141402	0.0243083	0.41442	0.643721	0.711067	0.351446	0.0785071
FCRL1	Naive B	9.75244e-06	0.046357	0.690972	0.0125135	0.312202	0.00592354	0.0327593	0.777368	0.25192	0.0888797	0.033903	0.471066	0.148798
TMEM117	Naive B	9.75687e-06	0.0912167	0.288996	0.000596216	0.00132484	0.844168	0.0666853	0.529752	0.371456	0.64324	0.85151	0.960105	0.535145
AC009690.2	Naive B	9.84302e-06	0.0531821	0.4886	2.91491e-06	0.517909	0.321302	0.106121	0.0344115	0.100768	0.440923	0.132545	0.475503	0.0504386
ENDOV	Naive B	9.84942e-06	0.0601479	0.198183	0.000108969	0.0576925	0.0256934	0.164357	0.682629	0.76975	0.979353	0.124483	0.299856	0.20023
SGMS1-AS1	Naive B	1.01698e-05	0.0948642	0.000295036	0.131223	0.255067	0.212881	0.987997	0.667553	0.473301	0.434025	0.270104	0.268657	0.178946
RUBCN	Naive B	1.05204e-05	-0.0391482	0.532585	0.339314	0.0328188	1.55938e-07	0.775479	0.807937	0.684185	0.855695	0.0263774	0.885936	0.548784
DSN1	Naive B	1.0564e-05	0.0390852	0.0255537	0.012144	0.132821	0.0374609	0.785525	0.942901	0.129921	0.898338	0.151472	0.943073	0.178414
CKS2	Naive B	1.06043e-05	-0.0861506	0.173742	0.159553	0.132584	0.000553106	0.477856	0.188966	0.212121	0.460094	0.241934	0.533386	0.839967
NLRP1	Naive B	1.07252e-05	0.0551038	0.488803	0.059176	0.0577024	0.00227627	0.0266108	0.4974	0.265624	0.246639	0.0165606	0.471565	0.492944
STK11IP	Naive B	1.08874e-05	0.0500456	0.715898	0.0154652	0.0540736	0.0057982	0.460831	0.226259	0.904103	0.717815	0.0128217	0.0711362	0.384735
GTF2E2	Naive B	1.10006e-05	-0.0398724	0.357833	0.0120506	0.152906	0.000214626	0.447103	0.0369986	0.227056	0.978214	0.0865988	0.313634	0.167635
MTERF2	Naive B	1.11244e-05	0.0980479	0.269865	5.12078e-05	0.407232	0.206079	0.0110649	0.0285236	0.0900686	0.686408	0.49803	0.858971	0.837169
PYGM	Naive B	1.12408e-05	0.117486	0.224138	0.000177463	0.0355679	0.560065	0.103884	0.854756	0.158168	0.14505	0.0353975	0.975272	0.712316
DOCK10	Naive B	1.12806e-05	-0.0568468	0.0364518	0.029676	0.108044	0.41473	0.851881	0.662449	0.923767	0.686956	0.00106646	0.0659578	0.0496581
ZBTB20-AS1	Naive B	1.13505e-05	-0.144198	0.0426595	0.0244554	0.0213605	0.0215499	0.42093	0.713586	0.383516	0.00609671	0.515582	0.195721	0.864668
MOB1A	Naive B	1.14372e-05	-0.0405003	0.0397369	0.000307837	0.377802	0.55058	0.536178	0.057994	0.56076	0.233708	0.0809657	0.0902869	0.315079
TSPAN14	Naive B	1.15934e-05	-0.0646535	0.0166852	0.0771329	0.00831527	0.267861	0.0160878	0.991726	0.650584	0.534142	0.855369	0.0172439	0.166406
PMS1	Naive B	1.17282e-05	0.0367063	0.0297988	0.000497393	0.222572	0.0280709	0.285854	0.769285	0.918161	0.781475	0.793338	0.684279	0.904861
GJA3	Naive B	1.17482e-05	-0.279955	0.0100779	0.0134705	0.547548	0.0954082	0.0819283	0.40331	0.0609748	0.480861	0.952728	0.811747	0.84813
CDKN2C	Naive B	1.23606e-05	-0.226454	0.556185	0.00665627	0.10194	0.00220726	0.819658	0.523228	0.0189925	0.295368	0.642295	0.123294	0.437394
PRKCB	Naive B	1.26522e-05	0.0324628	0.340335	0.00364617	0.171468	0.00127158	0.931276	0.894914	0.257479	0.943536	0.0212522	0.701775	0.0919031
CLNS1A	Naive B	1.27026e-05	-0.0569092	0.0770382	0.0936754	0.0108914	0.284181	0.0256952	0.968519	0.186315	0.0654054	0.489891	0.143306	0.347958
PNKP	Naive B	1.27847e-05	0.0437521	0.177001	1.2672e-07	0.0794097	0.854607	0.944163	0.50734	0.334531	0.606417	0.186368	0.0463281	0.957816
S100A11	Naive B	1.2804e-05	-0.130357	0.0562154	0.0118823	0.508048	0.00450718	0.22314	0.892404	0.955306	0.750803	0.0154606	0.336501	0.621876
ST6GALNAC4	Naive B	1.30505e-05	-0.0698175	0.193865	0.00131966	0.865898	0.000356556	0.39739	0.563574	0.242397	0.438098	0.723085	0.608448	0.214984
NCF2	Naive B	1.31861e-05	-0.102897	0.010558	0.00300525	0.807383	0.0277939	0.408611	0.546985	0.147852	0.310632	0.144509	0.0318811	0.305593
HSPA1B	Naive B	1.33848e-05	-0.151053	0.00959868	0.0322983	0.23545	0.0102938	0.816149	0.816581	0.998096	0.403574	0.830703	0.232493	0.379656
TMEM106C	Naive B	1.33938e-05	0.0435503	0.378566	0.00524633	0.00817178	0.00326509	0.362392	0.247173	0.0640592	0.0434682	0.737024	0.407808	0.862674
NEAT1	Naive B	1.34529e-05	-0.0912895	0.116711	0.717534	0.00752433	0.00490811	0.126761	0.260209	0.355644	0.841465	0.0294147	0.000652175	0.622729
ITFG2	Naive B	1.39086e-05	0.0291948	0.0263807	0.00713313	0.864957	0.464806	0.111721	0.191253	0.299835	0.668335	0.0163334	0.133959	0.340022
SKAP1	Naive B	1.39616e-05	0.0890643	0.150955	0.00161299	0.101926	0.0285144	0.919105	0.336671	0.0935318	0.100562	0.0920299	0.0523027	0.90874
SGSH	Naive B	1.39791e-05	0.0621928	0.408929	0.0248629	0.00133211	0.00324723	0.473566	0.594065	0.553559	0.762702	0.351077	0.880222	0.0300934
TLE2	Naive B	1.42336e-05	0.188991	0.645785	9.20282e-06	0.88176	0.086325	0.323243	0.681334	0.0031451	0.569306	0.0295238	0.030844	0.964661
TXLNB	Naive B	1.43151e-05	-0.121642	0.954387	0.050907	0.0913359	0.50264	0.00466888	0.907929	0.796946	0.0602628	7.00978e-06	0.121895	0.837767
AC123023.1	Naive B	1.43343e-05	0.160241	0.00560463	0.00195255	0.396501	0.200583	0.364664	0.82957	0.0376086	0.603322	0.402539	0.395687	0.180135
GSN-AS1	Naive B	1.43483e-05	-0.182021	0.336689	0.122573	0.00968528	0.000222746	0.755531	0.9826	0.314465	0.000309981	0.16733	0.960435	0.518076
LDLRAP1	Naive B	1.43829e-05	-0.084942	0.0560481	0.00202699	0.931733	0.205981	0.013864	0.97729	0.413248	0.972884	0.14361	0.0218335	0.481533
CCDC102A	Naive B	1.45637e-05	-0.0639197	0.279632	0.0366642	0.994217	0.000159383	0.130925	0.968435	0.208519	0.687941	0.16037	0.638778	0.119061
REEP3	Naive B	1.4599e-05	-0.0673388	0.121804	6.36287e-05	0.358546	0.100715	0.308424	0.0191586	0.0607198	0.238065	0.543174	0.646001	0.803544
FAM136A	Naive B	1.48746e-05	0.0400177	0.00150681	0.00452181	0.2219	0.0160923	0.69859	0.488733	0.756925	0.489447	0.519067	0.536638	0.768331
DUBR	Naive B	1.52971e-05	-0.165236	0.671119	9.42012e-05	0.00468129	0.23407	0.853305	0.0644852	0.066803	0.719407	0.565689	0.143266	0.314806
SZRD1	Naive B	1.54605e-05	-0.0362707	0.147087	9.86081e-05	0.515188	0.335961	0.307451	0.545573	0.239155	0.568978	0.00248898	0.538392	0.889143
DNAJC17	Naive B	1.54716e-05	0.038414	0.0394992	5.35711e-05	0.0254955	0.804818	0.115191	0.794367	0.330445	0.525602	0.655609	0.466954	0.988267
SLC7A7	Naive B	1.55186e-05	-0.140875	0.542055	0.00154159	0.0803311	0.124612	0.0100167	0.15464	0.0240024	0.0752446	0.470964	0.110502	0.344375
FCRL5	Naive B	1.56064e-05	-0.149473	0.691484	0.0170736	0.563672	8.39293e-05	0.898602	0.995694	0.0228776	0.43165	0.00292843	0.613749	0.65009
ZNF7	Naive B	1.57155e-05	0.034283	0.0872135	0.0141681	0.00965238	0.0164785	0.290138	0.309106	0.258621	0.220504	0.189564	0.0886351	0.770976
LINC01012	Naive B	1.58709e-05	-0.116832	0.0301467	0.0105926	0.8979	0.0769476	0.156244	0.961054	0.654546	0.632417	0.0422481	0.0787537	0.780315
SPCS3	Naive B	1.60994e-05	-0.0494141	0.3646	1.49774e-06	0.1359	0.832897	0.820767	0.131239	0.255267	0.955298	0.244624	0.14773	0.891897
TOB1	Naive B	1.61054e-05	-0.0772892	0.00115996	0.114364	0.785913	0.077597	0.500389	0.288576	0.0383678	0.763603	0.704661	0.141506	0.962884
ORC3	Naive B	1.61795e-05	-0.0413223	0.883112	6.8469e-07	0.322168	0.53188	0.0779906	0.0157346	0.904603	0.763117	0.857691	0.0587869	0.0289202
AC107884.1	Naive B	1.62827e-05	0.072056	0.709334	0.000401202	0.0474359	0.0333961	0.174523	0.170099	0.297321	0.36352	0.181337	0.629915	0.163691
ADRB2	Naive B	1.63412e-05	-0.079925	0.0180858	0.398877	0.82535	0.00113543	0.514722	0.762403	0.576205	0.00825384	0.252664	0.621169	0.616122
CHCHD6	Naive B	1.63459e-05	0.0690964	0.0873981	0.00884529	0.0342012	0.0161743	0.507238	0.952625	0.666359	0.538093	0.85455	0.977085	0.0678744
PFKM	Naive B	1.63936e-05	-0.0588874	0.0419408	0.0128051	0.986591	0.278181	0.0260279	0.0102004	0.0413262	0.718729	0.00844602	0.0233972	0.154757
TCF4	Naive B	1.64687e-05	-0.0377488	0.411249	0.000315095	0.376311	0.00683164	0.221119	0.102437	0.672165	0.805131	0.734456	0.325189	0.0903165
DSTYK	Naive B	1.65485e-05	0.0474951	0.510594	0.00401699	0.421185	0.000696632	0.307002	0.469042	0.618843	0.0893744	0.117599	0.663669	0.473433
ZNF37BP	Naive B	1.69637e-05	0.0416356	0.256364	8.85385e-05	0.332398	0.151169	0.138071	0.654459	0.126319	0.181408	0.0701903	0.426276	0.637241
EFHC1	Naive B	1.71557e-05	0.0499232	0.0343652	0.000134119	0.487075	0.601768	0.402264	0.147001	0.0485133	0.566129	0.618772	0.83016	0.723746
KLHL18	Naive B	1.71811e-05	-0.0634132	0.102052	0.0229329	0.609885	0.410657	0.210255	0.0707696	0.0602382	0.960972	0.000144094	0.679389	0.0236071
MMRN1	Naive B	1.72664e-05	0.506962	0.163502	2.93853e-09	0.556788	0.125205	0.576079	0.839939	0.337816	0.683278	0.70262	0.068829	0.943819
MAMLD1	Naive B	1.78442e-05	-0.191556	0.850511	0.00853556	0.945496	0.168151	0.00155324	0.981269	0.0149554	0.803268	0.152892	0.345095	0.993595
MTURN	Naive B	1.79202e-05	-0.0919041	0.0650132	0.00162407	0.203485	0.398893	0.213806	0.502204	0.31601	0.0719017	0.0313136	0.615127	0.795988
CERS6	Naive B	1.80997e-05	-0.0721512	0.269636	0.000693141	0.0167682	0.101639	0.830502	0.0948151	0.552994	0.795935	0.52499	0.206806	0.630919
HSPBAP1	Naive B	1.82377e-05	0.0527224	0.192123	0.000286367	0.834474	0.0581313	0.551125	0.810641	0.121467	0.592098	0.143653	0.1028	0.300243
ATP10D	Naive B	1.8368e-05	0.0528976	0.336172	0.0942279	0.0232758	0.00085896	0.0543606	0.0121423	0.120997	0.363982	0.0485079	0.513443	0.647543
STK24	Naive B	1.8397e-05	-0.0316714	0.0607268	0.000300958	0.0975131	0.328466	0.0695507	0.585272	0.723698	0.719732	0.968924	0.320715	0.23153
QARS	Naive B	1.84386e-05	0.0280735	0.469196	0.172852	0.0598901	0.00115917	0.162057	0.196865	0.772785	0.677407	0.563989	0.278761	0.0514569
HDGFL3	Naive B	1.84473e-05	0.242489	0.240432	0.0424092	0.371359	0.0551046	0.0490633	0.753782	0.160946	0.452099	0.249682	0.0130499	0.164121
PHKB	Naive B	1.85205e-05	-0.0430032	0.183533	0.0034454	0.0798326	0.0867561	0.717116	0.665434	0.402018	0.674025	0.0269085	0.0896235	0.835346
TFCP2	Naive B	1.8686e-05	-0.0541799	0.041716	0.0118067	0.000226759	0.0633786	0.425139	0.917027	0.624493	0.375853	0.506523	0.376017	0.286932
DGKG	Naive B	1.87541e-05	-0.309848	0.0984729	0.0316436	0.280706	0.0456957	0.116807	0.0421218	0.424803	0.288377	0.0220116	0.058308	0.527683
SYT11	Naive B	1.92471e-05	-0.163641	0.335129	0.0373211	0.134729	0.00113818	0.0617541	0.454555	0.34952	0.482462	0.0495367	0.319282	0.497498
DTNBP1	Naive B	1.94001e-05	0.0360689	0.0529049	0.0414505	0.0873855	0.185843	0.0997111	0.845989	0.249693	0.0877158	0.103087	0.000719009	0.288589
WWC3	Naive B	1.95758e-05	0.050038	0.178463	0.1231	0.0384186	0.0211549	0.708389	0.68346	0.780979	0.75565	0.000178974	0.178808	0.33472
CDK18	Naive B	1.97845e-05	-0.200428	0.769481	0.00953486	0.0832135	0.0048469	0.0424157	0.380792	0.163861	0.737241	0.995344	0.269612	0.98347
CAPRIN1	Naive B	1.98182e-05	-0.0487141	0.00443044	8.07536e-05	0.339182	0.816921	0.987842	0.284773	0.304731	0.526099	0.78263	0.433368	0.798148
FCGR2A	Naive B	2.0084e-05	-0.265453	0.0568677	0.00431703	0.141087	0.0554793	0.716627	0.0890504	0.0932147	0.720737	0.389503	0.0104595	0.695429
UTS2B	Naive B	2.02504e-05	-0.268093	0.382165	0.123521	0.00447031	0.111842	0.00494809	0.573528	0.683889	0.397714	0.00240163	0.0136978	0.0548743
PDK4	Naive B	2.02838e-05	0.312812	0.702571	0.00182104	0.426318	0.213995	0.00248412	0.28686	0.83291	0.0268546	0.0222269	0.893158	0.38104
MPZL3	Naive B	2.04206e-05	0.102989	0.0390852	0.0311386	0.0571289	0.23353	0.672279	0.90302	0.719112	0.00057072	0.212952	0.503212	0.0637031
PDE6B	Naive B	2.04276e-05	0.0502793	0.0884617	0.0644916	0.0133053	0.015576	0.663637	0.508324	0.176696	0.92597	0.480094	0.0492378	0.0114885
HSPA7	Naive B	2.0602e-05	-0.282668	0.2347	0.126616	0.0785138	0.00328477	0.623633	0.216539	0.191248	0.403956	0.048247	0.0618709	0.500508
EFCAB5	Naive B	2.1428e-05	0.123394	0.0548275	0.0278353	0.488339	0.596014	0.0412101	0.64821	0.00367033	0.174425	0.552281	0.972254	0.51747
PTGIR	Naive B	2.14289e-05	0.162621	0.634472	0.000699201	0.347434	0.178249	0.140219	0.167906	0.0962898	0.551935	0.0947789	0.0421159	0.635262
HIST1H3H	Naive B	2.14392e-05	-0.198515	0.868433	0.015392	0.149556	0.0121406	0.410699	0.283555	0.225213	0.73506	0.0260487	0.95972	0.0811108
LINC00426	Naive B	2.15709e-05	-0.127215	0.237993	0.00143098	0.0925387	0.23635	0.520309	0.511311	0.0549307	0.792563	0.61425	0.346209	0.778517
PEBP4	Naive B	2.20569e-05	-0.259043	0.115451	0.00468904	0.864385	0.221267	0.0485652	0.417846	0.0900246	0.408158	0.0461739	3.10087e-06	0.362451
ZNF483	Naive B	2.21064e-05	-0.242694	0.0950865	0.000125902	0.194977	0.334181	0.108264	0.400581	0.505913	0.389916	0.653697	0.0899815	0.623218
IGLV4-69	Naive B	2.22712e-05	-0.0866968	0.00595606	0.395633	0.984931	0.00235761	0.346151	0.446159	0.159191	0.589684	0.00843239	0.709591	0.7108
MVP	Naive B	2.22787e-05	-0.0533943	0.528499	0.000158461	0.913901	0.0790053	0.000323177	0.984233	0.766874	0.688942	0.0306346	0.750381	0.0782859
SLC25A53	Naive B	2.23558e-05	0.0681856	0.91923	4.56526e-06	0.168385	0.00126081	0.9456	0.178	0.0419321	0.929142	0.344908	0.907511	0.239135
TRIM8	Naive B	2.24381e-05	-0.040446	0.13718	0.0827569	0.839628	6.2696e-05	0.0172787	0.792688	0.542638	0.64864	0.378143	0.868318	0.250048
CLK3	Naive B	2.24532e-05	0.0263265	0.0148126	0.00340989	0.0236404	0.718328	0.854274	0.106785	0.217798	0.104885	0.0547804	0.810397	0.72781
RAB8A	Naive B	2.25057e-05	-0.0339159	0.872519	6.93758e-05	0.561613	0.000402877	0.139106	0.471678	0.469217	0.804544	0.117386	0.732523	0.944292
PSAP	Naive B	2.27546e-05	-0.0464793	0.166914	0.000892387	0.434343	0.0493461	0.00838285	0.699551	0.128942	0.881793	0.0213222	0.0194222	0.653348
IGHG1	Naive B	2.29676e-05	-0.201749	0.139876	0.0641956	0.193394	0.0720371	0.0787985	0.17104	0.66078	0.131356	0.0262835	0.000865073	0.24021
IFNG-AS1	Naive B	2.34189e-05	0.13305	0.115054	0.0228362	0.0151928	0.016285	0.290799	0.620266	0.413161	0.529804	0.0367682	0.51822	0.0412959
SPOCK2	Naive B	2.35127e-05	0.0751924	0.867886	0.00106723	0.505305	1.2317e-05	0.953702	0.556447	0.0534392	0.0376362	0.00400563	0.138254	0.0935583
EMB	Naive B	2.35369e-05	-0.040658	0.215966	0.000321513	0.138396	0.30955	0.656881	0.0631651	0.0675361	0.452355	0.151448	0.517456	0.461448
PLEK	Naive B	2.36511e-05	-0.0580645	0.231629	0.00051284	0.529841	0.00190193	0.0544313	0.639924	0.0998551	0.658342	0.00336517	0.0481449	0.408881
DLL1	Naive B	2.37948e-05	-0.23201	0.223594	0.000354266	0.224724	0.0267163	0.981868	0.117262	0.528067	0.947593	0.126782	0.492146	0.764487
SKA2	Naive B	2.39715e-05	-0.0626386	0.34213	0.000121196	0.0415789	0.00280092	0.303641	0.307403	0.831058	0.163548	0.66282	0.190187	0.210655
ZNF609	Naive B	2.41057e-05	-0.0815246	0.140727	0.145314	4.19934e-07	0.0536673	0.655083	0.655523	0.767333	0.751973	0.409295	0.694395	0.496415
AC020659.1	Naive B	2.45773e-05	-0.181638	0.0137853	0.0102919	0.732904	0.196097	0.0235131	0.0463657	0.0915297	0.218239	0.925561	0.948459	0.723215
MAP3K21	Naive B	2.47613e-05	0.138028	0.680358	0.001268	0.717763	0.0624353	0.00193576	0.677363	0.626568	0.201196	0.384844	0.338777	0.882448
PSME1	Naive B	2.50022e-05	-0.0411643	0.895741	0.00073058	0.55164	0.0111004	0.272706	0.304106	0.0609409	0.26694	0.160648	0.476964	0.0637135
GSAP	Naive B	2.51241e-05	0.0420804	0.670574	0.00144859	0.0347225	0.120837	0.0393165	0.713665	0.449054	0.0328662	0.275793	0.553271	0.178226
ARL4D	Naive B	2.51959e-05	-0.1391	0.0293752	0.0693814	0.689788	0.00555512	0.0474556	0.361821	0.366408	0.719483	0.0436654	0.216752	0.695014
AFF3	Naive B	2.57238e-05	0.0499486	0.671705	0.000156491	0.225426	0.146554	0.000591601	0.609807	0.0596696	0.581378	0.00453456	0.197236	0.41943
CDCA7L	Naive B	2.58595e-05	0.0412839	0.130574	0.586227	0.0860182	0.0116634	0.141799	0.557697	0.312466	0.0353595	0.0057844	0.0774442	0.869575
AFG3L1P	Naive B	2.59549e-05	0.0408191	0.00603832	0.00142608	0.100692	0.373314	0.223968	0.505092	0.0552077	0.898057	0.0100718	0.902079	0.382189
CARD16	Naive B	2.5995e-05	-0.0473293	0.215108	0.167931	0.102111	0.00288317	0.47821	0.228486	0.304463	0.343255	0.00888799	0.287797	0.45872
CDK2AP1	Naive B	2.60162e-05	-0.0978721	0.0655678	0.308971	0.3345	0.000225612	0.658094	0.343639	0.512535	0.926996	0.0238767	0.691165	0.816915
PPP1R21	Naive B	2.60828e-05	-0.0492191	0.114762	0.0531301	0.136532	0.0229276	0.144228	0.145509	0.450188	0.252192	0.685967	0.259572	0.90593
IGLC5	Naive B	2.64802e-05	0.273142	0.00631991	0.117898	0.392439	0.507613	0.017677	0.841471	0.306426	0.711104	0.0628449	0.314763	0.39165
PCK2	Naive B	2.66074e-05	-0.0456579	0.866808	0.00058444	0.289461	0.000104861	0.128926	0.197688	0.0846235	0.977841	0.811261	0.155919	0.541698
SNN	Naive B	2.6755e-05	-0.0400879	0.516823	7.13877e-05	0.673752	0.062192	0.362581	0.135797	0.0619103	0.185598	0.308164	0.966895	0.313745
SRD5A1	Naive B	2.6761e-05	-0.0533153	0.431454	0.000548516	0.659953	0.00122632	0.762989	0.123465	0.913511	0.690767	0.590907	0.161217	0.745326
PIP4K2A	Naive B	2.68942e-05	-0.0439937	0.0866419	0.601134	0.11366	0.0186025	0.0174466	0.954089	0.423848	0.0316425	0.0724972	0.0659596	0.963631
NSD3	Naive B	2.69678e-05	0.0262659	0.0623324	0.0308113	0.0406489	0.00203497	0.266379	0.762928	0.575207	0.124278	0.0707256	0.753339	0.540849
CEBPG	Naive B	2.72722e-05	-0.0513618	0.378104	0.00186401	0.572007	0.215578	0.114749	0.112922	0.185353	0.158327	0.0144488	0.350842	0.0947731
RN7SL842P	Naive B	2.74801e-05	0.135664	0.0690298	0.000107111	0.629148	0.430567	0.1307	0.82127	0.36	0.903443	0.355781	0.102358	0.622732
MIR155HG	Naive B	2.77717e-05	-0.0948564	0.0843282	0.192689	0.11942	0.0276179	0.305238	0.395145	0.928782	0.00116266	0.882809	0.189387	0.247892
VASH1	Naive B	2.7905e-05	0.26555	0.296964	0.000527909	0.50414	0.149789	0.630875	0.31542	0.197641	0.434775	4.93847e-06	0.147223	0.0327377
OR52N4	Naive B	2.79403e-05	-0.149839	0.131341	0.00122055	0.0123953	0.022371	0.43783	0.382435	0.507606	0.80845	0.00340746	0.100046	0.335004
RNF11	Naive B	2.79612e-05	-0.0873379	0.871146	0.00852842	0.0817507	0.000986373	0.795031	0.260896	0.235087	0.794364	0.333966	0.176934	0.252289
OSTM1	Naive B	2.7984e-05	-0.0409339	0.528939	2.11333e-06	0.0209043	0.707218	0.778745	0.0360919	0.934491	0.596935	0.28733	0.17171	0.725179
BATF	Naive B	2.81694e-05	-0.108184	0.714162	0.00767	0.732665	0.00147455	0.0130136	0.306611	0.442181	0.0578171	0.0269991	0.0361337	0.377591
RAD51-AS1	Naive B	2.81734e-05	0.054804	0.109366	0.000611296	0.415226	0.683127	0.0984589	0.239382	0.215219	0.206963	0.0947114	0.332925	0.859298
CD68	Naive B	2.83239e-05	-0.136455	0.181577	0.00619193	0.265702	0.0345908	0.0100614	0.666757	0.504222	0.328458	0.0196799	0.0228197	0.833676
PSMA6	Naive B	2.85294e-05	-0.0371771	0.449963	4.21942e-05	0.102105	0.0224993	0.167874	0.396356	0.0743222	0.899052	0.524799	0.387406	0.57776
PLD4	Naive B	2.86202e-05	-0.0985047	0.0261692	0.126222	0.550559	0.00105949	0.479391	0.00345661	0.0647415	0.789207	0.613283	0.560765	0.710063
FBXO9	Naive B	2.86495e-05	0.0273792	0.0826456	0.000997063	0.51412	0.0294868	0.563432	0.503688	0.957327	0.557195	0.382629	0.951486	0.534372
PDIA6	Naive B	2.86569e-05	-0.0350023	0.525212	0.000599768	0.123144	0.0639005	0.00837683	0.122082	0.554144	0.679468	0.155899	0.186429	0.863315
PTPDC1	Naive B	2.87305e-05	0.0859925	0.404453	0.0729135	0.146819	0.00118122	0.00873714	0.161943	0.332489	0.837405	0.366135	0.755792	0.697593
USP25	Naive B	2.89053e-05	-0.0418226	0.819829	5.15986e-07	0.0182384	0.36825	0.411223	0.00375539	0.514016	0.453676	0.357422	0.0187692	0.619921
SP140L	Naive B	2.91037e-05	0.0348678	0.140624	0.00306512	0.296547	0.0971506	0.369403	0.213884	0.39128	0.510745	0.10826	0.785814	0.179197
SIGLEC6	Naive B	2.92832e-05	-0.23065	0.0352182	0.0595799	0.270167	0.0274227	0.357728	0.45439	0.698999	0.163116	0.016333	0.124244	0.418017
DUSP28	Naive B	3.02229e-05	0.0444649	0.608439	0.00147792	0.0648745	0.227965	0.0187567	0.181594	0.453179	0.0846129	0.947803	0.202666	0.668625
CRLF3	Naive B	3.02601e-05	0.0286387	0.0462381	0.104398	0.134847	0.00721849	0.164259	0.544139	0.408106	0.902177	0.332446	0.818647	0.509069
ETNK1	Naive B	3.04028e-05	-0.0443961	0.288749	0.0128282	0.102512	0.252072	0.432095	0.11956	0.524675	0.204181	0.0260169	0.0310154	0.721481
AC008079.2	Naive B	3.08586e-05	-0.19789	0.177905	0.0110186	0.00845017	0.0413323	0.644587	0.601916	0.484848	0.71575	0.423916	0.673462	0.14239
RTKN	Naive B	3.13298e-05	-0.0912176	0.374593	0.000142106	0.340789	0.174271	0.165281	0.691231	0.569853	0.0100749	0.454802	0.261687	0.454069
MYOT	Naive B	3.15568e-05	0.127518	0.447312	0.000711535	0.377643	0.213966	0.0690055	0.850422	0.0215626	0.856921	0.110848	0.450311	0.736586
LINC02384	Naive B	3.17013e-05	-0.195477	0.936096	0.000946905	0.602492	0.00497966	0.188009	0.425919	0.383959	0.720576	0.0215443	0.694533	0.5022
GBP4	Naive B	3.17162e-05	-0.082921	0.0815095	0.000114198	0.871508	0.650387	0.145337	0.90032	0.0207073	0.363444	0.95709	0.850307	0.0682785
DNAJC13	Naive B	3.17606e-05	-0.0548182	0.0598164	0.0100567	0.00140668	0.753161	0.15801	0.00136854	0.303133	0.22815	0.483189	0.101649	0.47543
SUCLG2	Naive B	3.26022e-05	-0.0385667	0.443754	3.98558e-05	0.207656	0.0157393	0.193538	0.664822	0.678095	0.370385	0.684274	0.534169	0.215713
EIF3L	Naive B	3.26224e-05	0.0310145	0.601706	0.0207246	0.123477	0.000102094	0.787637	0.0284957	0.849406	0.340401	0.989921	0.545492	0.715925
AC009237.14	Naive B	3.27898e-05	-0.164529	0.107684	0.0459006	0.954896	0.0701729	0.052153	0.862608	0.255615	0.512505	0.0795059	0.0267331	0.509747
AIM2	Naive B	3.27974e-05	-0.181426	0.0831303	0.0878897	0.145584	0.282925	0.0288647	0.238012	0.796737	0.145387	0.00885838	0.00119028	0.217799
ADSS	Naive B	3.29134e-05	-0.0632157	0.0348376	0.00741744	0.0659037	0.327721	0.809468	0.0493895	0.827731	0.165396	0.752837	0.0127005	0.346755
ACADM	Naive B	3.31147e-05	-0.0384264	0.896427	1.24699e-05	0.221261	0.145496	0.083893	0.32471	0.666012	0.737399	0.167262	0.722306	0.0397842
ARHGEF9	Naive B	3.36059e-05	0.0606188	0.0698396	0.0195359	0.378865	0.139798	0.17287	0.846356	0.896264	0.0415485	0.274187	0.233293	0.110786
APBB2	Naive B	3.37347e-05	0.150563	0.63452	4.2431e-06	0.736181	0.00792067	0.240067	0.851969	0.295439	0.569944	0.0106098	0.14498	0.867709
PXMP2	Naive B	3.41407e-05	0.0814935	0.197858	6.32908e-05	0.0702139	0.205657	0.746971	0.335358	0.24754	0.393252	0.740122	0.0939415	0.514472
CD47	Naive B	3.42206e-05	-0.0321971	0.0314463	0.261722	0.0073973	0.0466903	0.791525	0.0368089	0.685235	0.639402	0.139906	0.25963	0.326252
MGAT3	Naive B	3.44104e-05	-0.228575	0.00465095	0.0301859	0.98192	0.910207	0.0391295	0.133296	0.00521299	0.36615	0.27661	0.201565	0.90213
OLMALINC	Naive B	3.46685e-05	0.0932119	0.0643989	0.0139268	0.132572	0.208011	0.621829	0.31494	0.0105276	0.652111	0.28296	0.0506842	0.157562
ZNF713	Naive B	3.47911e-05	0.129872	0.822902	0.00254596	0.00878744	0.0532458	0.879788	0.72199	0.0981803	0.284819	0.108821	0.888059	0.103868
SNAP23	Naive B	3.53479e-05	0.0281094	0.0320496	0.0441168	0.111365	0.0058707	0.998301	0.466946	0.209726	0.433628	0.999884	0.398981	0.885159
COL4A3	Naive B	3.54461e-05	-0.24634	0.063194	0.563018	0.26252	0.445136	0.00736332	0.723173	0.606857	0.0727335	0.00811638	0.000204086	0.765745
TRAF3IP3	Naive B	3.57388e-05	0.0265232	0.106936	0.0618282	0.00508009	0.0840846	0.792866	0.0449044	0.00255144	0.190765	0.793002	0.938158	0.995054
AP000787.1	Naive B	3.58542e-05	0.0768813	0.222206	0.000116264	0.225839	0.0457008	0.630143	0.395809	0.415594	0.134849	0.069235	0.575397	0.714135
AC009113.1	Naive B	3.65306e-05	0.112176	0.0567357	0.00595658	0.844375	0.301757	0.522083	0.0896217	0.589982	0.124146	0.00863833	0.381142	0.944463
AC022706.1	Naive B	3.65835e-05	-0.317446	0.0747458	0.000221969	0.00961678	0.598853	0.0495256	0.1181	0.0462696	0.946018	0.0874292	0.193583	0.000966648
DDX59	Naive B	3.66557e-05	-0.0381649	0.165772	0.00174722	0.231213	0.227244	0.0082474	0.438522	0.700584	0.506694	0.997829	0.73767	0.0294534
DUSP2	Naive B	3.68482e-05	-0.136191	0.00106675	0.0602202	0.153482	0.610554	0.250083	0.171242	0.0878941	0.178055	0.453048	0.56988	0.135089
LRRC34	Naive B	3.71791e-05	-0.120483	0.137941	0.0284347	0.613815	0.0149799	0.0326939	0.523407	0.0382671	0.723372	0.198832	0.0133479	0.937768
TCP11L2	Naive B	3.76375e-05	0.0614659	0.125901	6.29977e-07	0.898903	0.00430236	0.0377666	0.481895	0.0234958	0.496582	0.0415126	0.505734	0.947333
C3orf14	Naive B	3.78426e-05	-0.238558	0.695931	0.00129875	0.221585	0.0185008	0.165876	0.48574	0.871985	0.0179007	0.2015	0.633552	0.505589
HIST1H2AG	Naive B	3.78773e-05	-0.110547	0.671769	0.000231424	0.404247	0.631153	0.00065267	0.525375	0.551614	0.543414	0.970352	0.728615	0.238456
AC245369.3	Naive B	3.82337e-05	0.182326	0.00158187	0.691363	0.425802	0.034885	0.427644	0.627132	0.0915367	0.12491	0.618294	0.360526	0.0138949
AC078883.3	Naive B	3.90058e-05	0.136129	0.790199	0.000772308	0.0624031	0.0397399	0.0334028	0.934336	0.540153	0.609784	0.930993	0.446878	0.160865
SSPN	Naive B	3.90946e-05	-0.231123	0.00116661	0.30528	0.448184	0.141674	0.178155	0.59667	0.471327	0.771598	0.0210522	0.00641455	0.196144
NR1H2	Naive B	3.91508e-05	-0.0362543	0.940149	0.00819834	0.978796	9.0664e-06	0.0156457	0.0598137	0.183164	0.964249	0.839459	0.526344	0.763321
RAD51D	Naive B	3.91536e-05	0.0402375	0.834048	0.0131542	0.907409	0.0426488	0.049749	0.685891	0.191304	0.30167	0.00137855	0.0714115	0.0738601
IPP	Naive B	3.96328e-05	0.0549257	0.373231	0.0136439	0.0912599	0.00473326	0.640784	0.396636	0.288251	0.318126	0.0343006	0.720278	0.242798
SERBP1	Naive B	4.01089e-05	-0.0269232	0.556908	5.99494e-06	0.31466	0.0259343	0.308673	0.0562456	0.308766	0.537748	0.930968	0.166042	0.346083
SESN2	Naive B	4.06204e-05	-0.0805121	0.00706561	0.0124308	0.560419	0.020509	0.301238	0.668139	0.623135	0.462812	0.124223	0.34186	0.161906
RAPGEF1	Naive B	4.09594e-05	-0.0431991	0.036906	0.0324909	0.339014	0.00934546	0.0421533	0.718324	0.775124	0.919618	0.726264	0.519432	0.738726
MSRB2	Naive B	4.18967e-05	-0.141836	0.0785785	0.00669918	0.113844	0.709917	0.0151433	0.607377	0.938491	0.685752	0.000433911	0.994881	0.929473
IL18BP	Naive B	4.21519e-05	-0.0746604	0.0020383	0.00184586	0.3912	0.162888	0.0931303	0.110408	0.561862	0.157084	0.258899	0.739855	0.399673
MTCH2	Naive B	4.2582e-05	0.0350565	0.017518	0.0271609	0.134013	0.633659	0.0221916	0.960269	0.511157	0.647428	0.928109	0.270474	0.38429
PSME2P2	Naive B	4.25996e-05	-0.0916879	0.761305	3.17281e-05	0.217631	0.00612158	0.495622	0.68719	0.228056	0.987272	0.289951	0.997048	0.372883
PXDC1	Naive B	4.26104e-05	-0.220218	0.239277	0.00420106	0.757994	0.731002	0.000345292	0.552444	0.243963	0.20552	0.265374	0.0327876	0.938916
MGAT4A	Naive B	4.26765e-05	0.0919202	0.96535	0.00265532	0.321394	0.00135004	0.0314907	0.0860409	0.03294	0.270193	0.814322	0.967194	0.88261
LINC00877	Naive B	4.30832e-05	0.250311	0.573097	1.02264e-05	0.0727108	0.929721	0.00233271	0.0166781	0.642486	0.0441248	0.00177566	0.290136	0.339095
PPTC7	Naive B	4.31558e-05	0.0454303	0.228803	0.00260083	0.0863915	0.608175	0.192305	0.752041	0.348261	0.0939912	0.112083	0.0162386	0.836368
ABCB4	Naive B	4.35246e-05	0.0506238	0.178575	8.99968e-07	0.106274	0.022	0.0889125	0.361035	0.079388	0.818897	0.0136194	0.933062	0.0569485
ITGB1	Naive B	4.36258e-05	-0.0893365	0.170043	0.024945	0.0510762	0.0284987	0.114913	0.605025	0.82007	0.62611	0.0198777	0.00430638	0.540386
ACAD8	Naive B	4.37477e-05	0.0344752	0.117856	0.033026	0.0349282	0.0634961	0.772751	0.843543	0.0124851	0.839392	0.916644	0.784865	0.345608
ANO6	Naive B	4.40484e-05	-0.0497942	0.000680937	0.00690383	0.384628	0.252848	0.264156	0.218171	0.41051	0.829042	0.974894	0.681908	0.785861
KLHL29	Naive B	4.41608e-05	-0.221345	0.00721151	0.0159941	0.177012	0.849915	0.0757943	0.00333531	0.104382	0.327572	0.0445204	0.38945	0.411665
BHLHE41	Naive B	4.41704e-05	-0.169882	0.297991	0.152905	0.193088	0.0255225	0.00780224	0.36641	0.18128	0.25733	0.0286169	0.123826	0.857852
GLG1	Naive B	4.45437e-05	0.0293471	0.209131	0.0488623	0.156047	0.00114976	0.190519	0.892896	0.653455	0.405471	0.661931	0.532181	0.225027
TRIM46	Naive B	4.49369e-05	-0.219908	0.453774	0.000904186	0.127147	0.00454168	0.986826	0.883009	0.398559	0.63407	0.400677	0.294437	0.62463
PAXIP1-AS1	Naive B	4.51379e-05	0.0500171	0.0550011	0.000107283	0.523294	0.91494	0.0138161	0.182844	0.456336	0.039182	0.338608	0.0307727	0.688641
STX6	Naive B	4.53311e-05	-0.042521	0.0509315	0.00434491	0.0826026	0.626319	0.291649	0.491688	0.774693	0.524002	0.0623779	0.229106	0.811731
PRMT5	Naive B	4.54078e-05	-0.0436598	0.263853	2.3967e-05	0.25699	0.585784	0.0199171	0.922796	0.0541741	0.111511	0.905897	0.858715	0.177808
KLHDC2	Naive B	4.55122e-05	0.0267787	0.0276809	0.00117651	0.692745	0.0194089	0.500077	0.96831	0.328121	0.389857	0.288348	0.665668	0.89382
GDPD5	Naive B	4.61738e-05	-0.261718	0.0849695	0.1807	0.372954	0.19994	0.00171832	0.503867	0.609566	0.0507079	0.000584844	0.0512701	0.718954
LSM10	Naive B	4.65134e-05	0.0411108	0.0193127	0.130394	0.0993211	0.0554268	0.847168	0.495855	0.666022	0.621608	0.0784212	0.0851568	0.351946
CHD1	Naive B	4.68202e-05	-0.0311303	0.096021	0.0426353	0.0116313	0.177242	0.49392	0.767067	0.228544	0.0291168	0.825809	0.121036	0.763498
AC136475.5	Naive B	4.73778e-05	-0.158304	0.253853	0.0693062	0.100009	0.000535885	0.584961	0.350089	0.570822	0.0769107	0.954892	0.128648	0.162873
TAF5L	Naive B	4.75774e-05	-0.102858	0.0405422	0.406083	0.00254848	0.0227175	0.619275	0.474163	0.715927	0.784505	0.084096	0.056823	0.104425
IRAK2	Naive B	4.76399e-05	0.0703033	0.458928	0.19249	0.00835365	0.00192157	0.760672	0.212173	0.0554136	0.720199	0.136361	0.38154	0.65192
FAM159A	Naive B	4.77103e-05	0.0777947	0.00336452	0.00168084	0.661201	0.0171846	0.993571	0.389093	0.279799	0.385582	0.283473	0.497908	0.214294
RAD50	Naive B	4.77176e-05	-0.0330329	0.757141	2.04988e-05	0.392209	0.0101073	0.337572	0.521837	0.979292	0.954206	0.254638	0.305785	0.584308
C2orf68	Naive B	4.88708e-05	0.0370987	0.168454	0.000117493	0.0222401	0.248384	0.598284	0.110703	0.500471	0.721641	0.421378	0.771708	0.418312
AC092683.1	Naive B	4.89083e-05	-0.184763	0.977277	0.00383633	0.00642431	0.0226655	0.0397018	0.0405262	0.905	0.0108901	0.935966	0.140061	0.0342832
ENC1	Naive B	4.8944e-05	0.152947	0.388023	0.00936136	0.0642876	0.181903	0.00428522	0.723311	0.125811	0.536508	0.617914	0.118898	0.805483
KRT18	Naive B	4.91378e-05	0.149571	0.107438	0.0128376	0.509795	0.000587787	0.260577	0.285493	0.380634	0.428825	0.527588	0.928255	0.398366
RGL2	Naive B	4.93097e-05	0.0474772	0.335301	0.00457168	0.228938	0.335292	0.0094853	0.622441	0.386144	0.984217	0.0645061	0.0428454	0.422273
PPP1R15A	Naive B	4.9833e-05	-0.0898173	0.009218	0.00288854	0.590975	0.394032	0.710661	0.217659	0.389252	0.821593	0.00486381	0.979811	0.0992353
SLC15A4	Naive B	5.02371e-05	0.0367005	0.442366	0.00632034	0.313539	0.00195949	0.811844	0.0894555	0.964794	0.808221	0.00150529	0.776592	0.0310203
AC002091.1	Naive B	5.0582e-05	0.0825607	0.212395	0.0198541	0.0470362	0.0178929	0.0456899	0.661794	0.557795	0.966682	0.00647688	0.693663	0.437538
XPO1	Naive B	5.07506e-05	-0.0481842	0.0363498	0.226742	0.000522809	0.971445	0.787487	0.130385	0.358032	0.0295014	0.402673	0.235377	0.841921
AGPAT5	Naive B	5.10811e-05	0.043298	0.20222	0.00642705	0.228126	0.000677315	0.429995	0.13973	0.129866	0.743653	0.0166247	0.649441	0.744585
DUSP22	Naive B	5.11282e-05	0.0521593	0.912234	0.00434437	0.227539	0.00099744	0.45699	0.82166	0.729678	0.636598	0.036116	0.4704	0.761889
PIAS2	Naive B	5.12566e-05	0.0392507	0.828825	0.00370412	0.628449	0.0164119	0.0143219	0.442244	0.502206	0.144071	0.0833486	0.883147	0.100144
BSDC1	Naive B	5.13141e-05	0.0263653	0.242185	0.00759513	0.0828099	0.391343	0.573342	0.130166	0.144186	0.545182	0.181281	0.313639	0.783973
LPIN2	Naive B	5.20449e-05	-0.0669513	0.000900203	1.75966e-05	0.635125	0.740662	0.548911	0.896272	0.526795	0.0480133	0.840489	0.0109964	0.368896
AL031595.1	Naive B	5.2948e-05	0.0450782	0.474935	0.0088852	0.0910263	0.0119032	0.415451	0.452434	0.407796	0.389981	0.000539689	0.667239	0.390133
ALPK1	Naive B	5.32224e-05	-0.055674	0.410769	8.94629e-06	0.54313	0.5997	0.00204432	0.0612866	0.410421	0.347197	0.245583	0.874715	0.206649
SOGA3	Naive B	5.34494e-05	-0.242591	0.574951	0.0615139	0.192283	0.597963	0.0105794	0.0556578	0.00604674	0.824499	0.272765	0.0586064	0.504113
DCAF6	Naive B	5.43282e-05	-0.039527	0.609801	0.0225488	0.042278	0.0112803	0.269034	0.87903	0.836619	0.0905176	0.243977	0.0876349	0.141641
TNIP2	Naive B	5.45122e-05	-0.0455184	0.991644	0.00506436	0.647591	0.0140515	5.43148e-05	0.469876	0.0721224	0.310181	0.00837576	0.724636	0.662022
AMZ2	Naive B	5.46278e-05	0.0314111	0.045214	0.0694575	0.445781	0.0203231	0.558172	0.123281	0.025172	0.921556	0.442348	0.122508	0.7671
FLI1	Naive B	5.48781e-05	0.025649	0.185863	0.620754	0.206623	0.00047664	0.273034	0.334276	0.350065	0.641239	0.00192378	0.940394	0.0116193
LINC01504	Naive B	5.49878e-05	-0.076092	0.201783	0.806543	0.0706996	0.000201569	0.354413	0.299546	0.391592	0.897756	0.141581	0.252692	0.755709
PYM1	Naive B	5.6695e-05	0.0399494	0.232631	0.00098072	0.0874378	0.0578803	0.738435	0.682111	0.450818	0.459883	0.652489	0.33093	0.442061
B3GLCT	Naive B	5.71207e-05	0.0834088	0.337442	0.0063773	0.120501	0.113022	0.0367331	0.473059	0.81674	0.193295	0.342023	0.701843	0.889637
KAT2A	Naive B	5.73881e-05	-0.0490357	0.39189	0.313019	0.0102603	0.00329606	0.220958	0.167132	0.913492	0.180005	0.774614	0.255908	0.717432
TSPO	Naive B	5.7551e-05	0.0547781	0.0654242	0.000920969	0.01815	0.191292	0.611283	0.00754597	0.706995	0.287031	0.0746982	0.245457	0.0818384
AC018695.6	Naive B	5.78545e-05	0.0972497	0.935399	9.47243e-05	0.0241961	0.143701	0.204375	0.179844	0.211083	0.829813	0.202146	0.487088	0.213533
SP140	Naive B	5.81614e-05	-0.0281122	0.0874053	0.25681	0.0797181	0.00360605	0.530272	0.864672	0.732612	0.684499	0.517722	0.0468363	0.425552
ZNF92	Naive B	5.84558e-05	-0.0596158	0.0667831	1.77309e-05	0.0276177	0.351747	0.971743	0.0032449	0.245869	0.720964	0.0216883	0.517581	0.321106
OXR1	Naive B	5.87295e-05	-0.0355101	0.131615	0.00237836	0.0164054	0.614501	0.355895	0.651924	0.68665	0.72962	0.206199	0.245334	0.374096
FLOT1	Naive B	5.88805e-05	-0.0413632	0.501456	0.00786947	0.368474	0.0322727	0.0124064	0.624045	0.451548	0.0862417	0.106051	0.865292	0.0433456
LIX1-AS1	Naive B	5.89021e-05	0.0806955	0.560945	0.0105681	0.191004	0.000126137	0.467415	0.721272	0.35497	0.827555	0.0457972	0.153989	0.0805654
CDC42EP3	Naive B	5.91143e-05	-0.0823488	0.135252	0.000775625	0.344602	0.0734202	0.0445504	0.109113	0.424009	0.842004	0.0169546	0.460632	0.712783
C8orf88	Naive B	5.92773e-05	0.158601	0.778973	0.00828976	0.0106889	0.102511	0.106136	0.995051	0.582512	0.812771	0.254691	0.693117	0.274022
MORC2	Naive B	5.92921e-05	-0.0560492	0.0555433	0.0199744	0.00869243	0.698676	0.666916	0.855696	0.0806516	0.263621	0.56666	0.547985	0.94844
C1orf132	Naive B	5.98306e-05	-0.0942231	0.000612028	0.653275	0.00400747	0.209777	0.649526	0.777724	0.484632	0.534874	0.0585562	0.969351	0.590354
AKR1B1	Naive B	6.09672e-05	0.0330794	0.0332828	0.00882239	0.00515715	0.0838474	0.771859	0.187182	0.851398	0.600401	0.132716	0.335511	0.262348
SLC29A1	Naive B	6.12795e-05	-0.150796	0.851177	0.00105919	0.404208	0.0538048	0.141272	0.803437	0.855996	0.494795	0.00843081	0.126673	0.927653
RDH5	Naive B	6.13025e-05	0.0616011	0.157478	0.00267426	0.180735	0.183422	0.00328964	0.963604	0.797101	0.551075	0.415444	0.297262	0.314116
RPL15	Naive B	6.16665e-05	0.0294581	0.18425	0.321919	0.0566246	0.000800252	0.474952	0.330125	0.778026	0.666734	0.752246	0.331187	0.679467
ZNF217	Naive B	6.16666e-05	-0.0766187	0.039079	0.362247	0.0621422	0.00337616	0.211256	0.138867	0.801109	0.985055	0.218898	0.154158	0.901153
SMIM7	Naive B	6.19498e-05	0.0290594	0.00070549	0.000472279	0.687104	0.543152	0.588276	0.369541	0.769873	0.771846	0.191958	0.0288973	0.768158
LINC01410	Naive B	6.24402e-05	-0.123078	0.160773	0.000523094	8.40543e-05	0.893093	0.616643	0.773494	0.403551	0.829975	0.30261	0.348961	0.264722
ACSL3	Naive B	6.30248e-05	-0.0380168	0.179753	0.00376819	0.126675	0.00471072	0.000291034	0.357159	0.987124	0.584531	0.414348	0.309114	0.914123
PPP1R13B	Naive B	6.30367e-05	0.0809698	0.55971	4.12317e-05	0.0718482	0.191213	0.52813	0.43822	0.291653	0.0888705	0.915673	0.0422333	0.441349
AC079781.4	Naive B	6.33583e-05	0.0833594	0.0709585	0.0384523	0.0247677	0.0501628	0.375632	0.420947	0.444783	0.455004	0.0362058	0.603693	0.273837
DCTN5	Naive B	6.43124e-05	-0.0449011	0.212449	5.17162e-05	0.384315	0.981828	0.0727014	0.503062	0.157697	0.865696	0.402311	0.133778	0.823162
AC106872.5	Naive B	6.46419e-05	-0.10282	0.556545	3.46034e-05	0.33674	0.0639022	0.499078	0.275818	0.24355	0.314463	0.798024	0.428839	0.89977
ANAPC15	Naive B	6.46953e-05	0.054135	0.0436457	0.015552	0.00775738	0.338878	0.65652	0.403265	0.848686	0.382073	0.785308	0.261067	0.997664
IGLJ1	Naive B	6.53006e-05	0.125575	0.0413196	0.00894456	0.151671	0.494191	0.648761	0.206977	0.477232	0.782637	0.00689868	0.121369	0.29397
GOLGA8VP	Naive B	6.59787e-05	0.188063	0.198586	1.31354e-05	0.117136	0.52891	0.352434	0.526647	0.656431	0.341338	0.0189932	0.411248	0.921119
AKIRIN2	Naive B	6.62718e-05	-0.0372429	0.447156	0.000244572	0.308413	0.000212112	0.0101609	0.218027	0.662007	0.292521	0.707967	0.91182	0.103908
PDCD4-AS1	Naive B	6.65901e-05	0.070454	0.0903914	0.00421063	0.0866067	0.442493	0.00232742	0.927672	0.129629	0.206812	0.405832	0.926568	0.912052
LINC00865	Naive B	6.83649e-05	0.134885	0.0643985	0.000800674	0.237809	0.101623	0.597373	0.0613315	0.277423	0.585973	0.223346	0.223793	0.133892
CHD7	Naive B	6.85138e-05	0.0310235	0.694243	4.85014e-05	0.156151	0.0307028	0.663127	0.140135	0.0332576	0.361449	0.84978	0.897472	0.518815
STMN3	Naive B	7.01006e-05	0.0806878	0.151319	6.98677e-06	0.789183	0.111116	0.209954	0.524555	0.185941	0.0995634	0.322248	0.930025	7.72432e-05
EPPK1	Naive B	7.06824e-05	0.193846	0.949715	0.000372903	0.667875	0.0145042	0.5759	0.00556089	0.963223	0.407791	0.0108392	0.225023	0.185899
CYB561D1	Naive B	7.17283e-05	0.053221	0.987934	5.98864e-05	0.0793267	0.021148	0.29842	0.428919	0.517081	0.0374809	0.055977	0.75822	0.104099
SLCO5A1	Naive B	7.18317e-05	0.137013	0.0200391	0.896626	0.034425	0.206483	0.495039	0.032903	0.288445	0.0253826	0.235469	0.327587	0.761901
KCNG1	Naive B	7.25496e-05	0.137512	0.849236	2.4193e-05	0.0135501	0.0347336	0.53796	0.0686929	0.442048	0.590546	0.420974	0.880528	0.611535
APBB1	Naive B	7.25673e-05	0.0586295	0.769069	0.002503	0.0125346	0.00357325	0.711959	0.0133282	0.133983	0.21228	0.781722	0.55057	0.0547373
MMP17	Naive B	7.27692e-05	0.095711	0.393424	1.23579e-06	0.00443328	0.0513329	0.370951	0.495216	0.786466	0.762531	0.00155278	0.104417	0.180952
RPRD1A	Naive B	7.29361e-05	0.0462203	0.618376	0.00502662	0.684265	0.00904866	0.130608	0.419812	0.327505	0.486771	0.0143317	0.703548	0.147762
RBMS1	Naive B	7.38663e-05	0.0440888	0.907903	0.00223803	0.739096	0.00015555	0.0317762	0.0750545	0.0617453	0.677613	0.16546	0.645761	0.113154
NEK8	Naive B	7.45323e-05	0.0372872	0.00893769	0.115718	0.0603317	0.336637	0.634131	0.0362068	0.723203	0.942351	0.0291681	0.0633111	0.0861821
RUNDC1	Naive B	7.54506e-05	0.032878	0.0470974	0.00166874	0.0439085	0.303428	0.832608	0.57749	0.467436	0.366203	0.0159533	0.181686	0.701407
RNF5	Naive B	7.57335e-05	-0.0411243	0.781576	0.00551995	0.610617	5.16767e-05	0.251033	0.663103	0.580242	0.416435	0.201012	0.668852	0.226138
MEGF6	Naive B	7.69035e-05	0.07698	0.610877	0.00636644	0.0522754	0.0019091	0.211487	0.40356	0.502781	0.519951	0.00061522	0.858932	0.0544164
PAIP2B	Naive B	7.72995e-05	0.0721071	0.740474	0.00293407	0.177584	6.01682e-06	0.55515	0.0643905	0.0183998	0.292107	0.204002	0.19055	0.88301
RGP1	Naive B	7.82483e-05	0.0515094	0.911069	0.00352402	0.0866742	0.00238031	0.162178	0.367115	0.0952488	0.411535	0.316816	0.132171	0.907262
GSTA4	Naive B	7.86287e-05	0.124166	0.671437	0.00024774	0.408831	0.0552993	0.0165151	0.0572304	0.0571256	0.735839	0.0473559	0.609097	0.0552841
COA1	Naive B	7.89616e-05	0.0405886	0.477567	0.00010359	0.165466	0.0382436	0.328937	0.687026	0.0929952	0.793094	0.25941	0.263817	0.805807
RNF8	Naive B	7.91535e-05	-0.0489489	0.495513	0.00362777	0.233794	0.100648	0.000121269	0.639826	0.49059	0.204428	0.0922627	0.689795	0.597452
C19orf38	Naive B	7.95571e-05	-0.107837	0.936602	0.00445497	0.49938	0.152975	0.208537	0.52089	0.00979407	0.256994	0.000131673	0.465613	0.122062
SNX3	Naive B	7.96448e-05	-0.0328003	0.0419261	0.300308	0.239196	0.0494374	0.126571	0.492352	0.515333	0.218862	0.145429	0.282906	0.875844
TMEM64	Naive B	7.98934e-05	-0.0508645	0.0869211	0.00106836	0.917411	0.107478	0.855359	0.0227713	0.188388	0.0777366	0.1289	0.947049	0.475025
ANP32E	Naive B	8.00486e-05	-0.0402487	0.333735	0.00149368	0.655672	0.0867367	0.200771	0.173283	0.780527	0.793367	0.0547243	0.255333	0.175022
AHDC1	Naive B	8.01781e-05	-0.111154	0.106492	0.0459372	0.0383857	0.0040404	0.630402	0.190992	0.143406	0.961237	0.939074	0.184147	0.561367
SRGAP2B	Naive B	8.05038e-05	-0.0960068	0.332412	0.0637473	0.065827	0.00322197	0.0964682	0.209358	0.989547	0.556599	0.528927	0.336306	0.627127
AC022182.1	Naive B	8.06314e-05	0.0796099	0.0127717	0.00306414	0.919034	0.289689	0.219261	0.460018	0.137612	0.496883	0.0407152	0.298452	0.881311
PNPT1	Naive B	8.09573e-05	-0.0429698	0.820215	0.000968773	0.0282491	0.000654344	0.683004	0.0123375	0.697896	0.228622	0.32682	0.69187	0.0277886
PI4K2B	Naive B	8.12874e-05	-0.0580758	0.332682	0.000740556	0.0460873	0.0649294	0.907943	0.00563867	0.159314	0.636933	0.808265	0.391156	0.171515
NSUN7	Naive B	8.159e-05	0.164679	0.0845196	0.00240103	0.643423	0.253901	0.156432	0.951537	0.241367	0.0302108	0.00943774	0.203709	0.574001
GYPC	Naive B	8.16459e-05	0.0486586	0.54668	0.000302482	0.0364746	0.123933	0.386401	0.0460448	0.182158	0.303194	0.174813	0.22532	0.697352
FBXW7	Naive B	8.22832e-05	-0.038356	0.807299	0.220742	7.10648e-05	0.355368	0.586776	0.313572	0.152979	0.413795	0.282389	0.0104593	0.8761
MYC	Naive B	8.43576e-05	-0.0475475	0.0340958	0.0699276	0.252486	0.754092	0.00106013	0.614364	0.0130209	0.0327848	0.358373	0.803183	0.519381
PLEKHO1	Naive B	8.44129e-05	-0.0409673	0.419907	0.0041895	0.67524	0.00456919	0.0194413	0.885065	0.141862	0.0969449	0.00723314	0.85187	0.72037
TAX1BP3	Naive B	8.53378e-05	-0.0623718	0.070262	0.106371	0.820458	0.000257592	0.115717	0.266746	0.131306	0.592987	0.447861	0.0996848	0.923665
TRAF3	Naive B	8.54803e-05	-0.0355473	0.0469544	0.0601225	0.704738	0.2418	0.0418458	0.5436	0.11882	0.598994	0.00297786	0.104431	0.281649
MAGEF1	Naive B	8.55244e-05	-0.0614456	0.954376	0.000167063	0.0372218	0.00841933	0.724367	0.683965	0.0983694	0.719423	0.531678	0.665791	0.713083
PRNP	Naive B	8.58899e-05	0.0382236	0.0438212	0.139122	0.0971441	0.00124287	0.730626	0.104498	0.821531	0.603954	0.703017	0.207984	0.664046
ZNF267	Naive B	8.79545e-05	-0.0494883	0.301476	4.46674e-05	0.267048	0.185646	0.0757046	0.544063	0.812379	0.0085583	0.792516	0.689334	0.491438
KRAS	Naive B	8.83584e-05	-0.0430755	0.0132676	0.0200683	0.725496	0.268878	0.515003	0.281512	0.103339	0.578904	0.204666	0.956894	0.27699
SLC41A3	Naive B	8.92924e-05	0.0518017	0.297919	0.188856	0.083589	0.00127736	0.598216	0.996492	0.786372	0.885454	0.0418756	0.648198	0.349322
B3GNT2	Naive B	8.95108e-05	-0.0479405	0.45607	9.47072e-06	0.408304	0.131801	0.59938	0.00607139	0.0681813	0.113227	0.5648	0.43833	0.389738
CD5	Naive B	8.97882e-05	0.167722	0.10143	0.24516	0.207125	0.595945	0.0344196	0.0377259	0.441325	0.177947	0.00107097	0.0138519	0.128203
CDC73	Naive B	9.09367e-05	-0.0335752	0.127033	0.00816501	0.182838	0.178025	0.321812	0.0460793	0.415492	0.557398	0.222101	0.167297	0.00852826
SAMHD1	Naive B	9.14346e-05	-0.104103	0.207205	0.0070083	0.0181717	0.0338718	0.977142	0.000265858	0.345965	0.0716419	0.870435	0.378899	0.825791
RAC2	Naive B	9.17829e-05	-0.0356019	0.235728	0.0137054	0.901614	0.0105581	0.208191	0.328003	0.164793	0.372316	0.143635	0.518852	0.124433
C1orf216	Naive B	9.19748e-05	-0.171805	0.749843	0.0362051	0.230102	0.0556223	0.0648826	0.220143	0.861956	0.0203272	0.00124939	0.899355	0.442106
FCRLA	Naive B	9.24483e-05	-0.0409049	0.237057	0.00217874	0.692248	0.021924	0.22097	0.00752112	0.474628	0.551483	0.317083	0.472062	0.779366
CCL28	Naive B	9.29319e-05	0.0468273	0.154733	0.0522101	0.0937514	0.0273701	0.192264	0.951241	0.412684	0.423765	0.0133124	0.205804	0.153603
MRI1	Naive B	9.29366e-05	0.0397768	0.376099	0.000260603	0.150573	0.760597	0.465733	0.0240325	0.433786	0.353757	0.0679526	0.0704611	0.968445
TNK1	Naive B	9.3298e-05	0.109382	0.294276	0.014399	0.10264	0.0286475	0.810455	0.178942	0.10758	0.967437	0.195097	0.969188	0.596836
APOL2	Naive B	9.36705e-05	-0.0609491	0.705638	0.000363785	0.327261	0.199971	0.212774	0.784914	0.344741	0.920836	0.0605533	0.317429	0.26728
DDX21	Naive B	9.38905e-05	-0.0341975	0.539775	0.00341162	0.00383688	0.585509	0.722227	0.406806	0.147755	0.964478	0.874783	0.210767	0.34825
SIT1	Naive B	9.42991e-05	-0.0572562	0.0749048	0.00344663	0.46514	0.0235104	0.874827	0.0692387	0.127185	0.981197	0.4902	0.741633	0.679571
CA8	Naive B	9.58209e-05	-0.284243	0.0812912	0.0553202	0.0885169	8.31793e-10	0.717672	0.173251	0.528638	0.39695	0.179314	0.00047429	0.34879
DGKD	Naive B	9.58339e-05	0.0427184	0.602825	0.123252	0.164649	0.0018109	0.281473	0.860129	0.309647	0.324409	0.0455804	0.236972	0.00135388
TTC24	Naive B	9.58963e-05	0.0828516	0.0850628	0.0067406	0.0139482	0.815992	0.0370321	0.990375	0.491216	0.699617	0.305683	0.0306885	0.28643
CIB1	Naive B	9.59946e-05	-0.0515643	0.17294	0.596328	0.0920938	0.000360825	0.0784518	0.32856	0.733163	0.24444	0.117274	0.834506	0.567106
KCNC4	Naive B	9.59966e-05	0.108161	0.78226	0.000686116	0.29493	0.00906035	0.34286	0.256971	0.0840672	0.0539271	0.128919	0.68437	0.115329
TIMP1	Naive B	9.76455e-05	-0.162818	0.401701	0.00981351	0.277739	0.0768781	0.184001	0.936406	0.717065	0.0729123	0.027206	0.138197	0.551429
BBS4	Naive B	9.86434e-05	0.0414493	0.252677	0.0728017	0.0410716	0.0439365	0.458255	0.134181	0.110522	0.369471	0.463856	0.5081	0.605376
PPP1R9A	Naive B	9.8768e-05	0.15367	0.697842	0.075929	0.176087	0.147596	0.803373	0.625648	0.00748047	0.467825	0.140829	0.617338	0.000703288
METTL17	Naive B	9.95857e-05	0.0263588	0.00527298	0.274146	0.0821629	0.415043	0.944853	0.357686	0.0645154	0.915683	0.456967	0.821159	0.108734
DMD	Naive B	9.9974e-05	-0.136243	0.298338	0.124564	0.0292408	0.00356433	0.532893	0.114166	0.250391	0.395582	0.184558	0.675118	0.2126
FRMD5	Naive B	0.000100067	0.121437	0.482245	3.63026e-05	0.5363	0.780412	0.0442033	0.843372	0.38309	0.436949	0.551974	0.921626	0.526768
ZNF106	Naive B	0.000100489	0.0259184	0.837881	0.0014294	0.133689	0.000366397	0.558235	0.952432	0.490612	0.566657	0.444662	0.696363	0.928181
BTN3A2	Naive B	0.000101071	-0.0725021	0.61522	0.54415	0.00189497	0.0331931	0.729377	0.946716	0.103145	0.926579	0.124804	0.036777	0.321945
MRPL1	Naive B	0.000101533	-0.0441797	0.615479	0.00631774	0.0514778	0.0181752	0.512028	0.628991	0.917889	0.356181	0.700442	0.823989	0.104901
ABCB10	Naive B	0.000102358	0.0371411	0.0832296	0.291716	0.153982	0.000152768	0.594342	0.974173	0.483685	0.016849	0.53017	0.311737	0.648835
HIVEP3	Naive B	0.000102535	-0.0986377	0.407658	0.126782	0.185623	0.0346245	0.811914	0.410185	0.00046803	0.722674	0.0614794	0.847283	0.307868
ACP5	Naive B	0.00010258	-0.0790142	0.0392049	0.941625	0.652544	0.0440716	0.729435	0.348176	0.0505417	0.0965384	0.0108083	0.496362	0.249241
KCNK6	Naive B	0.000103579	-0.083375	0.00356618	0.0429162	0.897707	0.0244876	0.111258	0.92749	0.968637	0.695837	0.198814	0.449062	0.791767
NCF1C	Naive B	0.000103815	0.0486044	0.135566	0.000748325	0.0300511	0.189617	0.555946	0.662371	0.741826	0.491206	0.0162214	0.351722	0.483008
TMEM191A	Naive B	0.000104444	0.088355	0.0459792	0.00337313	0.0356882	0.867127	0.575699	0.707749	0.746548	0.764819	0.400618	0.0833609	0.535602
BX322639.1	Naive B	0.000106018	-0.196086	0.0195782	0.0112562	0.99726	0.0087665	0.59207	0.299861	0.549937	0.519168	0.678413	0.751316	0.317153
ACOX3	Naive B	0.000106409	0.0457312	0.0384678	0.011001	0.0229022	0.0218991	0.869319	0.397248	0.274023	0.946722	0.339739	0.263644	0.0483352
TRIO	Naive B	0.000107523	0.0714438	0.146382	3.26494e-05	0.288212	0.365199	0.0189104	0.088247	0.0851214	0.101309	0.813746	0.623914	0.034963
CABYR	Naive B	0.000107621	0.107625	0.047508	0.10318	0.0827718	0.834822	0.081287	0.0197815	0.174357	0.535019	0.431773	0.995236	0.274867
IGHV5-78	Naive B	0.000107696	0.0542674	0.45127	0.00276224	0.515052	0.154892	0.0119101	0.610809	0.711801	0.725041	0.0383555	0.00677592	0.369315
TNFAIP8L1	Naive B	0.000108057	0.0450791	0.355887	0.0276339	0.0193474	0.280854	0.07424	0.185384	0.838315	0.459034	0.208378	0.139691	0.974021
NUBP1	Naive B	0.000108315	0.0355258	0.00652359	0.0676117	0.0302039	0.0817479	0.558544	0.930379	0.181116	0.897912	0.1635	0.817263	0.318377
ABCC4	Naive B	0.000108837	-0.170792	0.0403533	0.0518529	0.868544	0.577524	0.0126479	0.241285	0.568157	0.187744	0.00351724	0.030067	0.0687377
MED28	Naive B	0.000109767	-0.0352632	0.575656	0.00171471	0.245593	0.00348127	0.602771	0.0832382	0.419348	0.690082	0.568845	0.167098	0.764803
LINC01375	Naive B	0.000109888	0.210121	0.179696	0.0060416	0.28152	0.155166	6.34122e-05	0.735655	0.958284	0.653483	0.0045986	0.827661	0.322138
UBXN2A	Naive B	0.000110205	-0.044461	0.969944	0.00354623	0.0686882	0.0158835	0.240461	0.293378	0.916891	0.5603	0.835412	0.314388	0.014135
RNF216	Naive B	0.000110629	0.0309945	0.96488	0.00179775	0.308067	0.0542137	0.468711	0.032852	0.28259	0.977951	0.379953	0.569634	0.125766
FAM229B	Naive B	0.000111311	0.122598	0.00578218	0.270112	0.100449	0.47601	0.0307377	0.100903	0.490491	0.228554	0.755	0.952127	0.150827
TMEM220-AS1	Naive B	0.000111941	0.134862	0.170367	0.000149007	0.0895099	0.121421	0.591311	0.939538	0.905363	0.703681	0.135544	0.157446	0.294345
PNRC2	Naive B	0.000112203	-0.0307313	0.638908	0.000257273	0.0652814	0.16466	0.304898	0.0316721	0.756592	0.647026	0.984457	0.556107	0.285599
CNTNAP2	Naive B	0.000112562	0.221272	0.36021	0.0711633	0.789494	0.0654283	0.000194616	0.474225	0.145379	0.0762035	0.102031	0.668445	0.67133
POLR2K	Naive B	0.000112718	-0.0463015	0.385156	0.0070731	0.0325164	0.0891606	0.508338	0.768932	0.263022	0.602911	0.199865	0.444304	0.938089
GPA33	Naive B	0.000115568	0.156379	0.307316	0.00136048	0.504618	0.242272	0.896375	0.172174	0.155892	0.186945	0.0529396	0.232124	0.086588
HAL	Naive B	0.000118484	0.153089	0.0766462	0.00111506	0.291871	0.0727407	0.0552227	0.117141	0.444117	0.179189	0.722361	0.214621	0.0407988
C10orf128	Naive B	0.000118847	-0.231497	0.0134118	0.241255	0.564732	0.197253	0.128481	0.375694	0.863664	0.223714	0.00128655	0.0922868	0.872528
AHNAK	Naive B	0.000120048	-0.0971361	0.0168207	0.0352247	0.0620265	0.100759	0.426793	0.597779	0.684517	0.992843	0.0545488	0.429162	0.454886
TCTA	Naive B	0.000120618	0.0334327	0.000185926	0.983641	0.0371446	0.0309004	0.288114	0.291225	0.713393	0.0334454	0.659397	0.330854	0.511353
TIPARP	Naive B	0.000120714	-0.0684561	0.149158	0.0484906	0.0148998	0.000980927	0.465923	0.802127	0.44857	0.723071	0.0628796	0.876111	0.949975
MTHFR	Naive B	0.000121281	0.0439085	0.648244	0.000728358	0.230121	0.00108497	0.0303743	0.446832	0.964516	0.587969	0.0778564	0.964548	0.587365
AC023157.3	Naive B	0.000121432	0.0994844	0.40544	0.000175988	0.270681	0.297404	0.736508	0.101753	0.485899	0.289614	0.0686759	0.893166	0.311882
CENPT	Naive B	0.000121944	0.0311524	0.456646	0.000165193	0.124777	0.610356	0.634199	0.0877259	0.0508469	0.295728	0.357499	0.952542	0.745452
CACNA1A	Naive B	0.000122683	-0.105387	0.463505	0.00565729	0.17159	0.00317793	0.583623	0.0268421	0.347819	0.0558068	0.0468943	0.287294	0.0712403
MCFD2	Naive B	0.000123008	-0.0383877	0.0986732	0.000588564	0.873513	0.976774	0.0343764	0.054802	0.232225	0.862558	0.673112	0.346775	0.507776
PLAGL1	Naive B	0.000123147	0.0535485	0.459808	7.4537e-05	0.688156	0.00576909	0.983761	0.381348	0.128949	0.808013	0.722917	0.971953	0.770574
LARGE2	Naive B	0.000123365	0.0413947	0.763473	0.000374563	0.0166055	0.0644509	0.275298	0.69291	0.719339	0.858496	0.000923727	0.0334908	0.994333
CERK	Naive B	0.000123534	0.0575817	0.166302	1.68989e-05	0.0230561	0.0260711	0.0325961	0.650608	0.0419969	0.698206	0.964672	0.539615	0.894236
PAF1	Naive B	0.000123947	-0.0310577	0.36247	0.00559647	0.980374	0.0238118	0.0654941	0.875843	0.132765	0.436898	0.234991	0.333322	0.595531
AC078883.1	Naive B	0.000124757	0.0820818	0.435001	4.31859e-06	0.146922	0.0341159	0.0640553	0.663783	0.990995	0.0569049	0.101027	0.933676	0.830233
YWHAH	Naive B	0.000125881	-0.0564297	0.896639	0.0210482	0.156199	0.00123767	0.046098	0.444017	0.0362981	0.534759	0.00131262	0.175025	0.379131
HNRNPA1P70	Naive B	0.000128263	0.223822	0.162888	0.00524617	0.776099	0.000517782	0.776993	0.712785	0.332963	0.521216	0.816727	0.600594	0.736158
AKAP6	Naive B	0.00012831	0.181385	0.149836	0.0029833	0.0862126	0.0319882	0.97486	0.946518	0.276132	0.243255	0.252183	0.794033	0.848722
GAS8	Naive B	0.000129441	0.0804105	0.225295	0.0575778	0.216929	0.00866425	0.175499	0.641913	0.323038	0.607522	0.201926	0.669314	0.256993
ARHGAP31	Naive B	0.000129886	-0.150968	0.197459	0.00808404	0.706051	0.340721	0.0642411	0.21374	0.467062	0.497722	0.000296736	0.0560734	0.687538
ANKRD44	Naive B	0.000131736	0.0353189	0.392798	0.00461676	0.976496	0.000780928	0.0490845	0.927177	0.0671308	0.469997	0.00894786	0.410295	0.0921792
EPS15	Naive B	0.000132271	-0.0349391	0.0443358	0.000238079	0.214899	0.943097	0.448256	0.762904	0.507306	0.542625	0.0613954	0.648806	0.564396
NVL	Naive B	0.00013329	0.0334547	0.0788927	0.0781721	0.70242	0.00124306	0.747672	0.825346	0.133148	0.974183	0.12144	0.813999	0.673687
CIITA	Naive B	0.000133562	0.0423963	0.743006	0.00612839	0.00694551	0.0217693	0.202239	0.44802	0.38744	0.593693	0.297984	0.581867	0.974388
WNT6	Naive B	0.000134329	-0.15856	0.771681	2.67977e-05	0.92464	0.229737	0.0241898	0.338432	0.922423	0.359682	0.0359875	0.0271084	0.75867
RPL7	Naive B	0.000134573	0.0364587	0.07615	0.0105138	0.207511	0.00139609	0.286012	0.196508	0.829087	0.915321	0.702333	0.628584	0.906841
CEP68	Naive B	0.000134682	0.0430246	0.0164431	0.302033	0.0594996	0.00731351	0.857201	0.641915	0.829946	0.762913	0.20337	0.977822	0.888292
ADAMTS6	Naive B	0.000134764	-0.102124	0.0613103	0.000565175	0.718382	0.294	0.952864	0.560483	0.031781	0.271861	0.165009	0.305843	0.608967
KLHL3	Naive B	0.000135226	0.13686	0.509535	0.0172547	0.666944	0.0380948	0.0784019	0.146109	0.337932	0.0284708	0.801585	0.54527	0.10649
CDYLP1	Naive B	0.000135291	0.219005	0.568597	0.0062816	0.429093	0.46095	0.0123269	0.711295	0.126629	0.620579	0.0732113	0.0848915	0.113259
CLNK	Naive B	0.00013561	0.129592	0.768257	0.286764	0.0268874	0.00192836	0.494678	0.00272431	0.0944403	0.443198	0.0149058	0.619502	0.795798
USP15	Naive B	0.000135856	-0.031799	0.661846	0.00184271	0.0760467	0.000878509	0.512994	0.0896804	0.999539	0.713455	0.683194	0.44842	0.70964
C21orf91	Naive B	0.000135884	-0.0489849	0.0638542	8.78397e-05	0.0174924	0.822681	0.658834	0.0080436	0.412645	0.0363771	0.155692	0.16613	0.270204
EIF2B4	Naive B	0.000138325	0.0279561	0.183471	0.0037469	0.000130147	0.94556	0.43038	0.21478	0.853803	0.404586	0.678142	0.913638	0.885857
CTSO	Naive B	0.000138641	0.0373686	0.000206358	0.273417	0.1412	0.126076	0.400899	0.429905	0.729133	0.0776071	0.464149	0.331877	0.523438
TET2	Naive B	0.000139353	-0.0535088	0.208169	0.0197957	0.116851	0.0209098	0.980463	0.383821	0.237468	0.981593	0.0979534	0.521833	0.168238
EFEMP2	Naive B	0.000141149	0.0961917	0.570804	0.0392222	0.0142286	0.205506	0.106674	0.121491	0.26829	0.980865	0.100621	0.934832	0.531287
GAPDH	Naive B	0.00014186	-0.0374754	0.14236	0.03757	0.0373361	0.0451173	0.0841929	0.517719	0.770479	0.42218	0.124784	0.892111	0.886068
BHLHB9	Naive B	0.00014309	-0.233572	0.00322289	0.261532	0.178402	0.626211	0.081253	0.714469	0.242422	0.607628	0.712296	0.240884	0.54408
DNAJA1	Naive B	0.000143622	-0.0387783	0.535586	0.0231324	0.334097	0.0972311	0.0298202	0.0744158	0.74157	0.0507147	0.448344	0.559858	0.598065
SPRYD3	Naive B	0.000147064	-0.038579	0.14233	0.0836323	0.876315	0.125291	0.0230642	0.258897	0.727836	0.0163221	0.0595696	0.157636	0.880063
STIM2	Naive B	0.000147809	0.0289872	0.0875796	0.000744382	0.824818	0.118833	0.727698	0.923765	0.426968	0.328577	0.486392	0.0976673	0.0370418
RPS5	Naive B	0.000148592	0.0432979	0.344632	0.0408427	0.062795	0.00716414	0.694679	0.0762494	0.609589	0.982388	0.847248	0.0783483	0.723427
UBE2K	Naive B	0.000149028	-0.0356662	0.0210597	0.0263261	0.0279314	0.0988056	0.665174	0.573507	0.701715	0.387969	0.184566	0.8815	0.584766
AC243756.2	Naive B	0.000150692	0.13228	0.146314	0.00986165	0.743143	0.00477448	0.0358885	0.378187	0.251286	0.0703802	0.264688	0.995069	0.180819
GCNT1	Naive B	0.000151819	0.0638713	0.000792067	0.16984	0.278539	0.370053	0.297142	0.512502	0.701086	0.78326	0.0165524	0.953573	0.281966
SPECC1	Naive B	0.000152993	0.0922187	0.0226264	0.00780775	0.607509	0.000775924	0.822509	0.74568	0.205698	0.439652	0.946268	0.205517	0.14567
DHRS9	Naive B	0.000153498	-0.278862	0.0207839	0.135502	0.570184	0.0812546	0.311572	0.451364	0.658125	0.00722073	0.318776	0.306655	0.1857
GYG1	Naive B	0.00015494	-0.0626572	0.799392	0.00032768	0.150748	0.123245	0.679395	0.780518	0.0448642	0.0554729	0.276434	0.928856	0.787946
KCNA3	Naive B	0.0001551	0.0616324	0.920041	0.00703915	0.613631	0.00583337	0.0110648	0.491678	0.32581	0.729212	0.0226828	0.430885	0.0365085
NR1H3	Naive B	0.000155324	0.108715	0.31397	0.0158545	0.773707	0.491842	0.0461355	0.446822	0.177971	0.83193	0.436309	0.00857709	0.638718
IFNLR1	Naive B	0.000155996	-0.0567256	0.361315	0.365434	0.220415	6.94806e-06	0.108247	0.665484	0.419164	0.549658	0.336703	0.324568	0.0206772
SLAMF7	Naive B	0.000156741	-0.203998	0.214538	0.323833	0.0913638	0.163421	0.0708919	0.18666	0.578509	0.132881	0.00142785	0.0526416	0.898115
PTPRJ	Naive B	0.00015799	-0.0763968	0.0339317	0.242377	0.618833	0.00292857	0.664703	0.0722681	0.0449121	0.683492	0.253126	0.248984	0.951878
IGKV1-8	Naive B	0.000161126	0.0806559	8.24607e-05	0.827039	0.096633	0.0364033	0.721461	0.898878	0.435261	0.763563	0.836426	0.032037	0.322557
CARD6	Naive B	0.00016175	-0.100089	0.292973	0.00132055	0.276776	0.270093	0.422005	0.831496	0.477742	0.0911242	0.0845827	0.317659	0.046654
IFT57	Naive B	0.000162051	-0.0700115	0.00596509	0.901791	0.0253602	0.35153	0.0820287	0.0947979	0.799082	0.0516589	0.0343583	0.129807	0.948869
CDC42SE1	Naive B	0.00016393	0.0424523	0.686383	0.00151934	0.608678	0.151199	0.929051	0.0404941	0.124425	0.111815	0.284552	0.0835782	0.718632
RBM47	Naive B	0.000163983	-0.199596	0.365136	0.0735214	0.401096	0.0149937	0.032374	0.631632	0.852505	0.6366	0.186719	0.624021	0.120808
POLR2J4	Naive B	0.000165178	0.0404057	0.0216379	0.000510933	0.0502255	0.22614	0.867265	0.178122	0.94509	0.608663	0.619061	0.215383	0.564272
DDHD2	Naive B	0.000167781	0.0358432	0.503821	0.0555903	0.391907	0.00600147	0.175049	0.68783	0.676309	0.564841	0.0139558	0.388872	0.0729594
AC022167.3	Naive B	0.000168568	0.122667	0.0314054	0.0104609	0.943959	0.252432	0.877664	0.528595	0.0965894	0.826136	0.0292257	0.0202788	0.872629
SERPINB9P1	Naive B	0.000169898	0.0637509	0.0200273	0.0656319	0.148417	0.0340366	0.246398	0.436031	0.138605	0.377434	0.109157	0.741488	0.598844
CHMP3	Naive B	0.000171109	0.0242075	0.0138552	0.045922	0.190973	0.331758	0.816597	0.363078	0.0827093	0.383843	0.308968	0.493242	0.709095
EXTL3-AS1	Naive B	0.000172858	0.179407	0.0199057	0.000933604	0.90802	0.536283	0.983937	0.873386	0.221779	0.60878	0.0827667	0.693487	0.372244
HTRA2	Naive B	0.000172931	0.0330221	0.0518886	0.00463983	0.0081461	0.154398	0.376584	0.157163	0.17948	0.0133327	0.39091	0.113911	0.712923
ODF2L	Naive B	0.000173417	-0.0406873	0.749925	0.000787366	0.0591861	0.0398877	0.551041	0.594607	0.623303	0.700191	0.342104	0.989567	0.145412
ZNF557	Naive B	0.00017377	0.0524944	0.994535	0.0155802	0.211065	0.0327098	0.145183	0.393401	0.569402	0.250951	0.132327	0.0380089	0.917294
LINC02397	Naive B	0.000174593	0.0419267	0.0215038	0.0002113	0.831032	0.618548	0.061211	0.504892	0.170031	0.0122167	0.0183415	0.565557	0.264755
RELL2	Naive B	0.000175729	-0.0584916	0.207205	0.0013957	0.919459	0.0108523	0.842976	0.201685	0.357597	0.598717	0.906771	0.977772	0.975868
CRIP3	Naive B	0.000175776	0.0692952	0.305719	3.62173e-05	0.0328541	0.382242	0.99083	0.0194455	0.922839	0.0294612	0.228238	0.319206	0.452467
BMF	Naive B	0.000176394	-0.0897444	0.274456	0.0368545	0.00501027	0.0261747	0.0321023	0.863207	0.109376	0.211742	0.74404	0.0519685	0.0374429
GRAP	Naive B	0.000176497	-0.0544307	0.488524	0.202071	0.677166	6.53996e-06	0.0589971	0.638732	0.0146381	0.921027	0.224909	0.630724	0.787468
ARHGAP25	Naive B	0.000176572	-0.038116	0.697612	0.0804097	0.122999	0.00880126	0.0468563	0.48472	0.732559	0.0476864	0.0336065	0.159006	0.894847
HLA-F	Naive B	0.000176595	-0.0394245	0.7111	0.016431	0.921119	0.0229153	0.109247	0.985142	0.251701	0.823273	0.158085	0.12272	0.0177295
MAN1A1	Naive B	0.000177192	-0.0642043	0.494553	0.00324736	0.0102055	0.266044	0.662223	0.00960134	0.695655	0.181828	0.812546	0.972163	0.510078
VCPKMT	Naive B	0.000177884	0.0463056	0.326433	0.00686487	0.584554	0.255779	0.126319	0.277443	0.645822	0.0782371	0.690208	0.00162151	0.601208
COL9A2	Naive B	0.000178593	0.075697	0.116676	0.148533	0.0381724	0.00184341	0.916239	0.0389679	0.61085	0.74074	0.32919	0.697405	0.485839
FAM160A2	Naive B	0.000181857	0.0401904	0.0138818	0.0379788	0.176314	0.854586	0.539436	0.380479	0.117332	0.10857	0.0643951	0.06454	0.823605
FAM129A	Naive B	0.000182676	-0.224798	0.555408	0.00252363	0.322855	0.0527661	0.0617526	0.970358	0.508531	0.724195	0.000642764	0.753768	0.41299
LMO7	Naive B	0.000182959	0.0752889	0.940717	0.000111874	0.155397	0.017916	0.205104	0.151532	0.354564	0.710521	0.569092	0.618421	0.373453
COMMD3	Naive B	0.000184904	0.0290297	0.0649803	0.0420948	0.241254	0.461736	0.0172739	0.693335	0.582342	0.104356	0.702588	0.624119	0.915538
NAT14	Naive B	0.000185097	-0.096142	0.469772	0.000115429	0.232235	0.0128004	0.198878	0.728297	0.633661	0.151234	0.563257	0.00251188	0.125741
TSPAN13	Naive B	0.000186482	0.0616009	0.230105	0.0235419	0.598247	0.0534395	0.137888	0.114075	0.161998	0.0663239	0.0169309	0.317287	0.277516
MCL1	Naive B	0.000187704	-0.0477105	0.144039	0.00426129	0.469026	0.00267738	0.436816	0.0432166	0.954355	0.56689	0.64501	0.595409	0.202288
ZNF442	Naive B	0.000187969	-0.0954903	0.640908	0.00235009	0.174783	0.00642895	0.818243	0.0132692	0.92029	0.782099	0.889595	0.601167	0.25578
LINC01547	Naive B	0.000190076	0.0894348	0.207203	0.0193645	0.371668	0.519437	0.0721882	0.405804	0.0416552	0.352994	0.892503	0.0257172	0.875013
TPCN1	Naive B	0.000191157	0.0449061	0.506652	0.346619	0.00573887	0.000205132	0.630798	0.038552	0.101717	0.633853	0.111302	0.222648	0.951347
LINC01232	Naive B	0.000192359	-0.11777	0.701545	0.000334446	0.732739	0.169635	0.334049	0.0837408	0.659599	0.150336	0.066989	0.940578	0.524439
AC026471.2	Naive B	0.000192415	0.125421	0.72842	0.00104111	0.202726	0.557207	0.625972	0.910132	0.106584	0.0292611	0.264833	0.109707	0.812747
RFC5	Naive B	0.000193911	0.0353126	0.0359155	0.156601	0.00116561	0.944373	0.266056	0.925509	0.403391	0.299101	0.479537	0.742989	0.722395
AC124319.2	Naive B	0.000194537	-0.165399	0.419149	0.0759737	0.00313947	0.000494232	0.214103	0.089521	0.166778	0.894982	0.179944	0.23935	0.735846
GIPC1	Naive B	0.000198351	-0.0802	0.565783	0.0562255	0.619919	0.0300356	0.00806222	0.209131	0.620168	0.0238056	0.0944468	0.312221	0.176421
CD24	Naive B	0.000199008	-0.0575337	0.315352	0.000175644	0.004824	0.258659	0.696051	0.051306	0.509292	0.0756631	0.114447	0.63184	0.401236
FBXO21	Naive B	0.000201794	0.0257281	0.0754809	0.0450495	0.551507	0.0260491	0.321432	0.823326	0.447227	0.343477	0.721321	0.550867	0.101003
ABI3	Naive B	0.000204526	-0.0648457	0.344186	0.158874	0.547388	0.00310874	0.0327529	0.987689	0.269379	0.0540035	0.00834961	0.901826	0.497197
CD83	Naive B	0.00020488	0.0713908	0.221637	0.0654902	0.407627	0.761773	0.188897	0.141628	0.0845446	0.00150829	0.00092525	0.933643	0.596601
CBFA2T2	Naive B	0.000205014	0.031305	0.12226	1.71915e-05	0.591604	0.442021	0.76299	0.820691	0.878362	0.828377	0.350398	0.789756	0.536101
FNDC3A	Naive B	0.000207633	-0.0406921	0.145145	0.000329895	0.114765	0.10511	0.134479	0.0805926	0.876727	0.359645	0.9601	0.0768853	0.810492
ADAM15	Naive B	0.00020966	-0.072063	0.525842	0.239315	0.139094	0.000283419	0.170671	0.848068	0.0712254	0.585985	0.143258	0.572409	0.314124
ZNF548	Naive B	0.000209826	0.0452931	0.240811	0.00942219	0.31516	0.0648674	0.879916	0.734866	0.239948	0.0528201	0.444194	0.797411	0.249933
PARM1	Naive B	0.000209963	0.117527	0.119504	0.680041	0.176305	0.000417134	0.717563	0.0953846	0.0810552	0.80961	0.403838	0.766013	0.890739
GLYATL1P3	Naive B	0.000212578	0.0906959	0.390161	0.000490738	0.248886	0.00134466	0.115158	0.35657	0.13145	0.311612	0.0915274	0.763548	0.548003
MRPL12	Naive B	0.000212695	-0.0435027	0.170781	0.00568143	0.798371	0.0234068	0.296397	0.774199	0.0380378	0.429061	0.67236	0.699163	0.364414
EMC3-AS1	Naive B	0.000214007	0.0674964	0.0344102	0.0364213	0.0891309	0.223211	0.128116	0.704415	0.712785	0.265242	0.180733	0.717662	0.72008
STAMBPL1	Naive B	0.000214237	-0.0661943	0.0143355	0.195933	0.962461	0.0031915	0.0991351	0.587181	0.62679	0.63661	0.143425	0.21058	0.919813
PSTPIP1	Naive B	0.000217463	0.0411008	0.655301	0.0908133	0.82497	0.00446816	0.0785837	0.176889	0.549308	0.258764	0.0650473	0.563621	0.803835
CHL1	Naive B	0.000217465	0.190104	0.920632	1.91258e-08	0.426488	0.0345696	0.0820929	0.0344718	0.912826	0.739808	0.820927	0.0329947	0.821275
GMPPA	Naive B	0.000217691	0.0336236	0.0345318	0.294262	0.0432762	0.0995898	0.159784	0.298028	0.574941	0.266218	0.990999	0.316973	0.610885
HIST1H2BN	Naive B	0.000221605	-0.0999494	0.92528	0.00535373	0.0765959	0.0352236	0.148413	0.375139	0.22276	0.645537	0.261259	0.166749	0.611709
HELB	Naive B	0.000222408	-0.064153	0.219867	0.0453868	0.56865	0.00107596	0.887696	0.216259	0.0696125	0.610014	0.331928	0.522036	0.0335733
ZNF831	Naive B	0.000222906	0.0790218	0.840956	0.00301925	0.919897	0.0241377	0.406065	0.11428	0.111315	0.682106	0.69324	0.988081	0.00314716
PLA2G12A	Naive B	0.000224013	0.0601379	0.511315	0.0333317	0.0678244	0.0532799	0.67618	0.735992	0.0384344	0.532846	0.602688	0.0142131	0.818058
ZC3H15	Naive B	0.000224161	-0.0281509	0.67897	0.0145243	0.0110001	0.15063	0.690422	0.470368	0.589147	0.586094	0.581153	0.570864	0.00999675
GPR18	Naive B	0.000225715	-0.0455629	0.140257	0.250695	0.190186	0.0179764	0.135014	0.217039	0.606344	0.986373	0.232223	0.974202	0.231506
CENPBD1	Naive B	0.000225793	0.0541076	0.116894	0.187869	0.0191232	0.0512926	0.916732	0.083737	0.277313	0.966626	0.959238	0.312996	0.973113
YARS	Naive B	0.000225921	-0.0326736	0.556722	4.35161e-06	0.0676722	0.030689	0.627952	0.146208	0.365533	0.578375	0.30106	0.634663	0.951349
C18orf8	Naive B	0.000226258	0.0320913	0.157238	0.340811	0.0219438	0.0335581	0.927825	0.730789	0.307443	0.0442514	0.0978717	0.253964	0.058322
NBN	Naive B	0.000226807	-0.0296284	0.81153	0.000284372	0.371669	0.104863	0.40078	0.910755	0.552994	0.522844	0.466591	0.43738	0.0067456
ARL16	Naive B	0.000227993	0.0343605	0.000511527	0.0099204	0.43019	0.852088	0.758541	0.0739304	0.571971	0.282387	0.988432	0.100067	0.31279
KDM7A	Naive B	0.000228965	0.0463542	0.374751	0.00110682	0.699792	0.195287	0.00024685	0.00259001	0.0270905	0.192228	0.0591773	0.737222	0.252314
PPM1J	Naive B	0.000236564	0.0917233	0.0789531	0.0103607	0.599569	0.306285	0.149623	0.735122	0.511218	0.834346	0.151233	0.230649	0.55908
NDUFB5	Naive B	0.000240674	-0.035013	0.472547	0.0518957	0.264988	0.0314865	0.00716083	0.532297	0.229167	0.896292	0.108837	0.0847097	0.268582
SH3KBP1	Naive B	0.000243014	-0.0316594	0.0353826	0.0271607	0.538698	0.287491	0.0213952	0.425382	0.708439	0.214538	0.0637398	0.343282	0.152565
GTF2IRD2	Naive B	0.000244006	0.061349	0.255231	0.00781435	0.402799	0.104239	0.387792	0.708585	0.935296	0.503732	0.0687155	0.15345	0.205654
GHRL	Naive B	0.000245053	0.112906	0.110982	0.0552773	0.233368	0.047486	0.159087	0.112592	0.831375	0.392486	0.779758	0.287975	0.568581
RNF19A	Naive B	0.000245518	-0.0344362	0.388781	0.00127819	0.135865	0.430781	0.162383	0.792156	0.62233	0.358521	0.691853	0.0352398	0.2833
SERTAD3	Naive B	0.000246136	-0.0541916	0.120421	0.224951	0.645624	0.00213458	0.0704395	0.664792	0.528454	0.237928	0.0991613	0.971954	0.570272
LINC01800	Naive B	0.000246312	0.0690194	0.926498	0.000678054	0.218417	0.0287774	0.239173	0.89778	0.160296	0.293258	0.204924	0.116995	0.924912
VPS52	Naive B	0.000246711	0.0318923	0.527834	0.0281952	0.130557	0.146002	0.215109	0.918657	0.244905	0.548754	0.0559309	0.212922	0.38713
CYFIP1	Naive B	0.000247207	-0.184539	0.07275	0.0120168	0.736139	0.583677	0.0348686	0.0809406	0.595932	0.120094	0.0078844	0.135611	0.686007
MIR600HG	Naive B	0.00024721	0.0744341	0.92034	0.00154548	0.580894	0.00203666	0.178312	0.498139	0.858215	0.380724	0.0496263	0.904206	0.144138
GGH	Naive B	0.000247665	0.082333	0.832334	0.00186276	0.170498	1.36249e-05	0.278188	0.508797	0.0940748	0.655038	0.259984	0.868636	0.148375
AL138720.1	Naive B	0.000248441	0.114446	0.444046	0.00303233	0.173615	0.0558588	0.637173	0.920524	0.521083	0.110122	0.117843	0.96053	0.875587
GSTP1	Naive B	0.000248903	-0.0553166	0.849942	0.0022136	0.607975	0.0562046	0.00262206	0.238639	0.0753947	0.378351	0.0021967	0.74215	0.256642
RAB11A	Naive B	0.000249087	-0.0360268	0.149313	1.7092e-05	0.282028	0.372148	0.706955	0.497276	0.0897749	0.0421627	0.627327	0.669076	0.681256
TRAK2	Naive B	0.000249911	0.0524411	0.194285	0.020422	0.586028	0.0484637	0.776774	0.297207	0.055856	0.812804	0.835342	0.467431	0.34995
AC011416.4	Naive B	0.000254916	0.0940812	0.503109	0.0309728	0.0353051	0.102184	0.233518	0.655817	0.0324076	0.39056	0.288847	0.582225	0.911923
KLF7	Naive B	0.000255364	0.0514854	0.656903	0.000451697	0.900715	0.00109314	0.780305	0.252843	0.261879	0.271621	0.891803	0.852434	0.124752
SELL	Naive B	0.000255642	0.0356556	0.278786	0.483474	0.0760394	2.51915e-05	0.583304	0.232636	0.0931685	0.576292	0.25912	0.912813	0.248712
LARP4	Naive B	0.000260528	-0.0380336	0.554796	0.00781292	0.514206	0.204623	0.0852257	0.00737477	0.11881	0.314148	0.587238	0.565338	0.0503797
ACAP3	Naive B	0.000262407	-0.056781	0.0923648	0.117556	0.424629	0.0144388	0.0690779	0.399134	0.237256	0.729878	0.135491	0.492279	0.0502745
RECK	Naive B	0.00026313	0.0558233	0.17556	0.0399063	0.238826	0.0118133	0.478479	0.516589	0.605663	0.70477	0.586446	0.0535537	0.569453
RIPOR2	Naive B	0.000263225	0.0291738	0.867095	0.0908258	0.0347722	0.00687348	0.298247	0.469182	0.0528481	0.654331	0.0164004	0.349876	0.920463
HSPB1	Naive B	0.00026399	-0.0934037	0.305924	0.155475	0.882865	0.00573473	0.200264	0.90513	0.784159	0.0960413	0.00349862	0.565359	0.130765
IER2	Naive B	0.000264388	-0.0614452	0.0481808	0.105589	0.458337	0.195558	0.149183	0.507935	0.0687429	0.579033	0.043595	0.773065	0.079396
CAMK1	Naive B	0.000265113	0.0833937	0.854702	3.81595e-05	0.683711	0.808614	0.0181496	0.920004	0.0768641	0.0236387	0.0509974	0.104673	0.223295
AC079610.2	Naive B	0.000265301	0.180451	0.0753771	0.024308	0.736129	0.116285	0.86358	0.109349	0.0633329	0.749477	0.0124296	0.0618316	0.872822
ABHD17B	Naive B	0.000266076	0.0343472	0.235212	0.322907	0.0172416	0.44845	0.193316	0.372138	0.334266	0.209192	0.095855	0.242188	0.00629798
CDC7	Naive B	0.000266832	0.0564276	0.827447	0.0625396	0.0101821	0.0278494	0.0630411	0.131523	0.0783252	0.813765	0.862696	0.330797	0.883024
SLC20A2	Naive B	0.000267838	0.0404427	0.337066	0.13136	0.0548773	0.0864725	0.54874	0.898904	0.179186	0.0179484	0.33086	0.635393	0.174772
NBDY	Naive B	0.000268633	-0.0382115	0.280416	0.047553	0.232763	0.00702081	0.286967	0.263246	0.618376	0.287796	0.155851	0.787251	0.90402
ZNF876P	Naive B	0.000269041	0.197511	0.763686	0.000104961	0.106355	0.73985	0.0540977	0.0192928	0.385814	0.4134	0.111858	0.195557	0.273713
DDR1	Naive B	0.000270966	0.0828146	0.504758	0.000321741	0.327336	0.015156	0.510381	0.51254	0.273895	0.371395	0.07171	0.114191	0.197482
CSRNP1	Naive B	0.000271261	-0.0588354	0.00118885	0.0138799	0.259899	0.222871	0.858391	0.926376	0.868392	0.00348323	0.829068	0.283622	0.836567
SCPEP1	Naive B	0.00027284	0.0441663	0.0416452	0.0827576	0.38105	0.86539	0.5021	0.0409354	0.121103	0.0288255	0.837721	0.204958	0.14117
TRMT5	Naive B	0.000273082	-0.0535017	0.214489	0.000707785	0.812786	0.666215	0.29086	0.581943	0.2647	0.0911138	0.652237	0.972406	0.258638
MFGE8	Naive B	0.000273101	0.152959	0.97107	0.00182927	0.526106	0.253119	0.0150687	0.283396	0.121345	0.000157326	0.0387353	0.651543	0.132876
ADAM8	Naive B	0.000273533	-0.0476461	0.134967	0.0246413	0.858674	0.206032	0.00159695	0.182014	0.0894723	0.741711	0.628716	0.290477	0.396681
SRSF2	Naive B	0.000273895	0.0264908	0.490623	0.0173058	0.747563	0.284899	0.0267558	0.722269	0.408416	0.187945	1.12884e-05	0.188375	0.506241
AC116347.1	Naive B	0.000278346	-0.115538	0.707468	0.00137027	0.995393	0.0654875	0.0446904	0.23287	0.784211	0.659019	0.526166	0.260855	0.0180521
ANKRD39	Naive B	0.000278398	0.0428859	0.0313564	0.000529601	0.240693	0.690668	0.471992	0.816624	0.715408	0.358383	0.789203	0.126615	0.205518
TRPV2	Naive B	0.000281013	-0.0328959	0.179085	0.00554411	0.133465	0.365885	0.161774	0.95763	0.147829	0.922306	0.669518	0.238971	0.120832
IGLV3-25	Naive B	0.00028177	0.082432	0.0973911	0.0852485	0.0786261	0.455806	0.515845	0.212755	0.0202538	0.5374	0.252057	0.10984	0.425074
UHRF1BP1L	Naive B	0.000282237	0.0433056	0.342296	0.00901117	0.372512	0.142452	0.236991	0.0423145	0.247447	0.0681612	0.115685	0.690893	0.000612796
EIF3J	Naive B	0.000282552	-0.0384933	0.229564	0.21828	0.0726855	0.00531197	0.117089	0.739851	0.809963	0.696285	0.703535	0.35815	0.516202
ATP1A1	Naive B	0.000283702	-0.055162	0.0114171	0.427329	0.0970619	0.46361	0.089403	0.778952	0.584287	0.882687	0.176551	0.159917	0.67967
PACSIN2	Naive B	0.000286186	-0.038327	0.11992	0.0501609	0.555861	0.0135646	0.0113517	0.391751	0.399523	0.343031	0.0592328	0.385636	0.791196
IGKV1-5	Naive B	0.000286826	-0.054954	0.166822	0.0798578	0.921195	0.0674996	0.231544	0.137431	0.102662	0.544775	0.359105	0.297877	0.0111907
CASP2	Naive B	0.000288558	0.0391178	0.141324	0.0144909	0.819997	0.158631	0.329913	0.357056	0.754107	0.111405	0.0021485	0.434409	0.634176
PTGES3	Naive B	0.000289061	-0.0303271	0.755281	0.0231592	0.0944063	0.351095	0.0554711	0.361851	0.462038	0.0734404	0.619513	0.262381	0.391781
WASF2	Naive B	0.000289078	-0.03263	0.200196	0.542595	0.000403407	0.000634653	0.870962	0.222533	0.64753	0.708915	0.32977	0.61877	0.806191
EID3	Naive B	0.000290224	0.0738432	0.196809	0.0074864	0.0700305	0.013223	0.269783	0.900799	0.286443	0.197188	0.0520357	0.283528	0.653838
TRBC2	Naive B	0.000291575	0.0429044	0.0374698	0.000378444	0.0996446	0.464347	0.998347	0.0761132	0.406956	0.0477555	0.463201	0.457459	0.912512
PDHX	Naive B	0.000291741	-0.0371847	0.535029	6.39901e-05	0.127447	0.889094	0.63553	0.00425356	0.776392	0.970312	0.697494	0.042769	0.786364
ENPP1	Naive B	0.000295813	0.250842	0.783034	4.59666e-05	0.0279212	0.101117	0.253372	0.293609	0.917995	0.135128	0.0331631	0.396256	0.12439
GNGT2	Naive B	0.000296064	-0.0803258	0.0150382	0.0486934	0.769764	0.0704978	0.41258	0.617675	0.948557	0.124335	0.103546	0.439702	0.828035
NDUFS2	Naive B	0.000296231	0.0254476	0.048263	0.0523917	0.0521922	0.0802946	0.741595	0.255502	0.862548	0.275658	0.952372	0.724819	0.614082
VOPP1	Naive B	0.000297661	-0.0670715	0.759984	0.00464097	0.852739	0.0609777	0.0104351	0.373454	0.382818	0.474746	0.0258101	0.00906488	0.83819
EPB41L2	Naive B	0.000298316	0.0584332	0.39656	0.267475	0.0820906	0.00122917	0.327682	0.410301	0.525145	0.713405	0.832426	0.849499	0.70023
BCAP29	Naive B	0.00030181	0.0323846	0.125557	0.060334	0.637325	0.001645	0.0786616	0.736299	0.746629	0.428404	0.81428	0.868051	0.743025
XRN1	Naive B	0.000302343	-0.0463156	0.098828	0.00242028	0.0696811	0.254159	0.0260129	0.290084	0.452524	0.584631	0.409105	0.179363	0.837709
FHL3	Naive B	0.00030293	0.184853	0.576448	0.00254345	0.24542	0.620254	0.41345	0.342408	0.658925	0.270294	0.000894969	0.121922	0.000361767
FAM185A	Naive B	0.000304201	0.0542047	0.153504	0.000674993	0.0624736	0.811396	0.0984477	0.0466329	0.293404	0.4241	0.362901	0.434462	0.818916
ITGB2-AS1	Naive B	0.000306459	0.0598417	0.0794948	0.00802047	0.0686473	0.563486	0.321752	0.123795	0.423166	0.43091	0.104182	0.432497	0.518395
AL135791.1	Naive B	0.00030823	0.104233	0.00267495	0.000576478	0.508166	0.852624	0.627785	0.103306	0.140595	0.757929	0.0906977	0.710463	0.665614
RPL13	Naive B	0.000308657	0.0418568	0.367587	0.00815507	0.0253559	0.0665943	0.199111	0.0262101	0.642363	0.340557	0.753925	0.0445547	0.446354
MEF2A	Naive B	0.000308742	-0.0490221	0.073275	0.0774693	0.0894438	0.00686119	0.568055	0.380602	0.222539	0.914642	0.573809	0.174567	0.0380971
ANTXR2	Naive B	0.000309773	-0.0400542	0.00701214	0.0105698	0.0267322	0.288097	0.779823	0.385405	0.688504	0.186172	0.82897	0.198675	0.604977
GORASP1	Naive B	0.00031094	-0.0326541	0.0233345	0.000945163	0.422278	0.0202639	0.0607323	0.701548	0.758375	0.340278	0.188658	0.221353	0.838154
ZSWIM8-AS1	Naive B	0.000311842	0.153385	0.401464	0.368854	0.0193478	0.0045318	0.156067	0.141901	0.369415	0.278171	0.972047	0.444985	0.259597
MIER1	Naive B	0.000311941	-0.0303098	0.229226	0.0304167	0.0197171	0.0288017	0.787505	0.00378884	0.772759	0.902446	0.106315	0.938034	0.978254
RFC2	Naive B	0.000312118	0.0323231	0.00657295	0.603041	0.00994267	0.0539627	0.931627	0.0242729	0.72968	0.455413	0.388875	0.990448	0.687115
LRRC27	Naive B	0.000312243	0.0431782	0.0477295	0.00948613	0.318586	0.554135	0.315353	0.829216	0.837901	0.502804	0.353517	0.649669	0.787728
RAB43	Naive B	0.00031375	0.0722826	0.616321	0.00869367	0.0571043	0.792687	0.0223086	0.965643	0.35832	0.378446	0.0168961	0.52774	0.0726738
NIPSNAP3B	Naive B	0.000314325	0.091385	0.188259	0.003456	0.034152	0.00928001	0.169983	0.213019	0.14519	0.63387	0.0389333	0.0833134	0.651232
LEF1	Naive B	0.000315326	0.222049	0.0845247	0.048682	0.778371	0.0585281	0.0761747	0.0486136	0.230394	0.384663	0.00887693	0.144079	0.363481
ANKAR	Naive B	0.000316066	0.0531462	0.560847	0.00763846	0.867774	0.0352623	0.00907356	0.602543	0.0547483	0.83191	0.0513686	0.51321	0.47759
SARAF	Naive B	0.000317912	0.0297185	0.164433	0.0070288	0.555083	0.00696513	0.16346	0.981572	0.117115	0.443518	0.138287	0.773254	0.436411
RNASEH2C	Naive B	0.000318539	0.0276951	0.0182872	0.00647831	0.371753	0.130632	0.657196	0.725744	0.956198	0.405384	0.508315	0.158567	0.915458
SGPL1	Naive B	0.000318961	0.0399347	0.200501	0.0108713	0.499771	0.0155235	0.118698	0.902168	0.226477	0.226894	0.273924	0.270629	0.245572
ZNF791	Naive B	0.000319397	0.0350841	0.424731	3.9163e-05	0.177022	0.0644602	0.16909	0.0166932	0.801274	0.124006	0.233501	0.438637	0.671061
LINC02427	Naive B	0.000320292	0.121535	0.0718355	8.9326e-05	0.553907	0.438898	0.245975	0.459255	0.163773	0.345313	0.831315	0.833825	0.452242
CBLB	Naive B	0.000325095	-0.053197	0.237862	0.0306392	0.167776	0.00500241	0.774862	0.176211	0.767056	0.127696	0.566114	0.562483	0.30766
TALDO1	Naive B	0.000326209	-0.034226	0.306378	0.056652	0.416212	0.0621248	0.016325	0.63727	0.43142	0.666507	0.0093026	0.787181	0.0938239
C6orf62	Naive B	0.000326952	-0.0393303	0.110746	0.0642317	0.160008	0.00489008	0.0119301	0.0210054	0.414114	0.600669	0.077736	0.0927772	0.622395
LINC01811	Naive B	0.000329482	0.145868	0.0966123	0.180703	0.42545	0.00613442	0.127272	0.848109	0.854824	0.240819	0.923947	0.339141	0.955368
IFI30	Naive B	0.000330226	-0.050918	0.270737	0.0221653	0.90344	0.000996271	0.0479101	0.87873	0.220141	0.512776	0.0252068	0.969838	0.346675
SCO2	Naive B	0.000332084	-0.0914489	0.32865	0.00397121	0.146897	0.203144	0.6502	0.100103	0.76938	0.694266	0.536105	0.439978	0.502502
EEF1G	Naive B	0.000333213	0.0368118	0.158375	0.081412	0.0741823	0.000641014	0.197818	0.133521	0.760853	0.900695	0.824623	0.683962	0.91357
PPIF	Naive B	0.000335515	-0.0474054	0.211788	0.00531597	0.366815	0.695304	0.137482	0.182422	0.0631432	0.660728	0.123651	0.470461	0.728104
SPRY1	Naive B	0.000336002	0.0803376	0.842492	6.4083e-05	0.164404	0.0273152	0.259138	0.156395	0.158233	0.0467148	0.107828	0.00331069	0.19046
GPBP1	Naive B	0.00033639	-0.0235266	0.527331	0.00186691	0.0645033	0.395939	0.0846605	0.343768	0.856757	0.790972	0.313138	0.0253921	0.0400878
KRTAP4-12	Naive B	0.000337186	0.302883	0.585365	0.000190664	0.241762	0.273789	0.0682541	0.873112	0.111562	0.180904	0.774114	0.927829	0.973311
UBXN7	Naive B	0.000337622	0.0379036	0.722906	0.115671	0.53055	0.00491242	0.549752	0.628027	0.199786	0.307219	0.000695117	0.320275	0.389509
GRK3	Naive B	0.000337669	-0.0352401	0.269184	0.00338219	0.0334968	0.119503	0.412484	0.0963884	0.470361	0.692195	0.958874	0.913222	0.418519
ZMYND11	Naive B	0.000338034	-0.0419851	0.051411	0.00277219	0.182396	0.421596	0.431466	0.224082	0.852092	0.678502	0.0113018	0.159705	0.687653
RNF168	Naive B	0.000338336	-0.0342982	0.168015	0.0739075	0.0407451	0.302484	0.165868	0.700206	0.514166	0.837911	0.795706	0.213267	0.607184
HIVEP1	Naive B	0.000340497	-0.0701373	0.107724	0.0970818	0.32377	0.897669	0.399488	0.321838	0.187116	0.609786	0.00115086	0.236407	0.000828334
ATP2B4	Naive B	0.000341182	-0.130516	0.16599	0.00413933	0.000513218	0.85988	0.906206	0.892294	0.470153	0.674211	0.126311	0.0466969	0.326658
LINC01215	Naive B	0.000341701	0.0557351	0.768137	0.000174712	0.790632	0.0523529	3.40126e-05	0.874473	0.909592	0.449493	0.250125	0.353187	0.516483
MTATP6P1	Naive B	0.000341711	0.0657173	0.567464	1.83357e-06	0.332064	0.0584612	0.069423	0.10778	0.926097	0.309816	0.939776	0.00796954	0.425686
FBXO3	Naive B	0.000342044	0.0315031	0.127172	0.000131997	0.881231	0.135252	0.697498	0.716896	0.0415944	0.472618	0.304727	0.370496	0.289485
MRPS27	Naive B	0.000342141	-0.0297168	0.453809	0.00129929	0.277866	0.00109174	0.326145	0.279702	0.919334	0.893825	0.637525	0.049491	0.566596
MAP4K4	Naive B	0.000342551	0.0324035	0.785448	0.0308853	0.23875	0.041305	0.0963193	0.596881	0.316716	0.0791897	0.0100671	0.945007	0.586906
SMARCD2	Naive B	0.000342838	-0.0256261	0.228412	0.000127217	0.908977	0.117261	0.0688255	0.469898	0.925888	0.50984	0.751621	0.897389	0.414951
AC026347.1	Naive B	0.000342862	0.133803	0.205204	0.325787	0.240602	0.0738737	0.339338	0.00586412	0.0945998	0.691618	0.0779173	0.0457318	0.168616
DPYSL2	Naive B	0.000343247	-0.0547312	0.774536	0.00959772	0.327832	0.170837	0.00512719	0.475539	0.229165	0.86928	0.0191951	0.157717	0.235138
USP53	Naive B	0.000345827	0.121312	0.0209421	0.404162	0.200838	0.000211252	0.717134	0.674372	0.671752	0.668303	0.00156765	0.115009	0.109829
SP4	Naive B	0.000345977	-0.0418702	0.221201	0.056218	0.0276287	0.159955	0.22638	0.458011	0.88449	0.919227	0.338525	0.297843	0.611584
RPL10	Naive B	0.000346841	0.0358091	0.223587	0.0737844	0.169216	0.0502102	0.752225	0.00642894	0.777827	0.997117	0.95495	0.150326	0.5153
AL844908.1	Naive B	0.000346983	0.102367	0.0167082	0.000417622	0.976004	0.787266	0.136985	0.501614	0.287919	0.701969	0.793647	0.939354	0.9045
MRPS22	Naive B	0.000348001	-0.0319619	0.824473	0.0130625	0.0241329	0.00872895	0.971216	0.168233	0.817859	0.899016	0.99203	0.667841	0.948493
SOCS1	Naive B	0.000349795	-0.089301	0.161845	0.507565	0.260038	0.00105368	0.0271289	0.262461	0.353788	0.0676487	0.876274	0.685939	0.479713
PLEKHB1	Naive B	0.000352623	0.0921392	0.226128	0.399325	0.15044	0.00127066	0.379852	0.659951	0.150497	0.450879	0.701316	0.666069	0.317039
CD6	Naive B	0.000353946	0.103355	0.812637	0.000357828	0.270898	0.0814171	0.0311011	0.226299	0.303955	0.566324	0.141557	0.427053	0.0336325
C8orf58	Naive B	0.000354954	0.0595124	0.548884	0.022403	0.0750303	0.00977007	0.935902	0.233515	0.195398	0.0205091	0.543038	0.148809	0.896282
UHMK1	Naive B	0.000356154	-0.0350831	0.00797005	0.00174473	0.491826	0.44534	0.423903	0.196276	0.268095	0.832541	0.78281	0.288955	0.657894
MR1	Naive B	0.000358364	-0.0312924	0.570267	0.00208938	0.721077	0.00389151	0.160604	0.0370195	0.852993	0.995567	0.0445023	0.146805	0.00290315
TTYH3	Naive B	0.000359737	-0.073778	0.206603	0.0288715	0.942927	0.00366794	0.418945	0.192546	0.0174235	0.142186	0.3329	0.326479	0.0499743
AC027279.1	Naive B	0.000361593	0.194792	0.961488	0.000330924	0.200511	0.889672	0.000626685	0.230461	0.331003	0.0844071	0.999977	0.133987	0.150279
IGLV1-36	Naive B	0.000362729	0.11638	0.0140786	0.569183	0.0862573	0.0810357	0.516208	0.977656	0.00658938	0.102583	0.709175	0.821988	0.00113406
UGP2	Naive B	0.000363187	-0.0287556	0.947135	0.0374529	0.00693806	0.440901	0.559718	0.021757	0.525707	0.296887	0.630322	0.00639112	0.405885
CHMP4A	Naive B	0.000363305	-0.0269207	0.868953	0.114167	0.624338	0.000381657	0.110774	0.585508	0.230432	0.80458	0.00740951	0.975272	0.451797
AP006621.3	Naive B	0.000364584	0.067102	0.116522	0.000995132	0.261733	0.746733	0.335887	0.111095	0.562077	0.467285	0.288065	0.65829	0.210082
AC133065.1	Naive B	0.000368997	0.127571	0.814337	0.000426168	0.328126	0.0141777	0.0152626	0.596521	0.50129	0.64077	0.144046	0.163802	0.338941
BLOC1S2	Naive B	0.000373097	0.0323903	0.0729925	0.00200208	0.879941	0.215366	0.367707	0.541804	0.670794	0.777056	0.243885	0.383714	0.306836
GALNT2	Naive B	0.000373176	0.0402879	0.100214	0.000116714	0.0377824	0.0440198	0.332045	0.60104	0.978893	0.716565	0.271732	0.0469992	0.189124
ZNF35	Naive B	0.0003751	-0.0711643	0.949348	0.0134296	0.0516925	0.0180462	0.738499	0.219943	0.0806179	0.147348	0.140917	0.811339	0.412313
RPE	Naive B	0.00038127	-0.0362893	0.850232	0.000306641	0.118353	0.331938	0.665087	0.961775	0.861892	0.360284	0.628838	0.0639693	0.121527
YWHAE	Naive B	0.000383415	-0.0394577	0.769323	0.0384524	0.17042	0.00718698	0.313671	0.372887	0.507578	0.979674	0.130881	0.787012	0.449646
MTMR9LP	Naive B	0.000384577	0.156664	0.908504	0.000602791	0.256497	0.152048	0.00349686	0.32916	0.848847	0.928794	0.610522	0.590706	0.668774
LIMA1	Naive B	0.000384827	0.173932	0.0376914	0.00499822	0.059027	0.00171958	0.790111	0.258148	0.900958	0.151017	0.388312	0.00313127	0.822735
FGL2	Naive B	0.000385888	-0.1272	0.438211	0.0144927	0.153581	0.0375318	0.727195	0.46112	0.96437	0.379623	0.0114598	0.717011	0.0440198
RPL36AL	Naive B	0.000386312	-0.0371262	0.422706	0.0955258	0.149897	0.0239378	0.333393	0.904749	0.730519	0.08735	0.0457523	0.533974	0.687276
ARRDC4	Naive B	0.00038829	0.135106	0.232378	0.0676414	0.756644	0.00787264	0.382696	0.280502	0.892584	0.00108693	0.439399	0.800062	0.0548956
SLA	Naive B	0.000388497	-0.0380876	0.927513	0.00899134	0.241196	0.15691	0.590809	0.448795	0.0812757	0.0916957	0.0270344	0.241638	0.32276
AP000977.1	Naive B	0.000390929	0.146823	0.139632	0.0544503	0.120672	0.0847932	0.953712	0.669855	0.319969	0.596857	0.0152113	0.930801	0.595393
CCR7	Naive B	0.000392634	0.0480218	0.076083	0.224804	0.00865359	0.0147809	0.0539454	0.569661	0.358407	0.0410573	0.342021	0.279913	0.623719
PTEN	Naive B	0.000393666	-0.0303451	0.489573	0.0727565	0.0244011	0.0236917	0.654466	0.0249784	0.217451	0.742866	0.776058	0.163614	0.890667
CCDC47	Naive B	0.000394479	-0.0596923	0.00993343	0.176995	0.119913	0.0485408	0.702629	0.653215	0.691841	0.495171	0.3458	0.522774	0.29568
GTF2IP4	Naive B	0.000397694	0.0470681	0.113419	0.0853864	0.0732475	0.187801	0.934091	0.552288	0.0413979	0.260527	0.309444	0.761602	0.748764
TEX9	Naive B	0.000400824	-0.243561	0.0281729	0.133061	0.583342	0.14402	0.697928	0.889908	0.371369	0.351381	0.00717458	0.00754369	0.547443
LINC01534	Naive B	0.000402405	0.0557613	0.039517	0.000847082	0.141548	0.691333	0.840767	0.229727	0.300906	0.515263	0.341491	0.101201	0.123665
PIK3AP1	Naive B	0.000402429	-0.0320831	0.140665	0.000211045	0.18047	0.783522	0.947169	0.296076	0.478234	0.464728	0.371844	0.209148	0.728272
EVL	Naive B	0.000406135	0.0309716	0.152032	2.20479e-06	0.594516	0.85438	0.465099	0.566125	0.0771787	0.983094	0.240202	0.561442	0.831132
RAD54L2	Naive B	0.000407883	0.0408059	0.361886	0.980666	0.00273255	0.00555517	0.0494915	0.385362	0.343726	0.861365	0.534774	0.944737	0.294432
ANKRD36	Naive B	0.000409197	-0.0514223	0.505078	0.00904351	0.0606398	0.276825	0.317044	0.551958	0.64396	0.874054	0.177614	0.157489	0.615071
LILRB2	Naive B	0.000409636	-0.214875	0.349043	0.0530861	0.57222	0.00976981	0.0702202	0.163494	0.940781	0.643732	0.0406742	0.0554248	0.614872
RWDD2A	Naive B	0.000411279	0.0812145	0.04106	0.0224794	0.388287	0.362775	0.530026	0.0954809	0.241189	0.956238	0.323568	0.388913	0.125288
CD84	Naive B	0.00041189	-0.0597242	0.451671	0.0476326	0.392776	0.00990087	0.399629	0.434911	0.0757615	0.879587	0.0260634	0.0834589	0.0149957
PYCARD	Naive B	0.000412483	-0.0535467	0.0638608	0.166268	0.677424	0.0110285	0.145661	0.887833	0.090843	0.51827	0.0188359	0.59926	0.958462
LRP10	Naive B	0.000413899	-0.0316826	0.0135053	0.0404625	0.871915	0.0194779	0.612986	0.146375	0.630857	0.396733	0.980861	0.403118	0.518719
AC106782.5	Naive B	0.000418213	0.114048	0.025428	0.000719973	0.478471	0.381765	0.571965	0.876719	0.0979495	0.677517	0.0690571	0.94639	0.426618
PPP4R3B	Naive B	0.000418544	-0.0285549	0.0676459	0.000151756	0.116173	0.459304	0.939591	0.19778	0.984514	0.080966	0.262489	0.0268201	0.835112
AL583834.1	Naive B	0.000420845	0.132061	0.362249	0.00634413	0.62318	0.0434315	0.436856	0.639878	0.613638	0.434219	0.443673	0.323712	0.602691
SNX22	Naive B	0.000421616	0.0345115	0.663735	0.000967351	0.488669	0.0809145	0.167915	0.735435	0.696914	0.644923	0.000344506	0.0261321	0.45662
AL512306.3	Naive B	0.000422812	0.0973897	0.920631	0.000372769	0.14101	0.0656848	0.0238936	0.041386	0.253276	0.634755	0.89162	0.57837	0.033713
IGLV10-54	Naive B	0.000423216	-0.105946	0.604495	0.107471	0.662246	0.0597075	0.978554	0.584474	0.576441	0.000189971	0.173049	0.231877	0.105471
MCM7	Naive B	0.000425088	0.0259221	0.230839	0.0277629	0.499776	0.00267037	0.384378	0.109368	0.879296	0.692895	0.0217302	0.281093	0.992322
CLIP2	Naive B	0.000428726	-0.0776497	0.0190099	0.0482737	0.802181	0.115237	0.47592	0.824344	0.352867	0.61794	0.334415	0.853212	0.800063
MFSD8	Naive B	0.00042965	0.0361365	0.0930219	0.000335903	0.238007	0.671326	0.141958	0.365783	0.823637	0.889177	0.0858369	0.40935	0.366677
TSPOAP1	Naive B	0.000429771	-0.148219	0.168233	0.0004423	0.911799	0.291845	0.58355	0.0182702	0.255591	0.408616	0.106389	0.402814	0.542956
ODF2	Naive B	0.000429851	0.0323395	0.553932	0.0743227	0.218329	0.0057828	0.439577	0.19548	0.437596	0.09981	0.868719	0.0190734	0.409069
PBXIP1	Naive B	0.00043083	-0.0412389	0.001948	0.0218854	0.954973	0.512042	0.485091	0.53815	0.134277	0.675406	0.0873173	0.858407	0.964826
AC020916.1	Naive B	0.000435841	-0.167614	0.0854552	0.439269	0.720202	0.000140279	0.953545	0.575875	0.206144	0.311543	0.0531143	0.0285327	0.304605
SUSD3	Naive B	0.000438056	-0.0513667	0.481612	0.0391462	0.93577	0.0525596	0.00032031	0.321934	0.530195	0.02474	0.183141	0.653121	0.211812
NSMCE4A	Naive B	0.000440738	0.0229426	0.212837	0.00544668	0.307216	0.0465468	0.948335	0.371727	0.820124	0.0878762	0.525829	0.542503	0.974033
AC073508.3	Naive B	0.00044257	0.0545477	0.000753779	0.110648	0.64587	0.0110121	0.753537	0.726239	0.899785	0.762996	0.889846	0.751063	0.56765
IGKV6-21	Naive B	0.0004472	-0.117138	0.552187	0.120262	0.351637	0.0149217	0.0883072	0.867618	0.153024	0.479909	0.0291971	0.655378	0.694605
AKIRIN1	Naive B	0.000448336	-0.0276577	0.413695	0.00198965	0.261133	0.0921391	0.713646	0.875706	0.937333	0.580457	0.300504	0.0674849	0.353705
TRPT1	Naive B	0.00044941	0.0301675	0.29317	0.000804668	0.00786398	0.771463	0.86349	0.376226	0.812177	0.323856	0.506992	0.0298244	0.672938
PMAIP1	Naive B	0.000451072	-0.0656918	0.0865925	0.010455	0.326252	0.630647	0.0240939	0.432858	0.246132	0.107428	0.314174	0.435462	0.0732098
ILVBL	Naive B	0.00045603	0.0373422	0.239749	0.306738	0.112688	0.0252478	0.535617	0.0797214	0.43118	0.626984	0.981221	0.563487	0.00130047
ELP3	Naive B	0.00045909	-0.0280473	0.67339	0.000107455	0.384487	0.534172	0.360961	0.45072	0.33414	0.206892	0.943534	0.845461	0.186769
AASS	Naive B	0.000459266	0.0820743	0.073236	0.00125247	0.415	0.110913	0.125069	0.530694	0.310557	0.409722	0.710911	0.0443458	0.584591
OPTN	Naive B	0.000461609	-0.0721935	0.865727	0.000133471	0.0539928	0.287797	0.417538	0.0294876	0.122741	0.828131	0.00176863	0.253026	0.65003
CLIP1	Naive B	0.000461972	-0.0392531	0.802748	0.164038	0.112238	0.000307564	0.138689	0.348503	0.662363	0.54176	0.0171214	0.152496	0.951784
AMT	Naive B	0.000462141	0.0533028	0.323101	0.0142116	0.00539922	0.0749001	0.163084	0.299629	0.172927	0.882546	0.122451	0.843863	0.730955
BTN2A1	Naive B	0.000462701	-0.0308696	0.0575662	0.00575806	0.363659	0.24913	0.190944	0.400649	0.609282	0.647792	0.00228124	0.0137306	0.968102
DENND5B-AS1	Naive B	0.000462759	-0.0915639	0.00244171	0.00737806	0.435463	0.055087	0.857443	0.899811	0.433622	0.322128	0.987866	0.723934	0.62591
INF2	Naive B	0.00046462	0.0679569	0.0559435	0.00437142	0.603001	0.153095	0.773725	0.360794	0.40088	0.898729	0.149497	0.191727	0.0485317
TREML2	Naive B	0.000466422	0.0508187	0.791264	0.161725	0.053057	0.00278646	0.302825	0.132419	0.574055	0.134265	0.00362519	0.698486	0.861736
AL160400.1	Naive B	0.000467539	-0.172808	0.556193	0.00882557	0.895516	0.0503341	0.869393	0.573197	0.4124	0.488346	0.000986784	0.0247538	0.920164
RARS2	Naive B	0.000472182	0.027106	0.00367624	0.129663	0.272663	0.211437	0.366685	0.85485	0.647352	0.822044	0.689676	0.907499	0.868391
CENPH	Naive B	0.000475534	0.0473675	0.00098182	0.158667	0.147552	0.214811	0.143949	0.775665	0.00827466	0.176999	0.97172	0.587457	0.626288
CTSA	Naive B	0.000475551	-0.0392393	0.390187	0.031307	0.837031	0.0236855	0.0163313	0.570556	0.836437	0.393796	0.221161	0.304308	0.146933
HMBOX1	Naive B	0.000478835	0.0339723	0.484587	0.000432553	0.048725	0.124996	0.422537	0.813851	0.728818	0.201394	0.822179	0.757091	0.831592
ZNF768	Naive B	0.000479779	-0.0556749	0.116671	0.00152994	0.412501	0.894805	0.110656	0.0387971	0.0339293	0.198427	0.203678	0.719973	0.582647
AC134043.2	Naive B	0.000480592	-0.0803098	0.409165	0.654579	0.0136447	0.00801207	0.862402	0.364356	0.419117	0.242112	0.213706	0.683869	0.0365321
AP001157.1	Naive B	0.000483725	0.0400282	0.202701	0.00363121	0.506266	0.881744	0.061281	0.815317	0.0284764	0.828836	0.519735	0.463602	0.0158639
CELF1	Naive B	0.000484071	0.024766	0.78496	0.0236449	0.0248219	0.00441646	0.758692	0.499917	0.33355	0.651504	0.00268914	0.788305	0.24326
DDAH2	Naive B	0.000488259	-0.0454578	0.327386	0.275039	0.759551	0.000993056	0.317116	0.573247	0.0072604	0.917162	0.0810154	0.425234	0.434349
LINC00910	Naive B	0.000491349	0.0546771	0.739835	0.0066824	0.500299	0.0138026	0.362551	0.393655	0.842317	0.375536	0.170706	0.38212	0.110664
AL353763.1	Naive B	0.000493195	-0.160923	0.109493	0.00922403	0.462537	0.543614	0.969311	0.357959	0.114934	0.449744	0.715779	0.175717	0.283149
ENAM	Naive B	0.000494176	0.142415	0.320157	0.0820189	0.0664391	0.205413	0.749965	0.717789	0.708568	0.00816354	0.116175	0.242424	0.989998
FAM50B	Naive B	0.00049526	-0.0600876	0.269491	0.0299723	0.228369	0.0357676	0.24499	0.743418	0.591696	0.00424141	0.384592	0.266668	0.530445
SH3BP2	Naive B	0.000495818	0.0433675	0.365895	8.609e-05	0.783086	0.189998	0.462209	0.630393	0.377902	0.182478	0.0734222	0.103215	0.472155
MFNG	Naive B	0.000495868	0.0293942	0.284907	0.107425	0.0569754	0.0771872	0.246266	0.45604	0.653612	0.438915	0.0695231	0.454094	0.144085
COG4	Naive B	0.000498491	0.0297717	0.147532	0.159443	0.0393577	0.525259	0.112542	0.102756	0.727187	0.212285	0.276224	0.942725	0.552628
OGDH	Naive B	0.00049937	-0.0500023	0.281889	0.0145295	0.463075	0.0666162	0.0213416	0.702898	0.798	0.949944	0.0381183	0.166092	0.243446
TMEM126B	Naive B	0.000500826	-0.0354798	0.605081	0.00036727	0.254776	0.0165924	0.798858	0.671524	0.869154	0.899927	0.333513	0.926376	0.141283
CPOX	Naive B	0.000503139	-0.0448084	0.035263	0.0749746	0.860979	0.252338	0.839179	0.00398876	0.458024	0.213502	0.769072	0.283898	0.400602
VASP	Naive B	0.000503294	-0.0396686	0.0984954	0.136773	0.957582	0.0350302	0.238591	0.00107563	0.673492	0.0455468	0.400668	0.912321	0.312153
RABL2A	Naive B	0.00050439	0.0374766	0.238823	0.199181	0.0218259	0.19023	0.778124	0.711058	0.292226	0.172736	0.901587	0.0249081	0.692888
CREBL2	Naive B	0.000506427	-0.0348106	0.592155	3.94442e-05	0.425684	0.744981	0.959108	0.388432	0.568739	0.965161	0.0832167	0.00934291	0.90565
ARHGEF3	Naive B	0.00050873	-0.052721	0.842635	9.43861e-05	0.568728	0.00787863	0.0551288	0.263559	0.469603	0.903413	0.785008	0.5187	0.482205
ANXA2	Naive B	0.000510513	-0.0672964	0.954745	0.00682472	0.0152494	0.0892119	0.0348571	0.922031	0.154749	0.206872	0.0165265	0.195426	0.291273
RFTN1	Naive B	0.000511892	0.0575179	0.681397	0.0576319	0.153361	0.74699	0.401459	0.0787949	0.11101	0.964336	0.372455	0.00751395	0.316801
SLC25A23	Naive B	0.000514211	-0.0890077	0.227913	0.225643	0.965923	0.242658	0.278952	0.717522	0.855214	0.0146196	0.00199436	0.000529087	0.513873
ZNF391	Naive B	0.000514391	-0.114988	0.794528	0.00939602	0.456615	0.20332	0.0197882	0.146963	0.00289486	0.270237	0.95651	0.236186	0.69923
GOLT1B	Naive B	0.000514648	-0.0361633	0.0751749	0.000108768	0.361504	0.731948	0.682108	0.868117	0.855927	0.940958	0.837184	0.0573396	0.593613
ATG3	Naive B	0.00051478	-0.0299785	0.528023	0.0686093	0.0645964	0.121918	0.0322039	0.137506	0.989726	0.650684	0.029407	0.775252	0.558673
KDM1B	Naive B	0.000514904	0.0922906	0.081873	0.0371719	0.0813766	0.9068	0.0357136	0.0333582	0.211181	0.231207	0.188312	0.0627964	0.236404
CRACR2A	Naive B	0.000515492	0.0602133	0.480532	0.382795	0.512967	0.015818	0.000336277	0.325933	0.162442	0.408161	0.243677	0.248059	0.196521
GNG3	Naive B	0.000520088	-0.143047	0.145758	0.927375	0.544784	0.000590599	0.719212	0.0433577	0.00640483	0.342889	0.866099	0.998163	0.924608
TMBIM1	Naive B	0.000520911	-0.0316469	0.0649634	0.0134574	0.684084	0.299449	0.073147	0.274655	0.489567	0.618432	0.452201	0.505826	0.295577
MIR181A1HG	Naive B	0.000521428	0.144704	0.471998	0.0159744	0.863839	0.152902	0.0126475	0.068093	0.184726	0.0972325	0.00479873	0.550772	0.16111
COL4A4	Naive B	0.000521752	-0.155027	0.0498726	0.691349	0.198331	0.486778	0.0121995	0.994897	0.982372	0.103202	0.00249461	0.263789	0.550113
EEF1A1	Naive B	0.000524163	0.0340079	0.132388	0.246397	0.666902	0.000533157	0.796746	0.00232627	0.983138	0.544547	0.936748	0.756756	0.942314
SMIM8	Naive B	0.000524555	-0.0434991	0.173471	0.0564777	0.00139001	0.277829	0.289899	0.513064	0.741707	0.331903	0.527639	0.560506	0.471224
SH3GLB1	Naive B	0.000526475	-0.0248996	0.0901228	0.00465736	0.0337475	0.770377	0.262088	0.793435	0.414293	0.913298	0.148002	0.242182	0.505146
C1orf56	Naive B	0.000527048	0.0544792	0.0567811	2.7867e-06	0.882117	0.814887	0.0566885	0.203667	0.569594	0.888774	0.317374	0.403255	0.697081
INPP5K	Naive B	0.000527822	0.0261484	0.000373968	0.279314	0.0299115	0.409587	0.105211	0.348548	0.461779	0.996766	0.619436	0.787004	0.0585071
KIAA1551	Naive B	0.000528868	-0.0380943	0.0585372	0.139091	0.1808	0.03672	0.814329	0.950647	0.873408	0.370566	0.910665	0.156545	0.620497
SMIM15	Naive B	0.000531474	-0.0346107	0.443704	0.00821858	0.173803	0.301456	0.343461	0.66389	0.486885	0.906673	0.0412854	0.315033	0.762634
NSUN5P2	Naive B	0.000532332	0.0582598	0.178337	0.0745209	0.0717038	0.330108	0.1347	0.73794	0.402614	0.442451	0.0167079	0.444002	0.15145
POT1	Naive B	0.000542047	-0.0408698	0.649376	0.0174338	0.0283349	0.376845	0.0445042	0.710331	0.684983	0.63143	0.996109	0.0342212	0.955078
AL158211.5	Naive B	0.000543584	0.0757845	0.758962	6.95816e-05	0.155633	0.440592	0.515582	0.435665	0.620852	0.812843	0.0541141	0.234058	0.524545
METAP1D	Naive B	0.000547386	0.0544837	0.118462	0.0141342	0.0850633	0.311423	0.286869	0.705844	0.575041	0.212856	0.11937	0.157098	0.623488
GALNT6	Naive B	0.000547546	0.0534262	0.345157	0.0408202	0.13059	1.52259e-05	0.350997	0.151689	0.182913	0.476001	0.475893	0.0701366	0.0074135
PHC1	Naive B	0.000549534	0.0469457	0.748384	0.0598387	0.23631	0.0596467	0.0338303	0.852214	0.294014	0.0596728	0.04553	0.439853	0.691029
ARMCX2	Naive B	0.00054962	-0.0851042	0.0145815	0.4942	0.122185	0.861984	0.00453768	0.0686909	0.241301	0.00218278	0.0794247	0.310387	0.903791
STYXL1	Naive B	0.000553744	-0.0464351	0.527032	6.2393e-05	0.220221	0.890281	0.282537	0.516286	0.933357	0.464891	0.591029	0.54459	0.37002
POLR2B	Naive B	0.000555104	0.0270128	0.28868	0.0337307	0.83381	0.00435	0.378333	0.839763	0.428528	0.545438	0.0408264	0.451524	0.848653
LRRN1	Naive B	0.000555281	-0.27618	0.510902	0.0978904	0.372606	0.0038753	0.259166	0.867767	0.159979	0.883734	0.0948721	0.471225	0.923605
G3BP1	Naive B	0.000556398	-0.0254944	0.506597	0.000127074	0.141835	0.903412	0.0775384	0.459176	0.975718	0.758379	0.544313	0.878835	0.394309
PTAFR	Naive B	0.000558036	0.122709	0.908787	0.000147009	0.00862053	0.158209	0.564593	0.199818	0.815587	0.755022	0.136773	0.0549097	0.932436
MAML3	Naive B	0.000560013	0.173356	0.0448763	0.061144	0.513083	0.630081	0.0936645	0.234397	0.32478	0.220602	0.000797422	0.211594	0.554608
RANBP9	Naive B	0.000562526	-0.0417971	0.35452	0.527888	0.00102971	0.0757621	0.0348697	0.574668	0.428921	0.990684	0.375487	0.384787	0.504575
SCAI	Naive B	0.000563951	0.0553584	0.870099	2.14301e-05	0.50731	0.0484321	0.10583	0.256021	0.114717	0.870063	0.455097	0.59359	0.302163
AES	Naive B	0.000565117	0.0406374	0.083568	0.0424535	0.134361	0.628646	0.988913	0.839278	0.35518	0.707259	0.14404	0.288792	0.0606563
GNG5	Naive B	0.00056624	-0.0368607	0.988645	0.447488	0.0546605	3.87668e-06	0.964851	0.323068	0.524099	0.368728	0.521827	0.475405	0.757811
LIX1	Naive B	0.000566363	0.0974778	0.5496	0.00778486	0.522801	0.00225221	0.895796	0.718576	0.26806	0.546652	0.114561	0.325131	0.979456
TNFSF10	Naive B	0.000568136	-0.0477294	0.423201	0.000361826	0.297402	0.000134756	0.61075	0.127388	0.882461	0.210542	0.818413	0.987955	0.053125
ARL6IP5	Naive B	0.000571685	-0.0302334	0.682908	0.0144727	0.128925	0.013775	0.11717	0.387546	0.635605	0.692185	0.0238949	0.165143	0.835981
POLD4	Naive B	0.000573847	0.0298281	0.940062	0.00140877	0.0557842	0.0318686	0.684309	0.0441397	0.7681	0.271279	0.467988	0.0563255	0.78653
PLP2	Naive B	0.000575159	-0.0367035	0.654349	0.113754	0.220296	0.0102784	0.308236	0.497638	0.0273642	0.71249	0.111021	0.957352	0.639768
HEBP1	Naive B	0.000575222	0.0494048	0.360326	0.0945552	0.430727	0.00870222	0.118156	0.420854	0.0157442	0.634746	0.962077	0.487067	0.948145
ARL2	Naive B	0.000579755	-0.0461359	0.486487	0.0229535	0.633059	0.00460833	0.0342298	0.652542	0.281737	0.0577019	0.0215272	0.909792	0.966538
CHORDC1	Naive B	0.00057976	-0.0389498	0.0634507	0.0477705	0.172424	0.294045	0.174817	0.475629	0.8612	0.206909	0.814094	0.60066	0.798606
SEC61B	Naive B	0.000579771	-0.0371168	0.443461	0.424542	0.145314	0.000441374	0.30074	0.719545	0.0810869	0.886784	0.038035	0.122352	0.926647
AC007386.2	Naive B	0.000580277	0.0665421	0.154406	0.000145024	0.745496	0.222608	0.370965	0.275734	0.683379	0.850345	0.0734738	0.753022	0.718055
TMEM87B	Naive B	0.00058096	-0.0438419	0.927151	0.000484973	0.0897414	0.458611	0.436409	0.407991	0.210123	0.963725	0.90977	0.213749	0.256308
XPOT	Naive B	0.000583729	-0.0378495	0.464567	0.000203677	0.746775	0.346756	0.288189	0.922344	0.958034	0.627242	0.580412	0.0157453	0.439887
GNG10	Naive B	0.000585956	0.04171	0.877972	0.0205859	0.285539	0.0518326	0.0189104	0.598748	0.384409	0.950661	0.180412	0.787709	0.894655
ATP11A	Naive B	0.000587799	0.0501585	0.851799	0.424068	0.38132	1.95353e-05	0.544458	0.774778	0.884062	0.770116	0.12317	0.177615	0.0304076
RIF1	Naive B	0.000592244	-0.029532	0.0211214	0.00367692	0.397783	0.325018	0.321102	0.0182952	0.97673	0.171268	0.702988	0.525501	0.502141
RPL4	Naive B	0.00059708	0.0300168	0.184199	0.0722413	0.216914	0.00542285	0.312743	0.104084	0.909205	0.674335	0.822222	0.735778	0.337303
PPP1R13L	Naive B	0.000598677	0.0888057	0.084655	5.1169e-05	0.129371	0.171454	0.728542	0.490141	0.41911	0.530326	0.278538	0.646157	0.631604
BRCA2	Naive B	0.000599003	-0.0540354	0.396647	0.00525613	0.00372623	0.036719	0.20372	0.755852	0.585598	0.169013	0.76403	0.459806	0.0709675
SCARNA13	Naive B	0.000600651	0.0632279	0.209172	0.000450689	0.557081	0.0564349	0.569553	0.949443	0.680361	0.30931	0.626914	0.316055	0.727519
GINS4	Naive B	0.00060364	0.0648076	0.00751817	0.000944531	0.353455	0.283854	0.578928	0.416244	0.29404	0.392017	0.033759	0.462227	0.502041
PRCP	Naive B	0.000605592	0.0302033	0.408112	0.0217225	0.272609	0.000569769	0.709056	0.4938	0.999526	0.969744	0.192559	0.5121	0.148289
AC009226.1	Naive B	0.000608938	0.0783377	0.550219	0.000531526	0.102638	0.221116	0.190319	0.45944	0.556319	0.336852	0.18177	0.528492	0.949572
CBX8	Naive B	0.000609045	-0.11592	0.0754147	0.000850581	0.637518	0.115433	0.668521	0.17963	0.479423	0.7532	0.169967	0.353437	0.194403
PTDSS1	Naive B	0.000616512	0.023213	0.156675	0.527847	0.283955	0.000849508	0.739291	0.831383	0.470399	0.974291	0.167865	0.574074	0.697436
NUP85	Naive B	0.000620177	0.0266163	0.179903	0.0165479	0.701078	0.181369	0.784486	0.51322	0.102579	0.424435	0.0360386	0.345882	0.759873
N4BP1	Naive B	0.000621339	-0.0359551	0.497966	8.4077e-05	0.0174907	0.80786	0.707489	0.26959	0.254265	0.22235	0.180815	0.823726	0.863768
USP38	Naive B	0.000624212	-0.0366736	0.0882264	0.00468836	0.0631825	0.69988	0.837073	0.80801	0.855453	0.673125	0.748936	0.913165	0.313826
IL10RB	Naive B	0.000624479	-0.0293298	0.976414	0.00442678	0.395965	0.117829	0.588133	0.100859	0.0710892	0.580866	0.219632	0.284005	0.602701
AL035563.1	Naive B	0.000624514	0.0593105	0.0222626	0.0498581	0.500433	0.107549	0.70599	0.734179	0.446702	0.824263	0.278892	0.900164	0.656062
TKFC	Naive B	0.000629219	0.0342287	0.413084	0.762813	4.82366e-05	0.00332137	0.832084	0.186787	0.629367	0.868545	0.0522304	0.195938	0.713045
C2orf88	Naive B	0.000630265	0.171595	0.699594	0.0025538	0.795169	0.0270343	0.776902	0.406641	0.133562	0.23668	0.877179	0.522118	0.781666
MTAP	Naive B	0.000630874	-0.0355153	0.0571658	0.00420292	0.235209	0.932747	0.0891514	0.418282	0.858347	0.591595	0.286132	0.0345228	0.497529
PDZD11	Naive B	0.000631202	-0.0475152	0.619934	0.00712214	0.0976145	0.000714207	0.112911	0.367276	0.649242	0.0725953	0.112927	0.356705	0.217652
MILR1	Naive B	0.000633259	-0.143556	0.000700794	0.00312134	0.871824	0.410518	0.290808	0.552281	0.329802	0.147892	0.686826	0.309734	0.849197
AC105942.1	Naive B	0.000639485	0.175677	0.384236	2.52745e-05	0.987207	0.00823504	0.870976	0.908443	0.923819	0.845906	0.0935718	0.415076	0.37839
IQGAP1	Naive B	0.000643703	-0.0355312	0.00935262	0.00530602	0.451681	0.552918	0.996998	0.192464	0.260141	0.0109704	0.284555	0.117889	0.726083
DZIP3	Naive B	0.000644427	0.0493537	0.221273	0.00419627	0.508875	0.138802	0.15948	0.677206	0.481389	0.253058	0.471842	0.618632	0.00157165
RTCB	Naive B	0.000645942	-0.0275137	0.527179	0.000604882	0.493458	0.000681779	0.296134	0.320882	0.288206	0.404655	0.197804	0.985028	0.369613
TXN	Naive B	0.000647933	-0.0550525	0.983315	0.00323347	0.723221	0.152812	0.0432616	0.21246	0.0685183	0.527825	0.0103235	0.525182	0.280921
PSMD7	Naive B	0.000648414	-0.0270253	0.649643	0.0374181	0.0263778	0.0192801	0.464338	0.267016	0.32001	0.264058	0.0610259	0.683462	0.279586
POLG2	Naive B	0.000649182	0.0352269	0.00518429	0.017789	0.363076	0.413377	0.846542	0.655618	0.668032	0.857414	0.0676167	0.0152986	0.621174
AC138150.1	Naive B	0.000652827	0.082185	0.0412402	0.00191511	0.745014	0.289827	0.148627	0.579338	0.285196	0.30409	0.359066	0.984574	0.718824
TWF2	Naive B	0.000653573	-0.0348107	0.215807	0.108537	0.747125	0.00699739	0.149908	0.925506	0.110594	0.307249	0.206549	0.425136	0.971227
RPL21	Naive B	0.000664675	0.0353239	0.185492	0.125839	0.686803	0.00303602	0.673208	0.0528895	0.757342	0.416696	0.729456	0.392821	0.413283
SPIN3	Naive B	0.0006671	-0.125474	0.213478	0.105771	0.212755	0.471884	0.0291118	0.936304	0.240974	0.248577	0.0126587	0.0352668	0.646501
LYPLA2	Naive B	0.000671378	-0.0335781	0.379548	0.0483337	0.57601	0.00105228	0.0347503	0.997834	0.221828	0.394703	0.23049	0.639016	0.73447
IDH3A	Naive B	0.000676589	-0.0332586	0.506233	0.000154287	0.528272	0.0488614	0.187554	0.0285269	0.773828	0.039866	0.267849	0.0859547	0.448891
RPP21	Naive B	0.000676596	0.0422945	0.874894	0.00192441	0.0190351	0.369459	0.417601	0.551853	0.854358	0.242263	0.153466	0.211602	0.772553
CLEC2D	Naive B	0.000678735	-0.0431545	0.526033	0.00611213	0.37821	0.00186834	0.401624	0.38381	0.620802	0.311931	0.206087	0.536379	0.342693
TMCO4	Naive B	0.000685671	-0.0468566	0.379406	0.000304964	0.849393	0.240983	0.00176161	0.999045	0.832532	0.603977	0.534478	0.185761	0.0656665
TNF	Naive B	0.000688267	-0.0900479	0.351669	0.285192	0.722964	0.0241036	0.012339	0.105297	0.153384	0.288822	0.34207	0.235674	0.860531
MROH1	Naive B	0.000689431	0.0495737	0.918237	0.0833179	0.118457	0.0411733	0.510644	0.830602	0.977606	0.377181	0.0440402	0.639313	0.0167764
IGHV4-61	Naive B	0.000689605	0.154744	0.0991093	0.949969	0.0710025	0.768501	0.00658462	0.266706	0.204185	0.361753	0.166934	0.263947	0.000130278
IQGAP2	Naive B	0.000690555	-0.0915539	0.86666	0.0423389	0.0454958	0.000146753	0.541024	0.0606807	0.361805	0.472477	0.864704	0.437297	0.696842
AP1S2	Naive B	0.000691301	0.0329999	0.337798	0.0458019	0.193543	0.0165103	0.847352	0.55765	0.581193	0.148089	0.94324	0.292412	0.473773
PMM1	Naive B	0.000694397	0.0455007	0.539223	0.000111171	0.0146109	0.651123	0.716751	0.448972	0.391582	0.718565	0.723801	0.863257	0.372353
AC091045.1	Naive B	0.000696867	0.104611	0.16372	0.0373562	0.470984	0.00681537	0.88057	0.975491	0.309643	0.809702	0.409378	0.505475	0.751688
PROSER1	Naive B	0.000699433	-0.0375728	0.395438	0.00471521	0.336296	0.0627721	0.0639131	0.71973	0.848844	0.283034	0.841062	0.441895	0.396251
AC100810.1	Naive B	0.000700146	0.0698697	0.0165808	0.000639237	0.988979	0.569073	0.821779	0.622621	0.122276	0.164565	0.521924	0.524565	0.391024
SMG7	Naive B	0.000704416	-0.0367213	0.30846	4.59104e-06	0.0985904	0.0123959	0.704161	0.0977939	0.838526	0.168657	0.806902	0.941519	0.218083
HSD11B1L	Naive B	0.000706481	0.106679	0.582893	3.6606e-05	0.152092	0.0271941	0.403718	0.163181	0.219493	0.294872	0.30338	0.61674	0.0207202
CASP8AP2	Naive B	0.00071232	-0.0293353	0.0779532	0.35087	0.0689672	0.0210428	0.755645	0.798666	0.783677	0.213609	0.845199	0.101321	0.386487
PRKCQ-AS1	Naive B	0.000713855	-0.189844	0.946959	0.00283105	0.0595148	0.324759	0.356728	0.45556	0.430685	0.224356	0.796704	0.336003	0.036954
ABTB1	Naive B	0.000716121	0.0312326	0.181577	0.0376659	0.0937148	0.465943	0.685125	0.0497729	0.657303	0.626338	0.540344	0.689633	0.256345
PABPC1L	Naive B	0.000717658	0.0527137	0.797022	0.0299755	0.463427	0.00226647	0.0277112	0.293407	0.843841	0.798351	0.0476394	0.467149	0.981248
C16orf86	Naive B	0.000723125	0.0504097	0.256334	0.110502	0.00278878	0.468629	0.903627	0.101477	0.787505	0.421099	0.0598148	0.126153	0.727791
TAOK3	Naive B	0.000725041	-0.0229406	0.743346	0.0156433	0.740892	0.0125348	0.0439451	0.0872654	0.619245	0.694151	0.420044	0.519059	0.461176
LINC01138	Naive B	0.000730718	0.0518139	0.207369	7.41266e-05	0.802925	0.264667	0.298692	0.407018	0.348729	0.608929	0.91631	0.125254	0.0422269
TOR3A	Naive B	0.000731926	-0.0320932	0.127462	0.0210149	0.687687	0.136659	0.0548724	0.679942	0.428639	0.890809	0.0214794	0.314057	0.685041
HES6	Naive B	0.000731966	0.105286	0.262324	0.000117588	0.104476	0.126296	0.941432	0.732769	0.370961	0.156588	0.62571	0.310423	0.89682
ATG5	Naive B	0.000732708	-0.0262476	0.673643	0.0116015	0.116037	0.431624	0.354884	0.296917	0.523367	0.507624	0.321717	0.0547621	0.446953
CARD8-AS1	Naive B	0.000734746	-0.0409238	0.552025	0.00120047	0.632702	0.00169243	0.101902	0.347255	0.878078	0.198489	0.351865	0.98593	0.368059
INTS10	Naive B	0.000739146	0.0238834	0.260986	0.515905	0.00394028	0.0128029	0.266021	0.0177308	0.395436	0.542328	0.649843	0.769782	0.934264
DHX38	Naive B	0.000742097	0.0349923	0.972713	0.742288	0.022781	0.0106937	0.212665	0.632674	0.778942	0.349851	0.0178031	0.843566	0.173896
NR2C1	Naive B	0.000742294	0.03288	0.260654	0.000691355	0.274366	0.540612	0.359203	0.120999	0.619437	0.66632	0.648864	0.719791	0.756005
ZNF331	Naive B	0.000746178	-0.0465484	0.0449162	0.0413825	0.105256	0.609533	0.43031	0.561627	0.351169	0.446237	0.42698	0.767336	0.019662
LINC01588	Naive B	0.000746965	0.0443155	0.702565	1.82388e-05	0.114692	0.0208246	0.52931	0.20261	0.127623	0.315945	0.359049	0.901241	0.851185
SUPT4H1	Naive B	0.000748111	-0.0320237	0.868684	0.00205269	0.43568	0.0464949	0.0537621	0.330622	0.798083	0.213327	0.0440968	0.462612	0.827633
AC104971.4	Naive B	0.000748631	0.0508246	0.00192702	0.0330372	0.0419046	0.263762	0.886027	0.846642	0.824653	0.972787	0.111215	0.0218446	0.207338
CDK17	Naive B	0.000753109	-0.0316273	0.881281	0.0025063	0.0371662	0.393354	0.471278	0.676157	0.827179	0.588247	0.358402	0.100659	0.6017
SUB1	Naive B	0.000753394	-0.039539	0.603851	0.00246975	0.043871	0.000288459	0.983658	0.109654	0.3895	0.146495	0.549918	0.682705	0.708611
RIN3	Naive B	0.000753968	-0.0503655	0.108979	0.357079	0.935895	0.00806649	0.00202252	0.350179	0.862767	0.00340832	0.035873	0.828696	0.514187
PRKAG2	Naive B	0.000755936	-0.0294503	0.934124	0.00074976	0.516251	0.00664788	0.935755	0.381172	0.773237	0.349966	0.892638	0.29222	0.119781
TMEM55B	Naive B	0.0007638	0.0231935	0.792459	0.00184627	0.837934	0.0087601	0.949812	0.577217	0.82333	0.750656	0.00500342	0.272062	0.187972
ADA2	Naive B	0.000767749	0.0385975	0.184835	0.609691	0.439581	0.00248215	0.952603	0.326539	0.122774	0.0964809	0.826167	0.00600769	0.302622
TRABD2A	Naive B	0.000772545	0.0832927	0.783712	0.306581	0.246867	0.000227665	0.557245	0.119198	0.229523	0.86489	0.00492693	0.817098	0.357489
AL118506.1	Naive B	0.00077316	0.0563092	0.450351	0.0117337	0.220227	0.264042	0.858925	0.73292	0.748078	0.216463	0.0358535	0.0352232	0.63981
AC245100.8	Naive B	0.000775561	0.0689385	0.655331	0.0048812	0.275076	0.339488	0.463259	0.135497	0.766369	0.910855	0.0707238	0.107687	0.425824
GINS2	Naive B	0.000785249	0.122153	0.043226	0.0361143	0.418876	0.913836	0.221121	0.943526	0.336373	0.0528887	0.51315	0.256976	0.818203
SLC2A6	Naive B	0.000790668	-0.036695	0.286536	0.0540265	0.573487	0.017195	0.063734	0.399197	0.0921803	0.489086	0.412345	0.805057	0.240829
BX284668.2	Naive B	0.000797213	0.193106	0.888682	0.0741185	0.37492	0.00302543	0.301091	0.209875	0.935265	0.94537	3.96101e-05	0.0710252	0.241372
ADAM23	Naive B	0.000798758	0.231562	0.483383	0.0131639	0.531912	0.51998	0.22225	0.0497733	0.279684	0.0169666	0.0275424	0.0106639	0.108342
CNPY3	Naive B	0.000803158	-0.0276795	0.523876	0.0065574	0.88873	0.0144971	0.0495239	0.00930188	0.0920891	0.0761359	0.0745486	0.910744	0.454108
ZNF211	Naive B	0.000805565	0.0297547	0.123909	0.0219626	0.449239	0.0816691	0.464474	0.0419159	0.516981	0.799778	0.0486307	0.234426	0.495415
NARF	Naive B	0.000807032	0.0261884	0.0385069	0.0150001	0.324244	0.51861	0.385533	0.38296	0.612612	0.582954	0.227202	0.882359	0.982659
PSMA5	Naive B	0.000808748	-0.0302253	0.931373	0.0118787	0.49901	0.00706581	0.0393148	0.53717	0.915624	0.329102	0.439185	0.494126	0.243576
ENOSF1	Naive B	0.000809533	-0.20397	0.579732	0.0379608	0.354408	0.00279323	0.083876	0.000556601	0.214637	0.802244	0.00249939	1.0577e-05	0.46838
AC009133.4	Naive B	0.000812435	0.0699538	0.173719	0.545279	0.343482	0.120093	0.0238029	0.483893	0.303408	0.453152	0.237174	0.224317	0.21679
PRUNE2	Naive B	0.000813888	0.0961518	0.266775	0.0113089	0.907756	0.171408	0.0842591	0.555903	0.281269	0.726628	0.0250023	0.846931	0.646388
TMEM71	Naive B	0.000813919	-0.072274	0.0392082	0.421205	0.241695	0.0878762	0.746282	0.187528	0.800306	0.0374667	0.634849	0.592024	0.0891779
PLEKHA3	Naive B	0.000814129	-0.0357191	0.0301568	0.00518899	0.315953	0.754636	0.920804	0.451293	0.24525	0.080404	0.443746	0.968395	0.405592
AC020978.4	Naive B	0.000817522	0.0895428	0.247196	0.0010708	0.776672	0.420827	0.0168129	0.492907	0.723841	0.601102	0.803382	0.285632	0.446247
RACK1	Naive B	0.000821235	0.0283317	0.665793	0.0993977	0.186459	0.00578666	0.806705	0.0371664	0.82059	0.916802	0.778288	0.0861927	0.838551
NAA50	Naive B	0.000821344	-0.0283159	0.391544	0.0261569	0.109524	0.816169	0.0425561	0.0474767	0.725239	0.980956	0.518763	0.00646756	0.818899
BACH1	Naive B	0.000822992	-0.0372912	0.030335	0.0207282	0.0717369	0.411257	0.959176	0.98828	0.842554	0.00550772	0.052049	0.414354	0.487643
ZNF821	Naive B	0.000823798	0.0356387	0.0720536	0.0662471	0.802182	0.256566	0.640463	0.756902	0.108938	0.819201	0.311196	0.187286	0.016111
STARD9	Naive B	0.000832499	0.0860799	0.471886	0.0036334	0.974964	0.0811959	0.0574047	0.420458	0.0229602	0.0133935	0.549569	0.672152	0.0381738
SNRK	Naive B	0.000833643	0.0378425	0.864998	0.860713	0.789737	1.58581e-06	0.0526044	0.752639	0.181334	0.41701	0.278316	0.623522	0.396985
GABPB1-AS1	Naive B	0.000840843	0.0471579	0.146298	0.004934	0.863069	0.258986	0.309466	0.635897	0.15829	0.30426	0.00872486	0.904668	0.813762
FAM69B	Naive B	0.000845088	0.155779	0.878133	0.0337176	0.834225	0.162158	0.632927	0.156897	0.74558	0.00450074	0.189502	0.453218	0.0308089
AL391121.1	Naive B	0.000845963	-0.10283	0.0428526	0.0542513	0.776264	0.0167244	0.9336	0.425147	0.503076	0.122645	0.521246	0.114827	0.875045
AC004982.2	Naive B	0.00084608	0.0547537	0.742678	0.000166872	0.0709983	0.766418	0.805498	0.537912	0.680029	0.636786	0.0871263	0.646236	0.279826
CD1A	Naive B	0.000846362	0.0799037	0.594158	0.00422132	0.155678	0.0352939	0.637182	0.732732	0.934455	0.969342	0.221764	0.00896619	0.729291
ITGAM	Naive B	0.000846615	-0.109312	0.245915	0.0568023	0.20685	0.0929528	0.4952	0.444635	0.450475	0.958578	0.126589	0.573517	0.403766
MEI1	Naive B	0.000848871	0.0311914	0.00318079	0.294532	0.351254	0.0375813	0.321045	0.510345	0.84161	0.98828	0.976657	0.462909	0.626036
U2AF2	Naive B	0.000851982	0.0488599	0.297268	1.32607e-05	0.581357	0.826594	0.392939	0.899986	0.748661	0.68839	0.583481	0.427548	0.628117
RSAD1	Naive B	0.00085405	0.0242103	0.0058525	0.63222	0.0459066	0.24799	0.813168	0.204798	0.739992	0.411199	0.363609	0.243699	0.738515
POMGNT2	Naive B	0.000856737	0.085202	0.461217	0.369065	0.715734	0.00108789	0.0991232	0.0757744	0.555274	0.542043	0.596232	0.576129	0.713571
SLC6A16	Naive B	0.00085683	0.0507741	0.0850966	0.263371	0.906178	0.125721	0.108598	0.308439	0.0357817	0.124638	0.0360968	0.718622	0.253582
KIF1BP	Naive B	0.000857179	-0.0477347	0.72421	0.0840972	0.206895	0.102341	0.358946	0.0836565	0.0701822	0.596598	0.239326	0.187283	0.457117
AHSA2	Naive B	0.000860019	0.0358476	0.482172	5.02661e-05	0.538406	0.78362	0.0196548	0.727473	0.35073	0.113028	0.149859	0.537539	0.145052
MAP7D3	Naive B	0.000860277	-0.0438306	0.193666	0.248058	0.884393	0.0249748	0.744413	0.735115	0.0452911	0.661954	0.721724	0.0354405	0.07056
GSTZ1	Naive B	0.000860739	0.05411	0.448314	0.0799239	0.51357	0.597746	0.434597	0.00746555	0.207991	0.0469517	0.240742	0.211192	0.246931
FADS2	Naive B	0.000862673	-0.194513	0.0240202	0.473679	0.0194001	0.21411	0.662249	0.0334752	0.303067	0.534638	0.37646	0.8915	0.284918
LIPE	Naive B	0.000863227	0.0457378	0.597151	0.000253151	0.181846	0.275542	0.906984	0.7843	0.398323	0.000790952	0.0346131	0.391614	0.0758528
NEIL2	Naive B	0.000867527	-0.0409733	0.715768	0.00396598	0.475855	0.107882	0.132421	0.466771	0.135422	0.757121	0.950915	0.917598	0.0500672
CLDN7	Naive B	0.000867591	0.140126	0.288458	0.0029	0.468266	0.0158142	0.383308	0.372229	0.487005	0.330096	0.0481784	0.754748	0.204097
SPG7	Naive B	0.000868458	0.0284856	0.0615687	0.0780025	0.513335	0.35693	0.412497	0.141531	0.766139	0.480705	0.554547	0.368852	0.117166
SAMD4A	Naive B	0.000868576	-0.0918979	0.866049	0.00128025	0.514368	0.00202703	0.0703127	0.396673	0.529028	0.0234669	0.402102	0.75579	0.967633
S100A6	Naive B	0.000870454	-0.0546855	0.962421	0.0107043	0.203248	0.0224418	0.172679	0.982127	0.105635	0.577952	0.00482944	0.802895	0.598111
OTUD5	Naive B	0.000871731	0.0207411	0.599402	0.127609	0.00380921	0.172938	0.717356	0.895047	0.973748	0.190232	0.233619	0.375055	0.378138
AKTIP	Naive B	0.000874101	0.0356806	0.0119012	0.0297962	0.500636	0.0338532	0.0666556	0.853096	0.297344	0.842839	0.957653	0.553108	0.115655
COPRS	Naive B	0.000875263	0.0456287	0.388381	0.00116381	0.910493	0.0443821	0.926816	0.0464203	0.99136	0.636554	0.825145	0.538106	0.56664
PPP4R1	Naive B	0.000879486	0.0414295	0.108748	0.137627	0.81246	0.303776	0.268858	0.390645	0.392827	0.104369	0.00391618	0.0736295	0.860667
TPST2	Naive B	0.000883574	0.0398987	0.166406	0.427952	0.0279101	0.208801	0.837466	0.535248	0.488086	0.0178209	0.136566	0.235502	0.700669
ZNF789	Naive B	0.000883593	0.042634	0.16313	0.00361541	0.745168	0.38684	0.241103	0.683489	0.151993	0.314931	0.0652483	0.17314	0.31231
PI16	Naive B	0.000884384	-0.106955	0.0921708	0.012702	0.219855	0.00309126	0.344044	0.416127	0.362934	0.429146	0.618869	0.812701	0.94298
UBIAD1	Naive B	0.000887974	0.0263888	0.905408	0.146881	0.00341593	0.186793	0.26252	0.128662	0.846949	0.0773063	0.0952104	0.724739	0.0151669
DNAJC30	Naive B	0.000889179	0.0428909	0.168019	0.0157754	0.145353	0.103527	0.972346	0.37297	0.240988	0.0758444	0.696779	0.0887115	0.797115
PTPN9	Naive B	0.000891042	-0.0385507	0.0589652	0.00385283	0.398456	0.588596	0.526423	0.0478525	0.248332	0.023129	0.311421	0.694869	0.14583
WEE1	Naive B	0.000893125	-0.0986341	0.345959	0.880063	0.147595	0.0123174	0.0433758	0.777372	0.193996	0.107341	0.196287	0.0622421	0.0692727
GPX1	Naive B	0.000896363	0.0436111	0.307466	0.27962	0.0168649	0.390565	0.830272	0.0361657	0.609696	0.460502	0.380628	0.172777	0.212678
PPP1R15B	Naive B	0.000898947	-0.0433796	0.00789229	0.341772	0.0124066	0.974793	0.484365	0.520447	0.114348	0.615396	0.886434	0.0767457	0.07867
RAB20	Naive B	0.000899636	-0.143915	0.0132471	0.0173537	0.387931	0.94251	0.960899	0.942345	0.665018	0.140609	0.651594	0.885744	0.527995
CHEK2	Naive B	0.000901494	0.0404667	0.376845	0.09744	0.428431	0.00927019	0.185784	0.918715	0.277676	0.0509587	0.0796694	0.0587453	0.200626
CCDC144B	Naive B	0.000905702	-0.228889	0.315639	0.111655	0.736142	0.000279582	0.949762	0.0879311	0.633142	0.930467	0.732685	0.784786	0.693164
ACY1	Naive B	0.000906566	0.0563077	0.441948	0.0291603	0.000273375	0.661108	0.493061	0.117633	0.982506	0.871012	0.285958	0.846498	0.882201
ZFAND2B	Naive B	0.000908322	0.0276059	0.359133	0.003988	0.0889531	0.43035	0.506843	0.349962	0.508052	0.272269	0.132118	0.295359	0.466737
NBPF19	Naive B	0.000910073	0.0594164	0.736439	0.000366578	0.119269	0.461327	0.267316	0.638762	0.581592	0.171624	0.70601	0.780857	0.614546
CYLD	Naive B	0.000910437	-0.0263716	0.551526	0.000279514	0.0139295	0.318893	0.503253	0.468472	0.65252	0.33664	0.220716	0.145954	0.593901
FRAT1	Naive B	0.000915917	0.043467	0.394369	0.0668609	0.0597836	0.263205	0.215301	0.398176	0.478144	0.470704	0.0511303	0.187834	0.322355
AL451067.1	Naive B	0.000916643	-0.0552251	0.155452	0.594943	0.0269628	0.127349	0.0321312	0.360722	0.380585	0.704911	0.887963	0.312433	0.868748
BRI3BP	Naive B	0.000919718	0.0453347	0.853573	7.40273e-06	0.132612	0.0736661	0.151445	0.146774	0.433432	0.363288	0.907358	0.44888	0.895601
DTX3	Naive B	0.000919966	-0.178496	0.897442	0.0161462	0.62185	0.0942982	0.401575	0.809791	0.872347	0.0141273	0.170138	0.447059	0.419727
MBOAT2	Naive B	0.000920242	0.222446	0.0734238	0.0401685	0.463417	0.541501	0.228527	0.278098	0.818404	0.0587923	0.12724	0.863758	0.808174
IGKV1-16	Naive B	0.00092473	-0.0575145	0.708522	0.000673762	0.137457	0.0856967	0.182433	0.179048	0.715517	0.424427	0.52686	0.785553	0.70548
OSBP2	Naive B	0.000928228	0.122206	0.948241	0.000949773	0.976227	0.910453	0.362813	0.366623	0.0167849	0.567413	0.148709	0.224206	0.244127
SDK2	Naive B	0.000929945	0.1169	0.0592799	0.0656953	0.954548	0.000361579	0.0135563	0.243092	0.15357	0.916481	0.120228	0.799998	0.968692
PKD2L2	Naive B	0.000932449	0.0719438	0.242793	0.00895264	0.544793	0.637669	0.176801	0.539309	0.0459465	0.237623	0.0415489	0.988448	0.909817
SIRT3	Naive B	0.000934444	0.0364943	0.0107928	0.0307259	0.0859653	0.861589	0.405467	0.386181	0.76433	0.226736	0.448327	0.586986	0.104555
IL6ST	Naive B	0.000935936	-0.0574365	0.0959701	0.000907198	0.103917	0.592084	0.671827	0.418769	0.707994	0.922441	0.632622	0.00403373	0.900006
STX10	Naive B	0.000936776	0.0307328	0.261493	0.00302334	0.014153	0.994816	0.445845	0.370425	0.976455	0.764661	0.373155	0.333767	0.737652
NCBP2	Naive B	0.000940573	-0.0225858	0.877996	0.00575615	0.238027	0.105742	0.977947	0.397557	0.633403	0.638575	0.276731	0.0176732	0.259221
CDKN2AIPNL	Naive B	0.000944076	0.0345508	0.00140446	0.758519	0.0032953	0.439058	0.90124	0.10802	0.750173	0.379035	0.702294	0.755372	0.560615
SEM1	Naive B	0.00094427	-0.0338828	0.883187	0.209278	0.204996	0.0045218	0.550007	0.679773	0.778517	0.247404	0.0214717	0.169044	0.0746535
TLR10	Naive B	0.000945192	-0.0400964	0.822501	3.10101e-05	0.245676	0.0739358	0.499102	0.597101	0.747921	0.91365	0.0832023	0.0792196	0.344654
ATP5H	Naive B	0.000948825	-0.034036	0.390739	0.00444189	0.186753	0.305739	0.00332301	0.293365	0.387338	0.365571	0.310813	0.657292	0.0666556
C17orf67	Naive B	0.000951403	-0.0547343	0.0158057	0.792353	0.0569449	0.0494454	0.351615	0.754537	0.760237	0.00132191	0.107195	0.682529	0.41657
ASH2LP1	Naive B	0.000952096	-0.162555	0.0878791	0.0860396	0.853868	0.0188349	0.786397	0.0590417	0.00277907	0.0381842	0.512265	0.786865	0.504364
ARL6IP6	Naive B	0.00095451	-0.0332931	0.939745	0.00630557	0.428054	0.0149698	0.838987	0.120724	0.0501092	0.438865	0.744464	0.759479	0.640007
BRWD3	Naive B	0.000957843	-0.0586486	0.012487	0.541721	0.00068755	0.572081	0.258719	0.0759848	0.803556	0.382212	0.506349	0.352352	0.395871
PDP1	Naive B	0.000959488	0.0410313	0.465555	0.0967227	0.304705	2.87601e-05	0.541361	0.006041	0.25805	0.488459	0.0243177	0.253354	0.742521
TMEM138	Naive B	0.000961488	0.0243308	0.182785	0.0162438	0.146205	0.548325	0.242849	0.166273	0.420253	0.180841	0.0415888	0.709465	0.900831
FAM81A	Naive B	0.000962014	0.0926348	0.0164622	0.192281	0.506143	0.0963103	0.0497355	0.0707614	0.0835706	0.136782	0.0472868	0.0152128	0.385731
HOOK1	Naive B	0.000964646	0.0697077	0.187502	0.0171292	0.309335	0.000692045	0.474943	0.248597	0.0958388	0.000635747	0.649097	0.427257	0.753573
NAALADL1	Naive B	0.000964853	0.0568481	0.174637	0.0648256	0.0256398	0.0177676	0.638119	0.2232	0.462722	0.617111	0.251592	0.385967	0.43818
CD55	Naive B	0.000965396	0.0306283	0.482479	0.000939065	0.596126	0.0106453	0.0113141	0.945672	0.654464	0.422697	0.00379277	0.252471	0.707588
FAM69A	Naive B	0.000969192	-0.0331461	0.986795	0.000829531	0.547603	0.0456505	0.072864	0.000772093	0.584571	0.693828	0.605696	0.473719	0.745926
RBL2	Naive B	0.00096955	0.0332996	0.597565	0.0984607	0.886555	0.000734838	0.0268644	0.545071	0.478357	0.0390828	0.106307	0.0738089	0.470436
PLK2	Naive B	0.000977364	0.130518	0.860191	0.100458	0.212921	0.197463	0.121403	0.930428	0.608374	0.0707698	0.00066608	0.79448	0.85541
PDIA3	Naive B	0.000978857	-0.0331422	0.0880211	0.081667	0.104507	0.667791	0.472789	0.350219	0.397205	0.14637	0.210976	0.0209892	0.322767
DBT	Naive B	0.000979468	-0.0367558	0.917265	1.5163e-05	0.189536	0.383787	0.771976	0.414797	0.8491	0.552348	0.170346	0.339323	0.215645
RNU2-6P	Naive B	0.000983908	0.0979006	0.757792	0.0138982	0.957822	0.227385	0.0330235	0.00579368	0.01414	0.825655	0.167957	0.550821	0.958609
ADD3	Naive B	0.000986525	-0.0263462	0.708996	0.000229554	0.541315	0.172346	0.520634	0.0108838	0.31015	0.757102	0.533118	0.00867968	0.756706
LRIF1	Naive B	0.000995669	-0.0324326	0.425862	0.0127404	0.0126697	0.0726411	0.145627	0.17286	0.199393	0.514237	0.768355	0.583311	0.518815
ACAA2	Naive B	0.00100743	0.0531938	0.210997	0.564866	0.220949	0.00645764	0.0040116	0.0831434	0.874869	0.144429	0.121758	0.254982	0.282981
H3F3A	Naive B	0.00100991	0.0282003	0.227234	0.0843722	0.259669	0.732287	0.19171	0.98555	0.882628	0.674603	0.214072	0.00268026	0.460962
CD82	Naive B	0.00101012	-0.041945	0.351191	0.119594	0.412957	0.0160013	0.0537139	0.465114	0.0354085	0.0975804	0.0116923	0.923507	0.95998
TMEM237	Naive B	0.00101394	0.0903363	0.00221519	0.00505786	0.864132	0.996906	0.434387	0.203842	0.231394	0.883368	0.499918	0.100178	0.167253
VPREB3	Naive B	0.00101884	-0.0571127	0.704241	0.0388415	0.87318	0.00300934	0.900807	0.0266409	0.176542	0.644822	0.246136	0.877547	0.088557
ARID5B	Naive B	0.00102357	0.031786	0.0449068	0.00899671	0.196205	0.492947	0.209124	0.966354	0.00275381	0.518301	0.484251	0.971797	0.95181
FOXO3	Naive B	0.00103082	-0.0576376	0.462371	0.874656	0.0351688	0.099954	0.0282256	0.912367	0.0153721	0.444668	0.129624	0.0485547	0.228423
AC090559.1	Naive B	0.00103415	0.113206	0.0366387	0.108434	0.46036	0.482768	0.026758	0.332371	0.209841	0.131434	0.294244	0.583284	0.879283
HOPX	Naive B	0.001038	0.161726	0.0353568	0.929988	0.0426976	0.367051	0.834833	0.058994	0.597071	0.079483	0.705204	0.0862537	0.443307
UQCRB	Naive B	0.0010384	-0.0368765	0.360063	0.0914568	0.0308144	0.0410487	0.607162	0.909601	0.349392	0.65415	0.208846	0.478682	0.421493
ERCC3	Naive B	0.00104524	0.0231803	0.0765873	0.474437	0.967701	0.000816729	0.843853	0.382299	0.639504	0.00645289	0.473958	0.979849	0.400263
GK	Naive B	0.00104733	0.0421035	0.122366	0.104178	0.957979	0.0458264	0.34873	0.431016	0.167785	0.975985	0.540714	0.31881	0.0396254
PHF2	Naive B	0.00104791	-0.0554403	0.810878	0.323519	0.00783746	0.0629647	0.0358913	0.911556	0.380206	0.260409	0.185659	0.190058	0.798651
AL163051.1	Naive B	0.00105062	0.0953732	0.13688	0.000699767	0.930745	0.738041	0.283102	0.767662	0.161509	0.514969	0.130544	0.273796	0.449326
NADK	Naive B	0.0010515	-0.0330596	0.540358	0.00813978	0.637174	0.00726211	0.460775	0.109215	0.0670032	0.888618	0.795579	0.871558	0.497329
MRPL40	Naive B	0.0010547	-0.0436412	0.340888	0.0695717	0.439874	0.0217422	0.0330168	0.566578	0.713849	0.713701	0.0148526	0.75719	0.661019
ZNF333	Naive B	0.00105738	0.0366643	0.69675	0.470647	0.0585503	0.0952276	0.0631224	0.598811	0.536845	0.0571294	0.286722	0.181901	0.157351
TSC1	Naive B	0.00106055	0.0297593	0.285018	0.0119484	0.480229	0.108982	0.290832	0.00607721	0.122188	0.427297	0.572611	0.417451	0.251105
AIDA	Naive B	0.0010615	-0.035778	0.563742	0.574053	0.00540721	0.032991	0.656996	0.0313371	0.590859	0.0311575	0.369669	0.232652	0.0401515
GRID2IP	Naive B	0.00106321	0.128434	0.638129	0.00895207	0.794857	0.254269	0.281801	0.145213	0.108558	0.269972	0.471145	0.481758	0.358017
GPLD1	Naive B	0.00106799	0.102825	0.174251	0.0372745	0.136343	0.0167739	0.817081	0.0462179	0.496836	0.991349	0.913769	0.238593	0.564338
ST3GAL5-AS1	Naive B	0.00106876	-0.0910157	0.485299	0.337414	0.0995039	0.000846351	0.107647	0.472272	0.77146	0.258817	0.409019	0.112678	0.0874215
DAPK2	Naive B	0.00107122	-0.189071	0.027963	0.506592	0.441732	0.149486	0.0755043	0.415911	0.713965	0.102448	0.0598475	0.000937866	0.443836
LARP7	Naive B	0.00107393	-0.0323195	0.338985	0.0108079	0.365263	0.00594235	0.222189	0.647656	0.499555	0.699662	0.473856	0.234372	0.0313586
BTN2A3P	Naive B	0.00107575	-0.117325	0.171228	0.0384714	0.960399	0.0145846	0.922726	0.348637	0.938426	0.109159	0.575449	0.172708	0.040198
HSPE1	Naive B	0.00107594	-0.0358274	0.373692	0.189535	0.0505125	0.0594281	0.0807977	0.588089	0.459898	0.489983	0.159804	0.363316	0.424398
UGCG	Naive B	0.00107596	0.0338179	0.801153	0.0039485	0.0969218	0.17575	0.152571	0.17926	0.395192	0.454164	0.265877	0.820374	0.817115
AC009119.1	Naive B	0.00108604	0.0869102	0.0683425	0.00242627	0.119376	0.38448	0.0478689	0.236054	0.774562	0.940588	0.965246	0.945753	0.752474
ZNF32	Naive B	0.00109186	0.0325522	0.110405	0.39196	0.888075	6.89333e-07	0.600258	0.205562	0.442003	0.920512	0.262703	0.915384	0.309975
FUBP1	Naive B	0.00109577	-0.0241669	0.239098	0.0173051	0.110881	0.0394306	0.442382	0.0878766	0.345014	0.360574	0.76789	0.766529	0.340929
FAM185BP	Naive B	0.00109922	0.0799623	0.0648538	0.000163685	0.34823	0.364324	0.0835047	0.527445	0.446081	0.358308	0.602953	0.405799	0.970667
HMGN2P46	Naive B	0.0011015	0.0733288	0.480469	0.00343071	0.66243	0.160298	0.461776	0.64518	0.0558663	0.681912	0.00106404	0.399642	0.679407
NAPSA	Naive B	0.0011065	0.0676382	0.338597	0.0227494	0.187252	0.0656506	0.41	0.533818	0.701464	0.901857	0.178801	0.890088	0.422725
GPAT2	Naive B	0.00111275	0.219694	0.168204	0.0946086	0.0130143	0.272468	0.437984	0.473653	0.542517	0.802257	0.881687	0.911906	0.623814
RALGPS2	Naive B	0.00111616	-0.0322999	0.00341359	0.0719791	0.537508	0.328745	0.0853944	0.0470384	0.269636	0.898697	0.565703	0.355836	0.950784
ENAH	Naive B	0.0011179	0.105436	0.404874	0.000467476	0.946239	0.123061	0.224896	0.00886001	0.116282	0.311649	0.130014	0.316885	0.332682
KLF6	Naive B	0.00112062	-0.057351	0.186386	0.0741607	0.722103	0.253305	0.417833	0.1399	0.034102	0.651231	0.000936584	0.690422	0.0824976
CYB561	Naive B	0.00112362	-0.137777	0.388774	7.21923e-05	0.0783311	0.177373	0.0890961	0.1824	0.740064	0.784017	0.863832	0.534654	0.722316
ANKRD42	Naive B	0.00112899	-0.0449603	0.0341944	0.100155	0.285711	0.321609	0.636981	0.410185	0.993958	0.0659409	0.757358	0.346224	0.404404
IGBP1	Naive B	0.00113056	-0.0320947	0.993503	0.0176306	0.0195023	0.521185	0.0840764	0.496797	0.751092	0.788951	0.0970261	0.993333	0.164914
UVRAG	Naive B	0.00114179	-0.0214841	0.265245	0.0100345	0.00621815	0.48962	0.6533	0.441202	0.881167	0.681459	0.478582	0.367493	0.719646
NDST1	Naive B	0.00114565	-0.143778	0.000596684	0.109079	0.30758	0.0184112	0.029705	0.959985	0.92439	0.133007	0.1478	0.753792	0.131749
ZNF446	Naive B	0.00114697	0.0472415	0.301507	0.0356149	0.760519	0.254933	0.820297	0.252858	0.180449	0.0376427	0.450857	0.0706584	0.613232
IL15	Naive B	0.0011473	-0.0716598	0.733133	0.00240895	0.104913	0.237355	0.16248	0.253794	0.0856962	0.941267	0.41719	0.552061	0.205885
CPD	Naive B	0.001149	0.0671361	0.99888	0.0141474	0.371179	9.34826e-05	0.200459	0.337959	0.562554	0.478955	0.617517	0.356562	0.28857
C11orf80	Naive B	0.00114937	0.0316553	0.574706	0.00320983	0.385714	0.259343	0.315195	0.456225	0.570439	0.9195	0.0628538	0.101931	0.690939
PDK3	Naive B	0.00115605	0.0368973	0.708593	0.000127879	0.636125	0.275946	0.844896	0.258467	0.0397572	0.327404	0.729103	0.415886	0.843773
PDE8A	Naive B	0.00115884	0.0434053	0.466612	0.00270414	0.479772	0.00786682	0.408996	0.770998	0.57539	0.538992	0.903075	0.491953	0.835427
CWF19L1	Naive B	0.00116037	0.0235189	0.00103451	0.598533	0.543028	0.222755	0.426167	0.244539	0.663147	0.116699	0.00633879	0.319802	0.558275
ABHD12	Naive B	0.00116257	0.0352803	0.336338	0.016266	0.0233939	0.323807	0.777813	0.874725	0.795551	0.69461	0.325559	0.077449	0.0504261
AC067852.6	Naive B	0.00116613	0.13083	0.170015	0.000357725	0.327718	0.263752	0.685336	0.0161078	0.520405	0.128718	0.232948	0.948391	0.406783
OLFML1	Naive B	0.00116788	0.0795755	0.503146	0.000307778	0.0785279	0.338682	0.429528	0.110776	0.70052	0.949616	0.0083194	0.345728	0.615394
CHST11	Naive B	0.00117863	0.0440265	0.453996	0.00151285	0.291344	0.036432	0.18425	0.41239	0.264568	0.574434	0.874254	0.293797	0.26401
AC087276.2	Naive B	0.00117892	0.0736654	0.030319	0.0193707	0.595293	0.392174	0.0573946	0.592774	0.587134	0.845271	0.909648	0.490354	0.477608
C4orf3	Naive B	0.00118733	-0.0261459	0.685925	0.0106239	0.298324	0.00715205	0.986012	0.148652	0.344102	0.167026	0.403424	0.47984	0.114774
44621	Naive B	0.00119187	-0.0317536	0.656343	0.920208	0.0987321	0.126423	0.110641	0.255483	0.871674	0.00980205	0.940692	0.000269858	0.560739
LARGE-AS1	Naive B	0.00120428	0.116551	0.966393	2.76179e-06	0.602135	0.097594	0.541483	0.156685	0.260272	0.231911	0.507247	0.965864	0.824166
CUX1	Naive B	0.00120818	0.0339891	0.968083	0.0490837	0.138961	0.0455543	0.393266	0.708646	0.443686	0.0461968	0.0346655	0.889898	0.392279
GMDS	Naive B	0.00121679	-0.0403136	0.066944	0.00621011	0.314444	0.135325	0.563561	0.956144	0.824064	0.583459	0.271559	0.923704	0.801935
CREB3L2	Naive B	0.00122415	0.0477163	0.479731	0.0348865	0.502212	0.154893	0.0635246	0.656694	0.478764	0.145021	0.17544	0.613962	0.396327
LIME1	Naive B	0.00122498	-0.0690827	0.803875	0.0152659	0.393981	0.0603795	0.0198585	0.493936	0.50886	0.0808234	0.193306	0.36748	0.631436
EML5	Naive B	0.00123066	0.112611	0.237513	0.0283504	0.533441	0.000951916	0.159319	0.292044	0.726201	0.941214	0.288537	0.612992	0.147162
METTL22	Naive B	0.00123087	0.035419	0.811732	0.0534178	0.0736969	0.916813	0.000878187	0.940083	0.321406	0.922969	0.948126	0.569235	0.13711
KANSL3	Naive B	0.00123554	-0.0392113	0.000694925	0.0736415	0.803049	0.259346	0.0515607	0.795867	0.0908366	0.631369	0.250605	0.101864	0.434895
ARID3A	Naive B	0.00124072	-0.0763068	0.26415	0.00881293	0.194673	0.123759	0.292058	0.889942	0.805265	0.4496	0.160235	0.469438	0.838154
GEN1	Naive B	0.00124097	-0.056185	0.373089	0.0322947	0.326955	0.0183265	0.112338	0.499882	0.758759	0.0195967	0.0474006	0.508265	0.349436
ACAT2	Naive B	0.0012423	-0.0407613	0.65138	0.17988	0.0198507	0.352807	0.267687	0.335064	0.741441	0.0523086	0.0453328	0.258756	0.856633
HIST1H1B	Naive B	0.00124691	-0.165266	0.00479643	0.512252	0.0749785	0.0264095	0.110972	0.445496	0.284222	0.566844	0.205883	0.706542	0.505948
FIRRE	Naive B	0.00124701	-0.084495	0.796844	0.428608	0.00986376	0.0510912	0.169567	0.170192	0.00383352	0.0199191	0.409185	0.560588	0.438033
TCL6	Naive B	0.00124814	0.0870923	0.0698728	0.235768	0.734989	0.184971	0.429599	0.361926	0.827256	0.27509	0.00424832	0.0914197	0.275259
ZNF846	Naive B	0.00124973	0.0644004	0.664377	0.000246639	0.636635	0.0385545	0.18458	0.626975	0.513041	0.155082	0.218884	0.524711	0.839285
AKR1A1	Naive B	0.0012533	0.0250332	0.245317	0.566764	0.0721725	0.00470706	0.966296	0.357244	0.853368	0.306672	0.661239	0.258288	0.772052
FGD4	Naive B	0.00125931	-0.150538	0.574674	0.252161	0.0475395	0.0769999	0.446867	0.942922	0.130946	0.327327	0.0459237	0.0107372	0.482504
MBP	Naive B	0.00125946	-0.0296105	0.0165317	0.0493546	0.550963	0.806991	0.0769646	0.787338	0.0897547	0.296518	0.14905	0.617102	0.761423
AL359915.2	Naive B	0.00126373	0.0487233	0.447916	0.0102352	0.425342	0.582656	0.328092	0.296043	0.154647	0.053822	0.00511694	0.562859	0.827025
TMEM167B	Naive B	0.00126771	-0.0346512	0.72326	1.23639e-05	0.786075	0.142402	0.438691	0.541225	0.149892	0.437204	0.279434	0.167487	0.88802
AFMID	Naive B	0.00127459	-0.117436	0.217928	0.0334898	0.340646	0.00957114	0.0493032	0.91496	0.00803604	0.379234	0.858864	0.483043	0.945353
C2orf69	Naive B	0.00127862	-0.0436774	0.143813	0.000576774	0.151718	0.85873	0.486028	0.443485	0.390164	0.805107	0.392433	0.464602	0.717269
TRMT11	Naive B	0.00127866	-0.0382602	0.0929576	0.0521548	0.605829	0.0506269	0.348223	0.698304	0.844225	0.732855	0.38116	0.736934	0.353789
ASF1A	Naive B	0.00128299	-0.0375764	0.843013	0.000512244	0.418128	0.112119	0.752358	0.020222	0.783718	0.753188	0.135443	0.219471	0.873756
RIOK2	Naive B	0.00128689	-0.039825	0.682107	0.0865828	0.0157644	0.108216	0.730385	0.267525	0.578938	0.241775	0.735301	0.594042	0.0909886
FAM160B2	Naive B	0.00128971	0.0375874	0.909175	0.303175	0.58139	0.00588181	0.327723	0.000125526	0.592605	0.82777	0.0230353	0.977578	0.708827
AC136475.9	Naive B	0.00129219	-0.154292	0.481563	0.0373018	0.236556	0.00072707	0.714631	0.262249	0.778242	0.73435	0.435342	0.919681	0.26496
THUMPD2	Naive B	0.00129318	-0.040461	0.523686	0.0391783	0.0510251	0.00517075	0.661968	0.679178	0.577115	0.0444666	0.331113	0.964399	0.989108
G3BP2	Naive B	0.00129866	-0.0287778	0.922669	3.6795e-05	0.213789	0.302948	0.510359	0.634345	0.806965	0.874912	0.588277	0.166445	0.700417
PTPRK	Naive B	0.0013043	0.0403078	0.616096	0.743656	0.119548	0.00225059	0.212964	0.985383	0.750634	0.18708	0.504289	0.377526	0.096333
NMNAT3	Naive B	0.00130884	0.121626	0.270758	0.135483	0.694491	0.00828256	0.173157	0.899755	0.480192	0.681509	0.0326288	0.304944	0.701097
NPIPB14P	Naive B	0.00131651	0.0612071	0.0388049	0.0219029	0.774183	0.0224531	0.122762	0.0649016	0.937735	0.462546	0.201264	0.103543	0.37061
TCEA1	Naive B	0.00132457	-0.0271172	0.745683	0.0535716	0.17395	0.195134	0.0468145	0.3644	0.222477	0.43406	0.986795	0.248233	0.0236946
GALT	Naive B	0.00132883	0.0263757	0.162698	0.00202425	0.0206193	0.711562	0.386207	0.267607	0.634986	0.832834	0.28356	0.303906	0.988237
ZNF280B	Naive B	0.00132907	-0.061563	0.0940334	0.221255	0.352729	0.256839	0.108237	0.33546	0.0354427	0.37468	0.771341	0.324808	0.716869
CDK10	Naive B	0.00133064	0.0359633	0.0120267	0.240752	0.143916	0.456876	0.354164	0.221368	0.29751	0.504975	0.333725	0.255558	0.954284
SNHG10	Naive B	0.00133248	0.0399126	0.382382	0.00126217	0.274187	0.406982	0.265659	0.09821	0.217911	0.262925	0.607996	0.201766	0.534719
QRSL1	Naive B	0.00133626	0.028432	0.180595	0.194661	0.216153	0.0989554	0.145597	0.318942	0.417864	0.141642	0.114855	0.76225	0.635823
CAPG	Naive B	0.00133901	-0.043552	0.449786	0.012845	0.489201	0.17733	0.0642446	0.195041	0.0588218	0.676373	0.120661	0.980513	0.479897
NCK1-AS1	Naive B	0.00134763	0.0582105	0.07872	0.0293331	0.477403	0.219349	0.831608	0.925551	0.957197	0.930299	0.417794	0.19666	0.521717
LRRFIP1	Naive B	0.00134784	-0.0223298	0.537715	0.191791	0.668456	0.0746784	0.0173581	0.612388	0.299612	0.994361	0.47508	0.251309	0.0398837
FANCC	Naive B	0.00135409	0.0765619	0.759396	0.00198771	0.311374	0.108918	0.0526969	0.697007	0.377179	0.761649	0.490803	0.0366926	0.785857
COQ8A	Naive B	0.00135614	0.0248816	0.810107	0.476741	0.00063458	0.00418887	0.29574	0.6238	0.664727	0.342517	0.360833	0.268588	0.685735
SRPRB	Naive B	0.00135634	-0.03625	0.191847	0.00502373	0.650785	0.997043	0.00765364	0.564873	0.527468	0.372206	0.0526077	0.958033	0.342398
TRNAU1AP	Naive B	0.00135968	0.0284283	0.424015	1.89347e-05	0.901202	0.938125	0.253745	0.982473	0.339412	0.652234	0.292155	0.859113	0.780334
ZNF558	Naive B	0.00136265	0.0416424	0.546287	0.0170549	0.618224	0.00466679	0.424729	0.00374773	0.381263	0.119517	0.0925866	0.200019	0.739747
LMBR1L	Naive B	0.00136896	0.0289665	0.895565	0.0399062	0.368482	0.1127	0.2843	0.688056	0.0607664	0.0522657	0.0105926	0.388397	0.0651757
TMEM229B	Naive B	0.00137772	-0.0567257	0.412758	0.146777	0.179409	0.015389	0.868437	0.21181	0.167442	0.412159	0.417969	0.796424	0.532795
RAP1GAP2	Naive B	0.00138495	-0.061943	0.0898537	0.371184	0.00736163	0.00130679	0.661359	0.985444	0.0617639	0.242355	0.99035	0.447978	0.210942
PSMC2	Naive B	0.00138702	-0.0264705	0.252103	0.000371192	0.635811	0.0354746	0.0149379	0.515271	0.875761	0.946989	0.313168	0.256947	0.296091
SERINC5	Naive B	0.00138976	0.0736779	0.118742	3.72159e-05	0.310478	0.920422	0.66881	0.649116	0.552306	0.0677334	0.220409	0.967244	0.186039
VGLL4	Naive B	0.00140204	-0.0412626	5.47531e-05	0.370638	0.724165	0.539589	0.820696	0.387984	0.404729	0.23843	0.319037	0.329253	0.322263
PRAG1	Naive B	0.00141024	-0.0697233	0.0249371	0.701391	0.489771	0.210402	0.54542	0.736945	0.659539	0.0077284	0.150938	0.0794532	0.0558487
ABHD15	Naive B	0.00141306	0.0377997	0.603654	4.94281e-05	0.478758	0.154843	0.963618	0.665621	0.0898465	0.0828495	0.220719	0.847928	0.494315
PARP14	Naive B	0.00141623	-0.0642753	0.162809	0.0151591	0.743264	0.0210781	0.168307	0.810254	0.287429	0.787302	0.302058	0.860512	0.766207
GLCCI1	Naive B	0.00141684	-0.0507346	0.578371	0.602588	0.000334237	0.000277627	0.577	0.480001	0.650656	0.409553	0.560315	0.789848	0.501849
HDGF	Naive B	0.00142447	-0.0321998	0.022836	0.0355943	0.724262	0.0580556	0.468925	0.230957	0.295244	0.107101	0.587302	0.681837	0.872387
FARS2	Naive B	0.00143301	-0.0373608	0.0476281	0.0181401	0.238852	0.599039	0.113738	0.699618	0.864056	0.54956	0.0010578	0.93117	0.801034
PTS	Naive B	0.00143349	0.0387059	0.23826	0.00301361	0.44327	0.5323	0.0392206	0.917678	0.351894	0.695223	0.553684	0.913828	0.852724
ADAMTSL4-AS1	Naive B	0.00143642	-0.12363	0.205714	0.902199	0.0903038	0.00559292	0.897919	0.713742	0.20489	0.0879744	0.831135	0.280231	0.722765
AC093157.1	Naive B	0.00143888	0.0443607	0.0875927	0.351999	0.219908	0.588707	0.0308746	0.242275	0.744926	0.350706	0.0788486	0.144995	0.652077
SMPD2	Naive B	0.00144058	0.0366683	0.618683	0.0816073	0.0691294	0.57983	0.185534	0.0159553	0.73047	0.116867	0.028976	0.0553971	0.129462
ARRDC1	Naive B	0.00144412	0.0345161	0.88859	0.00184721	0.00986922	0.657967	0.176838	0.389418	0.209358	0.82353	0.00316366	0.186337	0.336325
ZNF689	Naive B	0.00144418	-0.0364973	0.246611	0.173274	0.903179	0.312136	0.00265375	0.157519	0.0663055	0.838875	0.259387	0.897346	0.227106
SPART	Naive B	0.00145497	-0.0419951	0.511908	0.00111882	0.0849854	0.620952	0.01248	0.84117	0.406343	0.833598	0.143053	0.178265	0.968671
AKAP11	Naive B	0.00145821	-0.0471282	0.270743	1.21635e-05	0.00418732	0.615142	0.0457854	0.362995	0.736714	0.689422	0.96276	0.77315	0.854868
CDC27	Naive B	0.00145969	-0.0248861	0.0472809	0.076163	0.112086	0.105172	0.349291	0.561374	0.477439	0.436569	0.474234	0.631025	0.932399
EFHD2	Naive B	0.00145969	-0.0378226	0.881828	0.0618646	0.805468	0.000423049	0.0642916	0.659158	0.145389	0.34638	0.0683643	0.811577	0.847439
CD27	Naive B	0.00146304	-0.153766	0.12275	0.413186	0.24292	0.302068	0.180173	0.884181	0.841381	0.00320556	0.19781	0.000787743	0.325759
STAG3L1	Naive B	0.0014705	0.083447	0.477168	0.0443579	0.0938938	0.926149	0.0132417	0.858967	0.577441	0.222012	0.213922	0.438045	0.814272
KEAP1	Naive B	0.0014756	-0.0664833	0.59388	0.0296999	0.533182	0.00788991	0.101963	0.644168	0.829752	0.424833	0.0253773	0.828482	0.0689506
GALNT1	Naive B	0.00148099	-0.0309217	0.535695	0.000740291	0.712618	0.0317458	0.258123	0.179577	0.313	0.179222	0.0534779	0.123599	0.431806
FAM200B	Naive B	0.00148257	0.038244	0.0150411	0.276526	0.188695	0.375922	0.702595	0.73258	0.606589	0.0321311	0.216654	0.397025	0.847444
TACC1	Naive B	0.00148396	-0.0365409	0.580522	0.514325	0.00097062	0.626636	0.265976	0.813738	0.0461382	0.335358	0.23348	0.219452	0.240565
LAMA5	Naive B	0.00148628	0.0661115	0.440615	4.51962e-05	0.774854	0.0310679	0.027292	0.503691	0.747812	0.211626	0.456068	0.700993	0.171108
AL354892.2	Naive B	0.0014917	0.153457	0.816689	0.00761221	0.309769	0.111758	0.966742	0.508974	0.586264	0.9605	0.145727	0.976133	0.265607
EIF4G1	Naive B	0.00149951	-0.0288188	0.143253	0.0277095	0.0192905	0.531612	0.0648323	0.156881	0.147787	0.964517	0.943655	0.840771	0.166969
DGKA	Naive B	0.00150298	0.0262844	0.436241	0.00352114	0.568637	0.000240996	0.254313	0.336812	0.102275	0.247729	0.00340377	0.904607	0.484372
COX17	Naive B	0.00151085	-0.0413517	0.976681	0.450908	0.577374	0.000143282	0.566856	0.751259	0.284812	0.0602046	0.126335	0.469909	0.174239
HIST1H2BH	Naive B	0.0015157	-0.18275	0.427718	0.0275476	0.440616	0.181379	0.329282	0.257387	0.454807	0.819619	0.635498	0.093155	0.664295
CD9	Naive B	0.001524	0.166067	0.0256048	0.5985	0.872402	0.146943	0.448359	0.0695421	0.764847	0.333644	0.0284053	0.0212477	0.328951
ERVK13-1	Naive B	0.00153529	0.0455257	0.481045	0.243661	0.624336	0.000289316	0.368284	0.949372	0.771575	0.0144847	0.0426586	0.801176	0.0795547
AC242842.1	Naive B	0.00153703	0.0692534	0.144995	0.000978364	0.139525	0.0889928	0.676931	0.8167	0.534199	0.00769447	0.667076	0.768953	0.264351
AC104046.1	Naive B	0.00153824	-0.156852	0.498582	0.0122373	0.666303	0.603797	0.35862	0.590372	0.321646	0.724518	0.000524206	0.965431	0.853955
FAM109A	Naive B	0.00155353	0.0672697	0.962009	0.00117171	0.291895	0.158	0.464287	0.655949	0.661891	0.0804244	0.0681844	0.535838	0.000190042
RSPRY1	Naive B	0.00156669	-0.0267926	0.948892	0.00411351	0.181496	0.0783766	0.473675	0.374075	0.605985	0.292428	0.883417	0.568814	0.758272
TMEM55A	Naive B	0.00156971	-0.0443093	0.787858	0.000259531	0.282785	0.0961503	0.814421	0.664471	0.221919	0.525103	0.939778	0.859563	0.919251
RASGRP1	Naive B	0.00157943	-0.0615357	0.612895	0.000246951	0.546943	0.00803011	0.191012	0.265025	0.444442	0.895115	0.0650921	0.19492	0.506819
THG1L	Naive B	0.00158508	-0.0499298	0.549163	0.000146651	0.637176	0.167308	0.256149	0.0578433	0.34105	0.290114	0.672228	0.435614	0.428878
CFAP57	Naive B	0.00159429	0.164278	0.723195	0.0175383	0.656862	0.122902	0.726742	0.715381	0.00808436	0.357308	0.034372	0.326514	0.363896
PIP5K1C	Naive B	0.00161415	-0.045995	0.004971	0.0560811	0.741256	0.180778	0.618182	0.687332	0.528527	0.365215	0.805149	0.976748	0.412891
LLGL1	Naive B	0.00162332	0.143749	0.458792	0.0121995	0.0315631	0.49317	0.782377	0.88084	0.0125211	0.862856	0.0327197	0.510028	0.553523
ALS2CR12	Naive B	0.00164352	0.102841	0.832718	0.00878816	0.92834	0.0868967	0.0128902	0.32706	0.361203	0.933508	0.331477	0.723945	0.834116
RAD9A	Naive B	0.0016439	0.0418821	0.0218507	0.026423	0.0943247	0.298677	0.405624	0.410119	0.0831152	0.762563	0.95494	0.137706	0.900311
TBPL1	Naive B	0.00164518	-0.0287169	0.91389	0.288863	0.0893963	0.0669622	0.491537	0.973064	0.1505	0.311132	0.0884826	0.219739	0.597033
VSIG10	Naive B	0.00164598	0.117093	0.278205	0.000212953	0.262334	0.60475	0.559265	0.0799715	0.830768	0.232498	0.235329	0.88331	0.259524
TUBB3	Naive B	0.00164848	0.221853	0.518785	0.0143165	0.0596713	0.251661	0.671147	0.823477	0.732596	0.560302	0.069149	0.865997	0.0253256
ADGRD1	Naive B	0.00165156	0.142717	0.52217	0.324946	0.0559727	0.380808	0.803295	0.729558	0.382934	0.325409	2.69882e-06	0.10259	0.482429
ANKRD17	Naive B	0.00166007	-0.0292839	0.0583222	0.478351	0.102303	0.286555	0.839036	0.87936	0.320035	0.226929	0.594206	0.0475009	0.388823
SIAH2	Naive B	0.00166014	0.0261777	0.175379	0.049078	0.140203	0.463885	0.763246	0.939359	0.940505	0.258158	0.211257	0.00333709	0.274102
CCNG2	Naive B	0.0016606	0.0282111	0.140915	0.00733283	0.836938	0.216876	0.0599602	0.0455102	0.648016	0.231184	0.847689	0.82593	0.574573
UBASH3B	Naive B	0.00166174	-0.130287	0.886449	0.0176382	0.0193721	0.32257	0.966374	0.0693634	0.0877877	0.817871	0.928765	0.0905612	0.579342
CCDC102B	Naive B	0.00167683	-0.0731224	0.897882	0.00027081	0.309222	0.564232	0.190527	0.278491	0.954829	0.577737	0.522306	0.0365583	0.775995
PARPBP	Naive B	0.00167907	-0.0826738	0.545973	0.000845556	0.611537	0.0420611	0.539927	0.573846	0.341793	0.405561	0.951316	0.497752	0.453157
SLC4A7	Naive B	0.00171199	0.0407431	0.123585	0.00799743	0.975265	0.0172794	0.00967143	0.300601	0.0841363	0.41747	0.0567829	0.204883	0.614287
HOXC4	Naive B	0.00171244	-0.157553	0.268654	0.0569154	0.424155	0.175647	0.668228	0.984725	0.235458	0.054152	0.709604	0.553438	0.272497
MUTYH	Naive B	0.00172078	0.0314382	0.210271	0.0724087	0.00431443	0.395273	0.719676	0.225259	0.580518	0.731075	0.789394	0.225742	0.75206
ITIH4	Naive B	0.00174302	0.0799638	0.906493	0.0260699	0.772444	0.212908	0.127156	0.0149382	0.394001	0.857389	0.180816	0.407018	0.0546985
DYRK2	Naive B	0.00174919	0.0283251	0.0767244	0.00945005	0.160757	0.00814758	0.0908755	0.729543	0.201089	0.0854661	0.0331318	0.708073	0.720756
TCAF1	Naive B	0.00174919	0.0488901	0.19912	0.370082	0.598197	0.038767	0.075959	0.694224	0.158091	0.541246	0.681601	0.312861	0.61196
CASP6	Naive B	0.00175115	-0.0446971	0.324311	0.0066279	0.0788603	0.785594	0.0207397	0.46602	0.948813	0.295319	0.953509	0.477922	0.981487
ZNF582-AS1	Naive B	0.00175351	0.0508095	0.867999	0.000631439	0.92398	0.229195	0.640981	0.206578	0.0102209	0.931412	0.069729	0.531406	0.414862
FOS	Naive B	0.00175808	-0.249791	0.0118407	0.00722118	0.758939	0.829421	0.127776	0.547432	0.0512823	0.276954	0.0120437	0.868518	0.0612342
MCMBP	Naive B	0.00176597	0.025714	0.816235	0.683889	0.0740478	0.0002951	0.527607	0.389809	0.549683	0.187197	0.0147832	0.159797	0.988821
CPEB2	Naive B	0.00177034	-0.0783293	0.0427671	0.0517971	0.320629	0.722253	0.913802	0.288321	0.057996	0.33309	0.901447	0.518027	0.871868
SCCPDH	Naive B	0.00178319	-0.0782982	0.491011	0.108947	0.963639	0.112555	0.340651	0.854955	0.84482	0.679956	5.09573e-08	0.149852	0.205002
WASIR2	Naive B	0.0017864	0.0595741	0.697914	0.000359842	0.165378	0.221485	0.945287	0.00901929	0.462136	0.296272	0.675908	0.134675	0.45501
THRAP3	Naive B	0.00178967	0.020375	0.0434536	0.00882324	0.0835289	0.77706	0.191666	0.41869	0.333173	0.912137	0.920228	0.0780667	0.666564
GRSF1	Naive B	0.00178992	-0.0241667	0.116468	0.0136021	0.0897843	0.0555247	0.864646	0.0250922	0.534016	0.584073	0.0216512	0.825404	0.36317
ETF1	Naive B	0.00179093	-0.0307081	0.894663	0.00358163	0.191268	0.0875423	0.572964	0.297039	0.730287	0.0296695	0.130979	0.742747	0.700171
STK40	Naive B	0.00179225	0.0329718	0.470049	0.258478	0.00705276	0.0217691	0.964408	0.341989	0.527055	0.0339276	0.0130849	0.0759013	0.349214
C2CD5	Naive B	0.0018022	-0.031446	0.249005	1.99601e-05	0.940236	0.470627	0.202387	0.222566	0.369719	0.279548	0.342227	0.31243	0.486184
ZMYND19	Naive B	0.00180752	0.0331803	0.0108096	0.0981828	0.604965	0.158342	0.158649	0.297163	0.933052	0.346541	0.754865	0.117416	0.0574335
YPEL5	Naive B	0.0018096	-0.0293504	0.398093	0.0404036	0.196912	0.0150795	0.614038	0.643271	0.961427	0.133724	0.0344792	0.166059	0.414393
RHPN1	Naive B	0.00182346	-0.121598	0.0808763	0.463377	0.210039	0.356008	0.046446	0.388276	0.706623	0.768677	0.984525	0.507454	0.0116833
TANC2	Naive B	0.00183058	0.0877662	0.870359	0.00114746	0.181291	0.00668511	0.564191	0.738559	0.50782	0.601028	0.267041	0.512129	0.433493
GAREM2	Naive B	0.00183714	-0.19188	0.304977	0.193529	0.12067	0.160359	0.72541	0.0293262	0.12782	0.871931	0.0371647	0.0208592	0.602054
SF3B6	Naive B	0.00184132	-0.0309761	0.549911	0.0785285	0.0199048	0.11948	0.696918	0.987851	0.823318	0.596758	0.293799	0.464786	0.229154
C1GALT1	Naive B	0.00184488	-0.0309565	0.505238	0.083842	0.0148943	0.0153114	0.130479	0.82811	0.500372	0.430436	0.53623	0.459587	0.17045
U62317.3	Naive B	0.00185682	-0.0814398	0.0549075	0.416889	0.049973	0.0843474	0.724391	0.369094	0.838657	0.832187	0.29875	0.341972	0.266807
WDR27	Naive B	0.00185806	0.0511186	0.469196	0.0199026	0.244358	0.00355455	0.269701	0.284198	0.023599	0.681879	0.343252	0.621401	0.697447
NFIL3	Naive B	0.00186267	-0.0992116	0.783028	0.000586823	0.474902	0.660615	0.10361	0.203627	0.682427	0.787374	0.0142433	0.1879	0.905238
RAP1A	Naive B	0.00186372	-0.0401278	0.0137112	0.349391	0.00855759	0.278609	0.595868	0.153547	0.727004	0.936439	0.777889	0.683376	0.180124
MBD1	Naive B	0.00186675	-0.0239566	0.0634394	0.00103961	0.794636	0.367144	0.308214	0.622865	0.150388	0.923389	0.693524	0.674984	0.248833
ZFHX3	Naive B	0.00186753	-0.0860754	0.323255	0.00755493	0.241656	0.53518	0.0765202	0.6431	0.608817	0.373117	0.16997	0.399058	0.93292
C4orf48	Naive B	0.00186847	-0.0880011	0.617613	0.218633	0.328819	0.0147213	0.411394	0.828245	0.115179	0.0922425	0.0125541	0.138903	0.818966
AC009961.1	Naive B	0.00187134	0.0659125	0.00187477	0.00305763	0.511642	0.859073	0.0590294	0.508399	0.939146	0.796207	0.96319	0.568504	0.49905
LUC7L	Naive B	0.00187374	0.0268183	0.194221	0.00912146	0.561562	0.943293	0.0303979	0.182543	0.639985	0.767621	0.327096	0.53001	0.314762
EIF2S1	Naive B	0.00187559	-0.0251876	0.378013	0.00110688	0.28062	0.457428	0.714196	0.732319	0.197835	0.727938	0.532398	0.615717	0.392044
AC012306.2	Naive B	0.00187642	0.0638562	0.172086	0.14659	0.0239707	0.970511	0.712602	0.384521	0.900256	0.267367	0.366753	0.0543267	0.806733
DDIT4	Naive B	0.00187855	-0.117854	0.723282	0.439389	0.0773925	0.00229093	0.0182599	0.509468	0.177167	0.0639116	0.973956	0.2467	0.0828486
HOTAIRM1	Naive B	0.00187987	-0.099942	0.822144	0.00608054	0.752562	0.00262167	0.147987	0.925579	0.331799	0.393304	0.392553	0.494933	0.482817
AC018755.3	Naive B	0.00188128	-0.0819969	0.0643137	0.638213	0.559888	0.0384039	0.0704542	0.860299	0.222799	0.00206952	0.406058	0.957083	0.942052
ZNF513	Naive B	0.00188461	0.0385291	0.742152	0.00114187	0.143728	0.507017	0.670127	0.952195	0.582975	0.440591	0.15505	0.0947225	0.110211
PNOC	Naive B	0.00188557	0.0324053	0.00544646	0.0476956	0.0614657	0.751177	0.713752	0.616802	0.99483	0.307691	0.486693	0.440623	0.0386023
AC011450.1	Naive B	0.00188689	0.052687	0.338096	0.000359617	0.661433	0.555162	0.0140607	0.923311	0.375183	0.470213	0.0423778	0.265577	0.575061
TMC8	Naive B	0.00188709	0.0297703	0.749898	0.0273846	0.312038	0.165036	0.0499652	0.271809	0.853735	0.608798	0.107078	0.336835	0.257219
ELOVL5	Naive B	0.00189167	0.0269358	0.380555	0.00100849	0.908005	0.0385752	0.0646469	0.345533	0.558696	0.804519	0.368038	0.919864	0.00372019
UBE2Q2P1	Naive B	0.00189989	0.0858557	0.0966124	0.000408412	0.845002	0.591688	0.570041	0.124291	5.06899e-05	0.582944	0.0826286	0.379891	0.788136
DIAPH1	Naive B	0.00190164	-0.0365413	0.142764	0.0766253	0.135839	0.798253	0.194152	0.459301	0.23893	0.561662	0.309068	0.40337	0.579394
GRAPL	Naive B	0.00190232	-0.1643	0.923479	0.0324546	0.834686	0.00094469	0.0200688	0.521958	0.703198	0.207196	0.45775	0.29686	0.507196
ANKLE1	Naive B	0.00190749	-0.0790674	0.338388	0.000538378	0.42589	0.136713	0.21445	0.440249	0.515759	0.908091	0.1452	0.867204	0.421616
AL121820.1	Naive B	0.00191643	0.0688285	0.536013	0.00199537	0.215336	0.645625	0.47911	0.429428	0.319402	0.381921	0.176875	0.48946	0.355552
JHDM1D-AS1	Naive B	0.00191902	0.0613418	0.719298	2.24752e-05	0.2368	0.0607198	0.0663146	0.222615	0.931033	0.719601	0.0277411	0.123236	0.703969
HHAT	Naive B	0.00193238	-0.0787368	0.721679	2.28794e-05	0.112622	0.748833	0.796505	0.164138	0.586957	0.77853	0.357115	0.098563	0.128052
CLIC1	Naive B	0.00193303	-0.0288605	0.923013	0.0289458	0.411549	0.00343586	0.0395526	0.906558	0.316316	0.438484	0.0473234	0.73933	0.411351
EMC7	Naive B	0.00193381	-0.0271779	0.775542	0.0667481	0.276184	0.00325963	0.656242	0.637721	0.946912	0.207954	0.14639	0.852917	0.475044
MTMR14	Naive B	0.00194165	0.021243	0.0510927	0.200713	0.0207155	0.169949	0.62079	0.979551	0.218582	0.680295	0.953285	0.355812	0.768052
LPP-AS2	Naive B	0.00194499	0.0934252	0.0136328	0.152715	0.371813	0.251239	0.141258	0.879217	0.958412	0.158654	0.259295	0.511072	0.613033
MDM4	Naive B	0.00194605	0.0392603	0.959636	0.0145152	0.864561	0.0686469	0.014103	0.682474	0.731174	0.144539	0.0373455	0.137197	0.625106
SMCHD1	Naive B	0.00194616	-0.0294686	0.106244	0.29205	0.0231812	0.261638	0.23868	0.0277608	0.386389	0.729374	0.622144	0.0526572	0.852692
AP000759.1	Naive B	0.001952	0.0742542	0.168113	0.0674879	0.863301	0.112689	0.567544	0.563391	0.261922	0.626691	0.121369	0.17362	0.548294
TMED4	Naive B	0.00195674	0.0606661	0.231432	0.000713272	0.94081	0.708979	0.761634	0.550772	0.676596	0.318296	0.0485325	0.000557725	0.051877
LINC01684	Naive B	0.0019647	-0.0501597	0.279017	0.0877087	0.248641	0.000433419	0.0192826	0.476904	0.472025	0.767693	0.663648	0.231421	0.22282
CA5B	Naive B	0.00196848	0.0439255	0.635828	0.000436481	0.547162	0.666396	0.00815616	0.364696	0.257271	0.452838	0.684214	0.800178	0.115045
TMEM14C	Naive B	0.00196912	0.0390943	0.150867	0.287766	0.0378356	0.296323	0.023177	0.612659	0.745659	0.738375	0.571732	0.633262	0.265302
TRIM52-AS1	Naive B	0.00197461	0.0438092	0.490608	0.160061	0.0173808	0.190366	0.0925201	0.213884	0.338504	0.295967	0.459768	0.427397	0.566754
DOCK9	Naive B	0.00198079	-0.0818646	0.0717604	0.0593375	0.00472402	0.0503299	0.2724	0.203697	0.100199	0.815626	0.529638	0.0541654	0.132685
COMT	Naive B	0.00198331	-0.0370418	0.501745	0.00230185	0.188242	0.0407234	0.0390419	0.135154	0.179786	0.738983	0.902873	0.940089	0.432359
MPPED2	Naive B	0.00199412	0.19044	0.00735006	0.580423	0.622704	0.833554	0.0510222	0.280794	0.83362	0.467397	0.160028	0.430277	0.158505
HS2ST1	Naive B	0.00200167	0.0499932	0.0428882	0.844222	0.735408	0.0176317	0.0096026	0.680252	0.573375	0.72843	0.0408755	0.372738	0.655897
PPP1R14A	Naive B	0.00200232	-0.0980925	0.380209	0.349146	0.953565	1.13945e-05	0.406128	0.414589	0.0265667	0.938827	0.679399	0.925319	0.0281726
PNISR	Naive B	0.00200336	0.0217158	0.155863	0.0011864	0.782135	0.665092	0.15257	0.645948	0.460134	0.573997	0.320888	0.821406	0.33017
C2orf81	Naive B	0.0020036	0.0596191	0.461489	0.158627	0.00952488	0.081612	0.754945	0.347795	0.546235	0.777503	0.479278	0.0543277	0.221874
SIPA1L1	Naive B	0.00200365	0.040836	0.200675	0.102564	0.423894	0.0157879	0.361202	0.541164	0.397712	0.81292	0.595689	0.407355	0.111936
CRYBG3	Naive B	0.00200451	0.12356	0.862066	0.00786315	0.728674	0.00629656	0.0314629	0.224484	0.180504	0.959877	0.0201434	0.747228	0.212676
KLHL33	Naive B	0.00200634	0.182555	0.00540954	0.328433	0.70514	0.758398	0.0447125	0.664211	0.532226	0.50716	0.00411313	0.684214	0.791301
SMTN	Naive B	0.00200807	-0.164126	0.0598827	0.225068	0.374738	0.96995	0.00196663	0.867788	0.721095	0.851511	0.516192	0.071492	0.943256
AHCYL1	Naive B	0.00201637	0.0223433	0.0655284	0.83053	0.0407449	0.00229538	0.395622	0.983182	0.472811	0.671521	0.329046	0.509291	0.222665
TICAM2	Naive B	0.00203323	-0.0770464	0.0296111	0.108492	0.561881	0.79347	0.65014	0.010756	0.339645	0.19838	0.000301747	0.966621	0.499243
STX11	Naive B	0.00203538	-0.149386	0.609142	0.32073	0.905584	0.029817	0.00830853	0.0947497	0.292053	0.629098	0.00407901	0.0386126	0.978394
CRIP2	Naive B	0.00204047	-0.110557	0.000439904	0.273973	0.395653	0.197257	0.391281	0.208959	0.847071	0.114185	0.0750924	0.935058	0.220522
ACVR2A	Naive B	0.00204457	0.080724	0.120186	0.0121015	0.869463	0.0990101	0.515734	0.587088	0.832428	0.657	0.895859	0.388594	0.829935
FADS3	Naive B	0.00204468	0.0361692	0.802896	0.0521265	0.125059	0.0487638	0.633066	0.397658	0.12805	0.27406	0.0514485	0.126895	0.72724
IGKV4-1	Naive B	0.00205698	-0.0478424	0.955965	0.00100095	0.727294	0.250617	0.328155	0.845517	0.12389	0.257844	0.0499362	0.763513	0.193359
GOLPH3	Naive B	0.00206351	-0.02714	0.105782	0.0319163	0.662702	0.433753	0.145558	0.0799297	0.784369	0.55808	0.333209	0.6553	0.547657
NFATC3	Naive B	0.00207896	0.0305643	0.760051	0.0824823	0.322055	0.123438	0.0331555	0.125013	0.530908	0.0612597	0.0267655	0.248696	0.735808
COMMD9	Naive B	0.00208133	0.0259339	0.183918	0.158789	0.0229831	0.608142	0.999555	0.886789	0.109332	0.131772	0.762739	0.99844	0.977392
MED23	Naive B	0.00208582	0.0347415	0.451992	0.389509	0.619675	0.0184804	0.0355562	0.795413	0.148366	0.067074	0.342481	0.169578	0.323704
RASGRP2	Naive B	0.00208796	0.0268941	0.783661	0.000399741	0.288506	0.93171	0.448306	0.732911	0.419006	0.107199	0.0169451	0.156139	0.0317112
ATG4C	Naive B	0.00209278	-0.0284945	0.957006	0.0295469	0.225438	0.0554777	0.956056	0.16233	0.305694	0.976616	0.546204	0.0529461	0.949277
SH3BGRL	Naive B	0.0020937	-0.0255611	0.878843	0.00801989	0.0404301	0.0168561	0.784971	0.0423055	0.888183	0.741826	0.619601	0.604029	0.614534
TMEM60	Naive B	0.00209695	-0.0354434	0.934998	0.121002	0.311347	0.0113354	0.22487	0.931765	0.76822	0.00474584	0.212273	0.954894	0.523793
JPT1	Naive B	0.00210306	-0.0353632	0.165719	0.212044	0.651279	0.024653	0.375951	0.817537	0.638695	0.785512	0.0636849	0.854025	0.349647
C1orf198	Naive B	0.00210406	0.0870634	0.060496	0.00129763	0.0207936	0.0197303	0.0149975	0.780626	0.0704539	0.978392	0.739928	0.161255	0.999347
HERPUD1	Naive B	0.00212585	-0.0307875	0.786601	0.853093	0.0243005	0.000169548	0.116225	0.362179	0.449147	0.516649	0.171326	0.978139	0.640009
RASA2	Naive B	0.00212724	0.0313786	0.706348	0.103941	0.90133	0.000836255	0.205152	0.333056	0.624121	0.850173	0.113171	0.887328	0.197708
MPZL1	Naive B	0.00212875	-0.0507198	0.0701117	0.0124653	0.840679	0.163885	0.20053	0.0162864	0.571335	0.0706685	0.0199456	0.730208	0.325334
LINC01250	Naive B	0.00213236	-0.230965	0.629179	0.00784983	0.886348	0.00568698	0.578544	0.205333	0.00354588	0.721342	0.0341331	0.61443	0.453358
PROSER3	Naive B	0.00213239	0.0433115	0.0949558	2.71315e-05	0.976255	0.854248	0.955839	0.596528	0.643702	0.197522	0.482219	0.253629	0.450856
TAF1B	Naive B	0.0021341	-0.0387688	0.248373	0.0262354	0.0589447	0.0590926	0.406657	0.979832	0.916956	0.0613121	0.664143	0.666593	0.898922
DHRS1	Naive B	0.00213523	-0.0287415	0.0184019	0.0192617	0.530623	0.260029	0.264237	0.621371	0.626293	0.0190039	0.212909	0.255949	0.521605
KIF5B	Naive B	0.00213827	-0.0207091	0.664272	0.129221	0.0337188	0.0419409	0.19078	0.0332933	0.233847	0.450585	0.189525	0.304059	0.491117
MC1R	Naive B	0.00214256	0.0865989	0.307331	0.135202	0.057904	0.0819454	0.969426	0.776759	0.75599	0.0133044	0.310403	0.712655	0.465686
APAF1	Naive B	0.00214824	-0.0403663	0.00389477	0.0905042	0.867947	0.274534	0.197853	0.683836	0.240779	0.741808	0.703969	0.174433	0.332073
CALM2	Naive B	0.0021515	-0.0297371	0.927596	0.35794	0.0389339	0.013258	0.110418	0.549536	0.390047	0.961872	0.108318	0.610109	0.627689
INTS7	Naive B	0.00215823	-0.0368059	0.20989	3.39677e-05	0.75423	0.696207	0.244191	0.659666	0.380125	0.0774265	0.721471	0.88716	0.176313
44626	Naive B	0.00215869	0.0235238	0.0730382	0.0268533	0.322006	0.443314	0.0197571	0.547262	0.586376	0.840781	0.366308	0.960819	0.0207669
PTPN2	Naive B	0.00216088	-0.0235432	0.411452	0.0930408	0.373503	0.000324792	0.262216	0.406035	0.708924	0.738074	0.0469082	0.418243	0.0127936
ZNF213-AS1	Naive B	0.00216117	0.0373285	0.00199277	0.00566331	0.657911	0.289509	0.898214	0.84402	0.641523	0.924009	0.332616	0.510608	0.842238
SLC37A4	Naive B	0.00216262	0.0406614	0.327031	0.033517	0.0409776	0.0724871	0.453039	0.969919	0.776767	0.29817	0.0734857	0.332537	0.798533
RPL8	Naive B	0.00216436	0.0366411	0.198469	0.127856	0.0236917	0.0394074	0.239895	0.040623	0.52756	0.962367	0.375657	0.542301	0.605284
ATF6B	Naive B	0.00217295	0.0317588	0.466149	0.00461057	0.306744	0.690568	0.793362	0.531274	0.0544832	0.671886	0.299291	0.536175	0.264993
KPNA2	Naive B	0.00217372	-0.0385354	0.752719	0.00687176	0.431675	0.0115952	0.156803	0.162435	0.968099	0.468143	0.179686	0.239234	0.636674
HDAC9	Naive B	0.00218384	-0.0363031	0.361449	0.00347681	0.287266	0.264443	0.23774	0.000898174	0.478755	0.899074	0.522664	0.62764	0.981577
LDLR	Naive B	0.00219157	-0.173325	0.851142	0.00139326	0.00643679	0.423623	0.440082	0.150599	0.162117	0.994429	0.76323	0.943647	0.751244
UBXN11	Naive B	0.00219742	0.0317643	0.20727	0.00636707	0.0593942	0.919507	0.797973	0.0175172	0.783835	0.82631	0.925893	0.167519	0.628858
IL2RB	Naive B	0.0021995	-0.285793	0.951923	0.00923759	0.369117	0.0571402	0.012228	0.113935	0.492483	0.180912	0.00609805	0.229341	0.0269396
SLC12A2	Naive B	0.00220589	0.0465412	0.74827	0.420161	0.155071	0.230667	0.00646267	0.776666	0.702868	0.270964	0.00604831	0.588922	0.684438
F11R	Naive B	0.00220867	-0.0541891	0.867442	0.000168874	0.670397	0.0651355	0.650592	0.751109	0.275947	0.697828	0.535636	0.977954	0.997872
44810	Naive B	0.00221241	-0.0194687	0.325929	0.94069	0.306743	0.00505496	0.970747	0.228023	0.902785	0.953694	0.0234066	0.521253	0.0547201
AC005540.1	Naive B	0.00222831	-0.0750398	0.0278151	0.0588265	0.0285965	0.88278	0.306735	0.514702	0.742536	0.581023	0.946855	0.66451	0.347495
TFEB	Naive B	0.00223304	-0.041878	0.128821	0.557387	0.863992	0.0143661	0.0322554	0.511082	0.262625	0.0143685	0.146602	0.631002	0.129405
STRADB	Naive B	0.00224527	0.0369968	0.00038502	0.155786	0.804622	0.411141	0.329164	0.552671	0.534839	0.424964	0.708462	0.996109	0.0466383
AC135178.3	Naive B	0.00225417	0.0732558	0.154257	0.0013666	0.520988	0.80446	0.223874	0.692083	0.378178	0.413553	0.204516	0.98962	0.310415
RSL24D1	Naive B	0.00225871	-0.0266632	0.854119	8.83104e-05	0.0385204	0.334628	0.527563	0.582284	0.565683	0.292561	0.50138	0.441584	0.462624
PSMA3-AS1	Naive B	0.00226228	0.0279168	0.00329501	0.0201872	0.93572	0.46742	0.554198	0.319766	0.0428128	0.453846	0.956491	0.243401	0.865289
RUNX3	Naive B	0.00226975	-0.0347212	0.915473	0.00846117	0.427232	0.0304249	0.0541562	0.886547	0.0922032	0.304341	0.00208432	0.314835	0.933489
PRR34-AS1	Naive B	0.00227863	-0.0660734	0.914754	0.00259348	0.675085	0.0323036	0.104652	0.507507	0.507102	0.305235	0.219205	0.895797	0.654745
GK5	Naive B	0.00228477	0.0577158	0.81264	0.164696	0.640959	0.0569687	0.0601773	0.371188	0.766927	0.684987	0.0833251	0.128576	0.977325
OSBPL3	Naive B	0.00229734	-0.0553567	0.0248252	0.0521628	0.160762	0.375366	0.767112	0.023887	0.788027	0.732285	0.170453	0.394701	0.853983
CDC42BPB	Naive B	0.00229825	-0.0527401	0.325036	0.0506678	0.815844	0.0118384	0.465131	0.11291	0.674692	0.0512077	0.319778	0.196804	0.915631
AL512770.1	Naive B	0.00230433	0.0679262	0.0222065	0.0095205	0.607136	0.673115	0.460941	0.169647	0.790497	0.81705	0.350236	0.266036	0.454447
SNX6	Naive B	0.00230486	-0.0238882	0.289094	0.000345871	0.448704	0.187782	0.163142	0.480341	0.367866	0.811526	0.547194	0.343028	0.153413
ITGB7	Naive B	0.00230735	-0.0423361	0.208652	0.132138	0.983445	0.0348143	0.0194398	0.950652	0.688855	0.581484	0.0331631	0.634437	0.494578
TREX1	Naive B	0.00230962	-0.0399107	0.653504	0.0377724	0.70678	0.00584987	0.551328	0.515855	0.801753	0.151912	0.743992	0.48083	0.215156
KLHDC1	Naive B	0.002317	0.0498836	0.662594	0.00286272	0.782963	0.37477	0.423083	0.234653	0.699694	0.133216	0.243268	0.913485	0.188625
CHTF18	Naive B	0.00231989	0.0474333	0.838489	0.0328533	0.267995	0.424493	0.840244	0.158934	0.662381	0.910808	0.00197605	0.480931	0.010772
GPBP1L1	Naive B	0.00232315	-0.0233251	0.615807	0.0232727	0.352763	0.137341	0.215653	0.0947952	0.951672	0.431944	0.524763	0.068988	0.880788
LSM6	Naive B	0.00232575	-0.0333712	0.938482	0.0214801	0.266396	0.0267596	0.799987	0.790373	0.225127	0.791747	0.180372	0.683466	0.339552
ABHD4	Naive B	0.00232806	-0.0533498	0.101239	0.0403489	0.631277	0.00273903	0.308549	0.199181	0.277914	0.603365	0.0362896	0.353583	0.762808
ASNA1	Naive B	0.00233277	-0.0359128	0.340396	0.156813	0.499945	0.00106514	0.0832274	0.894778	0.665241	0.206535	0.29835	0.520878	0.896913
DYNC1H1	Naive B	0.00233474	-0.0309949	0.116771	0.849978	0.0662584	0.0233188	0.962586	0.411764	0.841465	0.209103	0.0863424	0.481704	0.92059
PYCR3	Naive B	0.0023434	0.0389647	0.29173	0.0212395	0.0733758	0.466856	0.792067	0.987672	0.649972	0.854871	0.0891025	0.16336	0.201313
HNRNPH3	Naive B	0.00235515	-0.0200784	0.81997	0.0376965	0.00689479	0.683635	0.951292	0.688732	0.772217	0.696067	0.483545	0.0618448	0.144156
HSP90AB1	Naive B	0.00235616	-0.0265333	0.930545	0.0130947	0.0490867	0.480827	0.0201716	0.916268	0.512992	0.582531	0.315778	0.204372	0.0461957
DYNC1LI2	Naive B	0.00237047	0.0294247	0.60861	0.000114559	0.677069	0.74206	0.472326	0.590509	0.784415	0.57017	0.220636	0.877776	0.769111
LGR4	Naive B	0.00237999	0.110702	0.464481	0.0173095	0.58158	0.159308	0.218929	0.098015	0.450779	0.881869	0.041001	0.687794	0.98084
SPSB3	Naive B	0.00239547	0.0265903	0.0740878	0.00295865	0.0885931	0.634855	0.177827	0.196032	0.97438	0.95408	0.385486	0.147156	0.195539
LILRA2	Naive B	0.00239674	0.175957	0.0642922	0.00545444	0.340958	0.960351	0.89241	0.48988	0.971615	0.717655	0.443537	0.037331	0.221373
JUP	Naive B	0.00240255	-0.0884795	0.411275	0.000484535	0.197038	0.262416	0.743521	0.000245111	0.460679	0.774401	0.00480985	0.983846	0.34456
AC027702.1	Naive B	0.00242418	0.0978311	0.147095	0.0530577	0.0772096	0.833179	0.433704	0.0285547	0.978348	0.391501	0.469691	0.43976	0.0829842
FKBP5	Naive B	0.00242476	-0.154948	0.578309	0.206658	0.0250742	0.176993	0.056552	0.363382	0.221348	0.343679	0.340199	0.140407	0.0565047
INO80E	Naive B	0.00242679	0.0444327	0.77884	0.000312385	0.481685	0.118444	0.735624	0.961901	0.995329	0.0740452	0.552912	0.266545	0.629216
NSA2	Naive B	0.00242875	-0.0330557	0.587847	0.258025	0.0315007	0.162973	0.525904	0.355976	0.554425	0.352521	0.572402	0.866748	0.0374863
ACSM1	Naive B	0.00242943	0.0905763	0.83666	0.0169362	0.917573	0.0775096	0.164936	0.0139178	0.1129	0.192029	0.226178	0.569915	0.617962
SAV1	Naive B	0.00243196	0.0327663	0.0107885	0.180362	0.187875	0.000599915	0.90302	0.759325	0.909869	0.660095	0.359305	0.660383	0.477398
IGKJ1	Naive B	0.00243495	-0.0446402	0.141605	0.0176085	0.157819	0.711993	0.483808	0.56937	0.746946	0.516537	0.917311	0.845251	0.176264
RHOT2	Naive B	0.00243886	0.0275303	0.0476304	0.126318	0.0384378	0.881573	0.537929	0.337463	0.772645	0.496345	0.133828	0.361798	0.147214
PCTP	Naive B	0.00244268	0.0874267	0.2064	0.912933	0.411351	0.119464	0.05386	0.849459	0.0216422	0.709876	0.430721	0.472497	0.023579
AC022182.2	Naive B	0.0024474	-0.0516508	0.355237	0.355391	0.195076	0.183433	0.00566323	0.268833	0.630668	0.000357622	0.369234	0.771558	0.0767095
SLC18B1	Naive B	0.00245966	0.0509773	0.0919169	0.84574	0.663787	0.0631036	0.479454	0.293771	0.45523	0.00278818	0.0251696	0.678848	0.639632
GGT7	Naive B	0.0024714	0.0473748	0.700085	6.18294e-08	0.483786	0.820347	0.53429	0.524393	0.270332	0.0987903	0.848044	0.30034	0.523834
SHMT2	Naive B	0.00247735	0.0305699	0.686065	0.0043951	0.142895	0.180055	0.827606	0.476694	0.197491	0.371212	0.573944	0.30157	0.0331146
SEMA4B	Naive B	0.00248356	-0.03602	0.0570768	0.117638	0.863906	0.0229445	0.0345931	0.876879	0.889391	0.237006	0.245242	0.464719	0.0694668
ARHGEF5	Naive B	0.00248494	0.0747115	0.38233	0.000234308	0.682468	0.137259	0.280123	0.563211	0.708079	0.285689	0.0393744	0.124455	0.580348
MAP4	Naive B	0.00248915	-0.0365453	0.0183503	0.00376508	0.272079	0.621286	0.854545	0.277542	0.73683	0.591387	0.0785392	0.62194	0.81996
RNF19B	Naive B	0.00249413	-0.0435191	0.19262	0.0719302	0.807796	0.100394	0.00814188	0.290912	0.760183	0.64057	0.20982	0.0530512	0.767078
AGO2	Naive B	0.00249432	0.0400777	0.407302	0.000644646	0.442177	0.0617859	0.0804042	0.128779	0.513046	0.982664	0.185137	0.0154227	0.869076
SLC35B2	Naive B	0.00249738	-0.0321003	0.326074	0.0158168	0.820948	0.0645789	0.0248562	0.423771	0.0528346	0.897338	0.146542	0.324878	0.306616
SYCP3	Naive B	0.00250185	0.0885766	0.0154049	0.00371321	0.0699768	0.0573437	0.824086	0.932004	0.274121	0.729424	0.320976	0.146972	0.279379
PHF7	Naive B	0.00250871	0.0403441	0.201845	0.0250937	0.340557	0.990357	0.0772294	0.66136	0.932059	0.584897	0.429938	0.760757	0.253851
PIK3R3	Naive B	0.0025124	-0.217726	0.214391	0.145481	0.519149	0.706289	0.709703	0.0366815	0.00473781	0.88873	0.0432847	0.78441	0.422598
IQSEC1	Naive B	0.00253066	-0.0332667	0.161339	0.632531	0.135781	0.00126156	0.334392	0.321973	0.221953	0.792925	0.676045	0.786556	0.0215887
ESYT1	Naive B	0.00253281	0.0261653	0.491979	0.632859	0.092278	0.0245657	0.815445	0.348427	0.430246	0.756047	0.00836907	0.257372	0.434391
NUDT3	Naive B	0.00254026	-0.0224422	0.102524	0.164846	0.20839	0.311944	0.302728	0.0220698	0.0811467	0.75928	0.777766	0.406687	0.627764
MCM9	Naive B	0.0025497	0.0299917	0.0494884	0.586991	0.623543	0.132478	0.00151577	0.472146	0.416265	0.0716302	0.710243	0.678975	0.917282
CTSW	Naive B	0.00255619	-0.174609	0.69019	0.0167564	0.495349	0.0102714	0.550029	0.545189	0.262251	0.942079	0.314294	0.738629	0.788438
TRMU	Naive B	0.00255977	0.0262923	0.968632	0.00681298	0.127057	0.699516	0.849282	0.133274	0.949996	0.0976876	0.0345605	0.627796	0.63666
TP53I11	Naive B	0.00256	-0.0428892	0.172345	0.00343864	0.828266	0.0419588	0.0768592	0.101201	0.170889	0.00533969	0.289667	0.754341	0.568027
SATB1	Naive B	0.00256002	0.0365198	0.213808	0.228736	0.641959	0.00478118	0.0463596	0.0934325	0.505089	0.875088	0.0494018	0.00857383	0.516017
JADE3	Naive B	0.00256899	-0.12477	0.0560343	0.940084	0.0288114	0.101393	0.286939	0.324713	0.651351	0.22002	0.0658767	0.334364	0.481512
CASP7	Naive B	0.00257198	-0.0386144	0.937229	1.91304e-05	0.0688712	0.979987	0.445166	0.285699	0.812621	0.144619	0.147892	0.615715	0.653136
GLS	Naive B	0.00257417	-0.0325711	0.00732868	0.0347012	0.626547	0.595389	0.718554	0.817343	0.194658	0.303893	0.984735	0.0313626	0.229182
ENGASE	Naive B	0.00258571	0.0416278	0.460324	0.0460569	0.154023	0.19454	0.0622543	0.935907	0.517329	0.943598	0.167876	0.812922	0.968266
PEA15	Naive B	0.00259579	-0.0674038	0.669958	0.0563623	0.901622	0.0516024	0.0684511	0.607054	0.899298	0.618034	4.61433e-05	0.483442	0.76491
CCDC93	Naive B	0.00259878	0.0316132	0.45425	0.000302036	0.314111	0.00212954	0.557874	0.106006	0.925723	0.294661	0.878995	0.135815	0.617613
ITFG1	Naive B	0.00262067	-0.0268477	0.820496	0.00318586	0.0518249	0.250546	0.0551851	0.57177	0.725065	0.769598	0.391725	0.267788	0.138608
ING3	Naive B	0.00262163	0.0275457	0.0928427	0.183017	0.963695	0.139665	0.198961	0.981368	0.350185	0.316285	0.763147	0.997728	0.0933019
EBI3	Naive B	0.00262975	-0.146654	0.596316	0.890558	0.253461	0.00210661	0.458999	0.201714	0.458579	0.283494	0.0313064	0.0730622	0.968791
L2HGDH	Naive B	0.00263438	0.0699093	0.0519446	0.555076	0.843466	0.0341098	0.136139	0.92076	0.791671	0.450218	0.669356	0.247379	0.0966582
AC010615.2	Naive B	0.0026398	0.153692	0.0349301	0.0189997	0.290821	0.467189	0.420212	0.642914	0.0737981	0.234461	0.0826848	0.282585	0.584933
NLRP6	Naive B	0.00264079	-0.126545	0.195287	0.235447	0.014103	0.731688	0.0585903	0.155228	0.458214	0.497097	0.239428	0.249849	0.77804
C12orf42	Naive B	0.00265164	0.0410291	0.547668	0.0549423	0.130608	0.0798901	0.425148	0.0807563	0.160049	0.760372	0.382123	0.967369	0.516619
COX7C	Naive B	0.00266477	-0.0330421	0.6053	0.0181538	0.0823257	0.095996	0.497543	0.54011	0.416579	0.38413	0.708388	0.315472	0.56165
S100A4	Naive B	0.00267747	-0.0803296	0.873368	0.000948991	0.0486861	0.602005	0.363094	0.860126	0.206096	0.471528	0.0194814	0.354909	0.584671
SETD6	Naive B	0.00268202	0.035046	0.182191	0.0360151	0.971787	0.0331153	0.693576	0.731246	0.609312	0.187209	0.473325	0.254729	0.299763
CHKA	Naive B	0.00269004	-0.0407732	0.116399	0.128579	0.440011	0.30918	0.0951967	0.598203	0.0962119	0.0674429	0.337231	0.603153	0.299676
KCNIP2	Naive B	0.00269379	0.0925952	0.403385	0.578625	0.0161087	0.0237007	0.665727	0.0424165	0.99229	0.766993	0.696	0.169114	0.560464
ORMDL1	Naive B	0.00270172	0.0243548	0.108536	0.0366287	0.240149	0.613793	0.446475	0.639653	0.246832	0.403981	0.938867	0.394176	0.381279
GMPPB	Naive B	0.00270212	-0.0288842	0.136876	0.88658	0.289562	0.0038918	0.19673	0.413254	0.0445483	0.332226	0.220334	0.339695	0.347734
DHTKD1	Naive B	0.00271856	-0.0279591	0.26698	0.000104133	0.658928	0.563242	0.86894	0.471359	0.18946	0.294436	0.957425	0.218681	0.102464
LSM1	Naive B	0.00272082	-0.0311451	0.0781576	0.0141079	0.0871005	0.0551838	0.042345	0.0451348	0.212642	0.127344	0.0170732	0.562363	0.621142
NUDT22	Naive B	0.00273066	0.0334869	0.223906	0.0146268	0.0692227	0.978187	0.328183	0.41955	0.477557	0.489351	0.467992	0.138916	0.0147726
NDUFA2	Naive B	0.00273343	-0.0344651	0.906142	0.245462	0.402043	0.00448915	0.0381879	0.886466	0.420099	0.283557	0.175267	0.315294	0.199686
AL845472.1	Naive B	0.00273355	-0.101416	0.469988	0.000374088	0.312045	0.055844	0.486453	0.287602	0.473918	0.722256	0.921945	0.293443	0.169011
SYNE2	Naive B	0.00274303	0.053627	0.593768	0.189811	0.102526	0.0824626	0.361078	0.0224622	0.377866	0.38926	0.588086	0.0806444	0.122759
MTMR2	Naive B	0.00274318	-0.0384804	0.787496	0.00051019	0.920885	0.591887	0.313609	0.280773	0.928614	0.785922	0.056723	0.49434	0.000119771
DECR2	Naive B	0.00274922	0.0657694	0.0925853	0.00897313	0.0347729	0.325556	0.372318	0.814873	0.0573591	0.770173	0.994408	0.147505	0.325883
FAM84B	Naive B	0.00275581	-0.0755993	0.139542	0.392289	0.0500566	0.331686	0.0022788	0.571304	0.128776	0.993548	0.166269	0.352285	0.814296
PRR5L	Naive B	0.00275598	0.141331	0.566505	0.579804	0.105545	0.00175221	0.127542	0.397351	0.289807	0.426978	0.669721	0.560784	0.738402
CCDC62	Naive B	0.00275693	0.059426	0.999464	0.00203453	0.0229843	0.535455	0.258858	0.34332	0.61254	0.891167	0.220261	0.296893	0.623661
AC073072.1	Naive B	0.00276757	-0.127089	0.0104631	0.262878	0.427444	0.47623	0.642834	0.954737	0.468194	0.364026	0.237767	0.0645096	0.395325
KLF11	Naive B	0.00276899	0.0844817	0.361078	0.147007	0.874931	0.00188823	0.0339993	0.0482561	0.0949692	0.1601	0.388945	0.980133	0.0258457
RNF181	Naive B	0.00278025	-0.0285517	0.824728	0.09648	0.227399	0.00944842	0.0402897	0.715212	0.67209	0.893682	0.337587	0.553245	0.148795
ZNF671	Naive B	0.0027844	0.02489	0.0134641	0.295643	0.448984	0.222158	0.514603	0.887434	0.181323	0.37663	0.0480752	0.538418	0.599539
STAT2	Naive B	0.002788	-0.0353195	0.11313	0.000347217	0.614866	0.0189079	0.701083	0.147659	0.665791	0.0627672	0.051989	0.990868	0.20128
PAK2	Naive B	0.00278943	-0.0258575	0.0170806	0.114993	0.0899817	0.700454	0.484355	0.00784915	0.536129	0.729656	0.73766	0.0933986	0.45895
GPATCH1	Naive B	0.00279037	0.0310496	0.217522	0.0954759	0.0323789	0.8902	0.923953	0.0303825	0.411289	0.899937	0.228096	0.747373	0.133289
IL11RA	Naive B	0.00279711	0.0463579	0.102845	0.0817628	0.250161	0.0594804	0.9008	0.0266119	0.484099	0.183053	0.66211	0.399682	0.829366
CRYBG1	Naive B	0.00279819	-0.0388413	0.336105	0.0456854	0.359076	0.829877	0.10834	0.09095	0.774387	0.515608	0.630322	0.0519476	0.198541
BAIAP2L1	Naive B	0.00280321	0.12852	0.488694	0.000380336	0.943337	0.950386	0.533365	0.225837	0.801214	0.759354	0.120688	0.33735	0.945595
PCOLCE	Naive B	0.00280478	0.0802674	0.547577	0.00161874	0.0134187	0.182793	0.0296552	0.326488	0.917418	0.842945	0.034591	0.900756	0.183831
ATP6V1B2	Naive B	0.00281242	0.0276631	0.0564537	0.106108	0.111624	0.0192016	0.747269	0.998489	0.590583	0.143726	0.349507	0.118	0.299982
HIST1H1E	Naive B	0.00281598	-0.129633	0.0311695	0.412222	0.142952	0.00478174	0.593666	0.581998	0.484855	0.607222	0.397908	0.198648	0.7363
PARP15	Naive B	0.00282981	-0.033347	0.0754331	0.253268	0.394387	0.137643	0.817523	0.685541	0.645179	0.459018	0.017284	0.14701	0.468754
SERPINB1	Naive B	0.002833	-0.0276555	0.754144	0.0313574	0.19725	0.00611129	0.882724	0.643767	0.618749	0.865208	0.0411421	0.862876	0.879054
HELQ	Naive B	0.00284352	0.0281686	0.0846968	0.118251	0.432236	0.80959	0.12662	0.0278824	0.552492	0.096304	0.000922783	0.611721	0.252593
PANK4	Naive B	0.00285944	0.032461	0.562076	0.00544424	0.010468	0.693326	0.799331	0.340567	0.463881	0.240698	0.440635	0.244864	0.600167
CRTAP	Naive B	0.00286761	-0.0317898	0.064484	0.407684	0.479378	0.968362	0.182501	0.894101	0.0606444	0.519097	0.119693	0.339929	0.0976409
LSM3	Naive B	0.00287945	-0.0280538	0.759225	0.181633	0.140509	0.000187556	0.336062	0.992022	0.240537	0.097192	0.394194	0.159717	0.719396
MBNL2	Naive B	0.00288274	-0.034928	0.111196	0.135411	0.178498	0.674079	0.994923	0.0584799	0.239521	0.739022	0.559067	0.00112382	0.343405
RNF145	Naive B	0.00288866	-0.0571312	0.0250928	0.895716	0.10861	0.0687198	0.647188	0.780694	0.72951	0.886957	0.961271	0.161676	0.806559
MORC2-AS1	Naive B	0.0028936	0.112491	0.740386	0.0343871	0.029599	0.990789	0.672252	0.062045	0.112351	0.692336	0.107074	0.115929	0.601736
LLPH	Naive B	0.0028977	-0.0272083	0.873347	0.265921	0.220671	0.00105636	0.369842	0.956741	0.824872	0.235291	0.949826	0.835834	0.764279
C17orf75	Naive B	0.00290392	0.0358108	0.0263891	0.168777	0.704484	0.304778	0.999811	0.111922	0.959631	0.0457856	0.0732597	0.634677	0.148236
TNNI3K	Naive B	0.00290603	0.155378	0.711789	0.0130228	0.106491	0.333027	0.32241	0.779085	0.861185	0.281897	0.276001	0.282538	0.408614
ATP13A1	Naive B	0.00290814	-0.0289633	0.398388	0.163254	0.889476	0.000204064	0.232539	0.819081	0.97721	0.161614	0.42651	0.833756	0.952154
WDR11	Naive B	0.00290999	0.0302276	0.790628	0.655418	0.512444	0.000174579	0.32477	0.199302	0.638115	0.222722	0.307467	0.257848	0.780204
AC006333.2	Naive B	0.00291171	0.09058	0.0961226	0.665017	0.00941837	0.0466706	0.269358	0.903666	0.828176	0.581388	0.979745	0.254463	0.358853
PAG1	Naive B	0.00291318	-0.0676258	0.216466	0.0255123	0.494201	0.0217582	0.87707	0.00736103	0.472081	0.558867	0.304983	0.467985	0.973158
UNC119B	Naive B	0.00291562	0.0651871	0.840147	0.0560868	0.655083	0.00666766	0.548355	0.185166	0.524966	0.0136572	0.770199	0.830589	0.112431
CAPZA1	Naive B	0.00291771	-0.031273	0.147937	0.00413492	0.0538108	0.793094	0.456072	0.00462104	0.947306	0.72836	0.168646	0.773762	0.000523273
RABL2B	Naive B	0.00292524	0.0266931	0.678319	0.028778	0.0756518	0.545776	0.247892	0.491923	0.456124	0.947193	0.220601	0.605129	0.245549
CYTH4	Naive B	0.00293106	-0.0291841	0.118602	0.197757	0.459847	0.00229121	0.239263	0.509832	0.664965	0.922396	0.24679	0.289437	0.0450935
IKZF2	Naive B	0.00293472	0.10558	0.728605	0.0566378	0.728487	0.0890619	0.326087	0.138489	0.284043	0.871849	0.103478	0.059913	0.113162
SIGLEC14	Naive B	0.00293691	-0.314452	0.386389	0.20393	0.646079	0.0290922	0.618952	0.828528	0.0913419	0.653309	0.57683	1.94e-05	0.273794
ZFP2	Naive B	0.00294185	0.0930188	0.304486	0.141845	0.357962	0.0309159	0.803828	0.550678	0.269117	0.904687	0.554871	0.807365	0.148595
RFX1	Naive B	0.00294294	0.0629376	0.36136	0.0037351	0.275374	0.46399	0.21446	0.47132	0.776076	0.151615	0.829333	0.361382	0.469082
NCOR2	Naive B	0.00295045	-0.0376673	0.00890511	0.716783	0.244651	0.220676	0.231085	0.783821	0.216524	0.729985	0.485746	0.598757	0.669759
AC006441.1	Naive B	0.0029561	0.0866736	0.0194748	0.00841451	0.715732	0.770677	0.536333	0.864186	0.399251	0.464858	0.221445	0.40192	0.921157
IL17RA	Naive B	0.00296359	0.0318376	0.0600337	0.0502216	0.153317	0.357548	0.47532	0.2589	0.482849	0.584042	0.101786	0.196816	0.126936
AAAS	Naive B	0.0029702	0.0220379	0.249188	0.524866	0.0805648	0.260045	0.786757	0.130756	0.427501	0.713921	0.0617001	0.289176	0.156236
SNX1	Naive B	0.0029754	0.0205922	0.023245	0.519093	0.377665	0.618307	0.706879	0.782005	0.406275	0.301163	0.317715	0.0958223	0.168899
HSDL1	Naive B	0.00297663	0.0392066	0.541377	0.618291	0.0223921	0.000885638	0.661758	0.0706869	0.921143	0.107372	0.557485	0.881924	0.889836
FAM234B	Naive B	0.00299002	0.0531978	0.026192	0.440337	0.143192	0.121148	0.979135	0.89566	0.485695	0.836673	0.600114	0.455121	0.282185
GCLC	Naive B	0.00300648	-0.0542226	0.011433	0.062784	0.999087	0.681232	0.408307	0.728154	0.949094	0.668561	0.41306	0.240848	0.319139
ANKS6	Naive B	0.00301672	0.0589522	0.377846	0.0319484	0.00600847	0.0987177	0.179022	0.927767	0.265222	0.443803	0.289277	0.582201	0.0467867
ERAP1	Naive B	0.00302792	-0.0355206	0.00564143	0.127813	0.812033	0.537179	0.537496	0.353465	0.931788	0.906351	0.324556	0.483111	0.281168
IPO7	Naive B	0.00302915	-0.065421	0.111507	0.161631	0.0365256	0.107122	0.145596	0.909415	0.392978	0.607229	0.231656	0.337167	0.438117
UBP1	Naive B	0.0030313	-0.0337049	0.0215421	0.286366	0.0668084	0.0560229	0.0378135	0.170257	0.249196	0.288744	0.304565	0.241447	0.147328
POM121	Naive B	0.00304718	0.0259259	0.308125	0.0877039	0.334227	0.257001	0.64515	0.975191	0.57373	0.105124	0.0590985	0.0798111	0.303856
TVP23A	Naive B	0.00305286	0.0821402	0.687646	0.00378042	0.0472391	0.12689	0.993098	0.6085	0.981937	0.882616	0.0099222	0.496497	0.0153063
NUDC	Naive B	0.0030556	-0.0226925	0.731469	0.0198408	0.912605	0.00943775	0.069697	0.60713	0.548873	0.565548	0.260829	0.64712	0.13248
RBM23	Naive B	0.00305915	0.024778	0.136163	0.0217502	0.233757	0.43416	0.428259	0.851675	0.622425	0.745254	0.53989	0.805655	0.964891
PAOX	Naive B	0.00307577	0.0308828	0.238661	0.00956902	0.035434	0.864208	0.958898	0.387708	0.524918	0.83699	0.476687	0.31994	0.48057
FUCA2	Naive B	0.00307738	-0.0466342	0.202871	0.00797092	0.298187	0.120334	0.000300138	0.427644	0.311153	0.387385	0.220676	0.0744515	0.521507
AC105749.1	Naive B	0.00308316	-0.150335	0.099209	0.564447	0.0192173	0.602152	0.379075	0.90495	0.269321	0.970247	0.5891	0.588506	0.270506
GNE	Naive B	0.00308866	-0.0472056	0.102313	0.211206	0.132913	0.834363	0.287723	0.607981	0.287921	0.634612	0.00970747	0.749907	0.418911
AC026271.1	Naive B	0.00310083	-0.0446203	0.587558	0.0464461	0.0882579	0.00604033	0.216253	0.672024	0.642889	0.203785	0.751597	0.353577	0.206039
APOOL	Naive B	0.00310122	-0.041838	0.904717	0.00162307	0.602796	0.0735854	0.244064	0.533806	0.764853	0.437052	0.440187	0.589978	0.340159
AC018755.4	Naive B	0.00310901	-0.285798	0.337836	0.241438	0.524266	0.051722	0.541611	0.740607	0.0465554	0.71419	0.68218	0.000380755	0.114639
TMEM223	Naive B	0.00311013	0.0259227	0.0971379	9.72496e-05	0.257444	0.333994	0.801286	0.968814	0.957089	0.197366	0.0236961	0.0354845	0.732094
KHDRBS3	Naive B	0.00313995	0.160178	0.157472	0.060554	0.177306	0.748441	0.00305373	0.770509	0.99147	0.385191	0.459906	0.61836	0.99664
S1PR4	Naive B	0.00314054	0.0298036	0.846363	0.000833548	0.0170274	0.413174	0.24154	0.323131	0.6174	0.0647219	0.00748554	0.951186	0.187294
ARID5A	Naive B	0.00314251	-0.0382787	0.242468	0.0187999	0.708505	0.0674927	0.0842076	0.718446	0.327418	0.559419	0.324631	0.493467	0.876528
MS4A1	Naive B	0.0031525	-0.024423	0.827221	0.0216552	0.413573	0.0020728	0.870903	0.637417	0.434751	0.731661	0.0374692	0.105833	0.862749
KATNA1	Naive B	0.00316377	0.0274021	0.00633404	0.453493	0.0385037	0.507341	0.666508	0.65471	0.651486	0.661263	0.870124	0.144004	0.282604
BTG3	Naive B	0.00316487	-0.0508006	0.514332	0.00577825	0.00950052	0.717636	0.658832	0.74665	0.790297	0.495065	0.350974	0.760969	0.958591
EEA1	Naive B	0.00316567	-0.0358304	0.0498208	0.317824	0.424075	0.181032	0.903655	0.690886	0.810297	0.401575	0.184571	0.286152	0.927741
CASD1	Naive B	0.00317307	0.029619	0.200025	0.111603	0.981173	0.040101	0.00753099	0.126684	0.35973	0.796261	0.00431935	0.0243002	0.884595
AC092868.1	Naive B	0.00317421	0.140244	0.139855	0.169969	0.445899	0.260629	0.0054176	0.140987	0.434183	0.0848424	0.359823	0.194226	0.427603
C11orf1	Naive B	0.00318133	-0.0586025	0.696297	0.0557288	0.00764155	0.237238	0.8883	0.547493	0.308647	0.917084	0.734922	0.861245	0.909701
RP2	Naive B	0.00318315	-0.0372885	0.0923081	0.0012196	0.343258	0.649276	0.601409	0.131653	0.74003	0.0570068	0.717539	0.345468	0.929827
CLIP4	Naive B	0.00318393	-0.134363	0.388884	0.0470171	0.747039	0.115032	0.00241203	0.444009	0.335074	0.551941	0.00314608	0.0316191	0.577579
SFMBT1	Naive B	0.0031842	0.0302394	0.451772	0.127256	0.201996	0.0242917	0.571061	0.143129	0.702098	0.718684	0.860371	0.549628	0.353852
MRPL21	Naive B	0.00318579	-0.0332497	0.802089	0.31603	0.410776	0.00277052	0.337466	0.705742	0.413809	0.213339	0.0284463	0.622255	0.682058
FAM98A	Naive B	0.00319958	-0.033278	0.103555	0.00711446	0.577949	0.0453985	0.382128	0.842511	0.41223	0.594128	0.631723	0.619658	0.281302
STARD4	Naive B	0.00320233	-0.0478212	0.0124664	0.0837208	0.145934	0.100013	0.893747	0.649117	0.293629	0.495203	0.185645	0.449723	0.177874
HNRNPLL	Naive B	0.00322028	0.0943186	0.811388	6.87297e-06	0.487987	0.00845436	0.475866	0.83946	0.569159	0.6787	0.17481	0.787465	0.170941
SS18L2	Naive B	0.0032301	-0.0318518	0.948941	0.293547	0.174396	0.0286355	0.290631	0.712439	0.837379	0.0690973	0.285015	0.98583	0.38341
SAP30BP	Naive B	0.00324895	0.0194211	0.0108808	0.394913	0.117819	0.960709	0.83122	0.675338	0.82936	0.773915	0.728323	0.0396251	0.196933
ATP6V0E1	Naive B	0.00325168	-0.0270489	0.920559	0.0860951	0.496883	0.0162763	0.0477151	0.315857	0.585026	0.910228	0.00785767	0.924286	0.0734266
ALAS1	Naive B	0.00326499	-0.0304152	0.975064	0.00233204	0.857816	0.0421163	0.135018	0.847683	0.696163	0.629648	0.928484	0.241405	0.861271
VTI1B	Naive B	0.0032721	-0.0265546	0.408708	0.00186915	0.262714	0.759769	0.0113501	0.642117	0.0465334	0.53616	0.440647	0.134793	0.954031
IGHD3-22	Naive B	0.00327439	-0.0592748	0.396007	0.290553	0.126289	0.188101	0.00142003	0.880144	0.512591	0.850672	0.530093	0.420516	0.952972
CALCRL	Naive B	0.00327693	0.210967	0.196291	0.229788	0.0746786	0.976632	0.00257224	0.487259	0.179486	0.727228	0.680515	0.830184	0.0168838
RNF24	Naive B	0.00328071	0.0564611	0.520653	0.0235356	0.583453	0.0618876	0.237912	0.350532	0.684816	0.298221	0.592062	0.0222951	0.376144
BHLHE40-AS1	Naive B	0.00328451	-0.146815	0.82163	0.128648	0.546998	0.00351899	0.444401	0.805546	0.826986	0.345845	0.424518	0.0673314	0.054125
MMS19	Naive B	0.00328851	0.0236217	0.988265	0.195553	0.163271	0.0432034	0.362762	0.923155	0.913013	0.0604056	0.109748	0.9154	0.275116
COPS2	Naive B	0.00331639	-0.0302117	0.541817	0.000139856	0.000678376	0.914872	0.474327	0.292825	0.358381	0.0756617	0.533625	0.754956	0.641657
NBPF11	Naive B	0.00331827	0.034901	0.248562	0.0537718	0.40347	0.0698954	0.777204	0.758635	0.285579	0.291689	0.800489	0.412122	0.530046
DCUN1D1	Naive B	0.00332533	-0.034121	0.216889	0.00600984	0.448753	0.526813	0.850877	0.612135	0.968747	0.418586	0.207469	0.271598	0.483295
AC120193.1	Naive B	0.00334107	0.0458126	0.207394	0.0171233	0.4602	0.31875	0.0524815	0.356883	0.588475	0.166638	0.4452	0.434561	0.769245
CDC23	Naive B	0.00334745	-0.0282162	0.600784	0.00445031	0.927244	0.227638	0.002098	0.0441144	0.560477	0.16161	0.975287	0.150629	0.387135
PECAM1	Naive B	0.0033548	0.0382859	0.816164	0.916957	0.0762754	0.00014159	0.64634	0.817992	0.95465	0.157524	0.0778602	0.293813	0.250222
GUSB	Naive B	0.00335922	0.0213542	0.158428	0.00777746	0.104551	0.896716	0.320476	0.15277	0.307647	0.861274	0.985832	0.860012	0.304562
SGK1	Naive B	0.0033627	0.130741	0.281418	0.0136034	0.716278	0.00868526	0.656704	0.0261401	0.628222	0.647755	0.549592	0.957782	0.92144
IDS	Naive B	0.00336865	-0.0306826	0.0717189	0.0204809	0.203609	0.840997	0.18484	0.737499	0.853024	0.80795	0.153924	0.122759	0.764668
ABHD14A	Naive B	0.00336966	-0.0378322	0.636248	0.0161291	0.0773669	0.00386868	0.10032	0.771344	0.812461	0.0679456	0.0864643	0.673145	0.629219
MRNIP	Naive B	0.00337146	0.0338104	0.809914	0.0733701	0.0514329	0.308979	0.301283	0.255431	0.572869	0.958389	0.0499175	0.203614	0.0275319
UBL4A	Naive B	0.00337285	0.0292528	0.18599	0.0303015	0.207736	0.0987801	0.591408	0.981616	0.880359	0.75882	0.181598	0.141112	0.332378
MAP3K20	Naive B	0.00337478	0.0825923	0.464287	0.051903	0.950598	0.0944047	0.16573	0.21743	0.0944556	0.195591	0.210473	0.645983	0.145249
PATJ	Naive B	0.0033814	0.0619919	0.731261	0.00820863	0.717477	0.000157293	0.819654	0.140593	0.111883	0.54534	0.471735	0.668461	0.49854
IMPA1	Naive B	0.00338633	-0.0320263	0.892932	0.0749591	0.0368375	0.495485	0.577723	0.279133	0.148374	0.886441	0.396835	0.442526	0.27199
CISD1	Naive B	0.00340936	-0.0418726	0.527353	0.00120989	0.173712	0.0116794	0.378786	0.836324	0.969493	0.112936	0.204539	0.464778	0.391315
44629	Naive B	0.00341091	0.0337992	0.759047	0.000435132	0.624121	0.494467	0.667294	0.461825	0.882021	0.360531	0.654281	0.0384872	0.0323212
E2F1	Naive B	0.00341519	-0.138947	0.574873	0.245495	0.815559	0.015857	0.0885807	0.464029	0.0674521	0.873896	0.829356	0.114102	0.759567
NIPSNAP2	Naive B	0.00341554	0.0247837	0.0816579	0.0792255	0.314534	0.151049	0.954439	0.669574	0.475149	0.195031	0.529781	0.801223	0.615901
RASGEF1A	Naive B	0.00343784	-0.144817	0.0390472	0.0580399	0.207722	0.761153	0.634025	0.998735	0.228331	0.576258	0.129386	0.283852	0.201581
C9orf66	Naive B	0.00346807	0.0582967	0.2104	0.0487881	0.345531	0.770427	0.107583	0.476974	0.440389	0.794095	0.0858385	0.167102	0.588528
KIAA1109	Naive B	0.00351996	-0.0339545	0.0440392	0.0330463	0.00413268	0.924744	0.0216901	0.357457	0.61653	0.994994	0.617989	0.13611	0.434446
CYTH3	Naive B	0.00353501	0.0797788	0.569437	0.224284	0.102791	0.116787	0.455653	0.610517	0.582626	0.771955	0.00378582	0.878212	0.0696626
ENPP3	Naive B	0.00353899	0.188506	0.201996	0.0437053	0.757913	0.618327	0.0262631	0.237287	0.226837	0.526479	0.284549	0.386287	0.746991
CLTCL1	Naive B	0.00354225	0.139942	0.236334	0.089413	0.238225	0.194426	0.21603	0.498851	0.498966	0.126839	0.044203	0.453136	0.5674
NRIP2	Naive B	0.00354724	0.0500562	0.89863	0.00886525	0.904045	0.480263	0.154769	0.00569225	0.702234	0.364162	0.00504385	0.346407	0.954679
PORCN	Naive B	0.00357357	0.0556327	0.778981	0.0809564	0.00995449	0.151153	0.357214	0.660973	0.358251	0.71609	0.905262	0.705058	0.325497
AC107926.1	Naive B	0.00357909	0.136933	0.908619	0.00173772	0.41229	0.0743468	0.0311543	0.351053	0.712211	0.818601	0.691425	0.328379	0.702944
GMDS-AS1	Naive B	0.00360063	-0.04008	0.0708114	0.588259	0.152083	0.152559	0.774631	0.648324	0.985882	0.512551	0.255307	0.70641	0.174205
SRPK1	Naive B	0.00360186	-0.0296181	0.0847348	0.00698292	0.500616	0.396038	0.169626	0.950897	0.126283	0.0488926	0.532628	0.0580231	0.76274
STK38L	Naive B	0.0036019	-0.0416053	0.107817	0.00871547	0.948731	0.192164	0.599968	0.75918	0.745362	0.00702448	0.0364788	0.816168	0.253157
ACOT13	Naive B	0.00360194	-0.0350495	0.718036	0.0708089	0.0443005	0.10891	0.834452	0.085875	0.93394	0.833625	0.85585	0.293088	0.467349
RPSAP1	Naive B	0.00360199	0.12997	0.653234	0.0036251	0.421139	0.138696	0.588308	0.507762	0.33673	0.156168	0.363339	0.838905	0.846031
FAM120AOS	Naive B	0.0036027	0.0200194	0.00861609	0.391397	0.408303	0.319957	0.503388	0.69366	0.183103	0.308669	0.788544	0.259009	0.39167
MCM2	Naive B	0.00361138	0.0287094	0.00804846	0.815564	0.0114902	0.131771	0.466334	0.711141	0.534172	0.66084	0.950263	0.551797	0.586625
CDK6	Naive B	0.00362458	0.0829352	0.519474	0.0285443	0.891385	0.0954131	0.0551778	0.146831	0.585233	0.114934	0.0331512	0.0888028	0.646848
ESPL1	Naive B	0.00362899	0.217316	0.903038	0.0406627	0.73348	0.311246	0.694633	0.0487369	0.00445902	0.241951	0.262423	0.735809	0.22088
MSMO1	Naive B	0.00366156	-0.0411605	0.570931	0.0232896	0.0879869	0.0329716	0.125712	0.271139	0.460048	0.939499	0.204233	0.233655	0.103035
AC008734.1	Naive B	0.00366321	0.09081	0.607568	0.0346894	0.382231	0.307098	0.658318	0.0963601	0.256427	0.379188	0.0888689	0.742667	0.915957
TMCC3	Naive B	0.00366438	-0.0565387	0.81491	0.000447007	0.565419	0.173451	0.741528	0.392689	0.385389	0.339394	0.00418768	0.894078	0.658996
GTF2A1	Naive B	0.00367163	-0.0670185	0.054733	0.729004	0.00192037	0.179752	0.423128	0.33884	0.387613	0.475739	0.712142	0.398939	0.415871
SLC36A4	Naive B	0.00368719	0.0315178	0.0725638	0.0372205	0.499356	0.56092	0.0136702	0.462288	0.704642	0.350966	0.784997	0.615869	0.908232
CCDC144NL-AS1	Naive B	0.00368993	0.0924833	0.715227	0.000422777	0.507775	0.233056	0.0552963	0.0345268	0.342475	0.0289793	0.419641	0.934706	0.0355666
MYO15B	Naive B	0.00369183	0.046572	0.15921	1.39284e-05	0.716835	0.223192	0.155036	0.648639	0.362072	0.312734	0.431009	0.370461	0.325394
PPARD	Naive B	0.0036926	0.0430606	0.904632	0.120032	0.0916012	0.172984	0.116468	0.813709	0.409098	0.929017	0.0580733	0.45755	0.0293037
PEX6	Naive B	0.00369383	0.115369	0.6094	0.0621809	0.699052	0.0808332	0.0111994	0.620741	0.00299017	0.341852	0.793229	0.354294	0.995365
KLF10	Naive B	0.00369869	-0.07218	0.192831	0.016864	0.0793025	0.912848	0.439546	0.550766	0.614714	0.324021	0.000283568	0.973956	0.69178
CDAN1	Naive B	0.00369924	0.0322318	0.435328	0.0101152	0.268088	0.918622	0.238222	0.152954	0.294461	0.443341	0.435465	0.851198	0.0768144
HLA-B	Naive B	0.00370565	-0.0642431	0.198271	0.030143	0.0176094	0.318137	0.00872634	0.161138	0.107265	0.0890687	0.291231	0.361565	0.187434
IL21R-AS1	Naive B	0.00370798	0.111376	0.775524	0.0219511	0.451789	0.430137	0.0513947	0.644878	0.220769	0.891873	0.20648	0.676842	0.0887304
PPOX	Naive B	0.00371511	0.0290293	0.291458	0.00129947	0.40677	0.731079	0.749502	0.124653	0.263791	0.252747	0.673356	0.223708	0.322601
SCAPER	Naive B	0.00371749	0.0314518	0.438744	0.00110821	0.63161	0.411579	0.0758621	0.36513	0.215031	0.0870756	0.823091	0.752683	0.584671
AC005532.2	Naive B	0.00372868	0.109981	0.0747129	0.0158251	0.612847	0.0323729	0.729774	0.888671	0.22669	0.242929	0.243984	0.915042	0.269922
ADAMDEC1	Naive B	0.0037418	-0.169145	0.250683	0.264429	0.653983	0.141578	0.0865527	0.553262	0.502597	0.414565	0.0531846	0.0769117	0.905322
KIAA1147	Naive B	0.00374331	0.0384732	0.866424	0.234482	0.187677	0.000623519	0.743444	0.601522	0.708647	0.601075	0.116441	0.292107	0.919387
PIGU	Naive B	0.00375051	0.0295488	0.0142534	0.0478687	0.66373	0.556802	0.621892	0.526052	0.0126535	0.499995	0.409634	0.788479	0.383383
ILDR1	Naive B	0.00375561	-0.161695	0.301528	0.147277	0.551338	0.000986601	0.856141	0.985585	0.212896	0.867686	0.135231	0.335619	0.439386
TBC1D5	Naive B	0.00376192	-0.027859	0.0169147	0.00233153	0.171502	0.1647	0.552503	0.828966	0.252965	0.572848	0.847312	0.405919	0.633146
MST1L	Naive B	0.00376304	0.148735	0.0431784	0.0313676	0.751462	0.0163552	0.534237	0.457477	0.606046	0.33012	0.287562	0.698766	0.700766
LRRC8C	Naive B	0.00376582	-0.0472703	0.0158202	0.0698292	0.296156	0.323388	0.119813	0.546879	0.237603	0.869422	0.166827	0.420055	0.0604648
LTBP4	Naive B	0.00377303	-0.0451647	0.209277	0.127088	0.774933	0.0793068	0.311253	0.147968	0.189589	0.023371	0.124751	0.641216	0.701324
CDK12	Naive B	0.00377625	-0.0380568	0.00318415	0.625935	0.000841824	0.944538	0.46755	0.573112	0.430888	0.767412	0.423164	0.879828	0.446516
SLC9A7	Naive B	0.00378093	0.0297236	0.296917	0.0552376	0.774879	0.00119039	0.172582	0.239385	0.548171	0.268175	0.641015	0.335256	0.383107
EEF1B2	Naive B	0.00378242	0.0316949	0.397347	0.274149	0.937845	0.002889	0.994278	0.0229733	0.980246	0.809002	0.708271	0.271987	0.683158
ATG4B	Naive B	0.00379444	0.0205361	0.566679	0.104857	0.0734997	0.30963	0.812779	0.148626	0.59135	0.115629	0.447134	0.936305	0.706232
TRBJ2-1	Naive B	0.00381409	0.0822936	0.658595	0.00179176	0.253551	0.24881	0.960203	0.460965	0.932034	0.861518	0.862975	0.418435	0.689269
BCL2L2	Naive B	0.00381617	-0.125449	0.208577	0.058626	0.199674	0.267084	0.295261	0.584272	0.444278	0.60556	0.964212	0.836194	0.182891
ZFAT	Naive B	0.00383523	-0.0537885	0.0237196	0.170483	0.144814	0.630652	0.293587	0.981869	0.447322	0.128448	0.178388	0.0899879	0.830076
DNAJC5	Naive B	0.00383789	-0.0558533	0.32912	0.435308	0.217816	0.948181	0.224933	0.187438	0.10316	0.277359	0.159152	0.20495	0.139917
TAPT1	Naive B	0.00384184	0.0434679	0.185936	0.183369	0.44613	0.0204416	0.497581	0.10974	0.945082	0.955116	0.00252151	0.181663	0.0548482
FBXO25	Naive B	0.00386856	0.0281541	0.111908	0.174172	0.00407614	0.678412	0.926905	0.947923	0.75522	0.803253	0.0852983	0.741763	0.845164
ANKRD46	Naive B	0.00387253	-0.0376356	0.732203	0.0306786	0.129691	0.189168	0.44605	0.0981278	0.656927	0.492665	0.728091	0.665788	0.193697
NANS	Naive B	0.00389132	-0.0349467	0.416893	0.126995	0.853092	0.0256297	0.0196545	0.16448	0.0535433	0.896161	0.44811	0.433569	0.410169
RTCA-AS1	Naive B	0.00391012	0.0832547	0.44566	0.00267191	0.489466	0.725423	0.698866	0.00522272	0.996566	0.281456	0.440084	0.287262	0.0677899
POU2F1	Naive B	0.00391559	-0.0241283	0.0759301	0.00500892	0.767856	0.000619547	0.0985661	0.67273	0.704575	0.0749326	0.682886	0.418382	0.904427
SNRNP25	Naive B	0.00391761	0.0306706	0.413547	0.0019027	0.239408	0.680009	0.68724	0.592474	0.691497	0.768812	0.162085	0.0419539	0.396208
AP2B1	Naive B	0.00392132	-0.0297458	0.176118	0.0050488	0.32111	0.489078	0.473007	0.169251	0.969186	0.854154	0.439447	0.944366	0.739079
NFKBIE	Naive B	0.0039291	-0.0357505	0.886916	0.0500724	0.881167	0.0145386	0.00851741	0.7213	0.137194	0.968837	0.281161	0.457255	0.35599
LDOC1	Naive B	0.00394121	0.042473	0.367935	0.0205513	0.0109606	0.197408	0.761234	0.269602	0.50266	0.280589	0.0567889	0.843478	0.868498
DENND5A	Naive B	0.00394762	-0.0344301	0.551621	0.0813615	0.72982	0.0071316	0.175242	0.145508	0.260396	0.261639	0.773312	0.698866	0.732367
DYRK1B	Naive B	0.00395968	-0.0350186	0.0743428	0.218088	0.820798	0.087099	0.225521	0.761968	0.128835	0.67243	0.253819	0.833806	0.422411
ANKRD36B	Naive B	0.00397284	-0.0390239	0.65869	0.209436	0.533782	0.149708	0.0281575	0.978403	0.129239	0.883636	0.190287	0.569859	0.694776
MTHFS	Naive B	0.0039757	0.0319303	0.026982	0.258803	0.0827047	0.109701	0.725089	0.659645	0.994293	0.207349	0.450867	0.579243	0.747062
TET1	Naive B	0.00398227	0.0939174	0.963204	0.0724236	0.447679	0.553305	0.005098	0.483105	0.028697	0.422292	0.123378	0.769277	0.020905
TEF	Naive B	0.00399271	-0.0819443	0.34735	0.400458	0.148734	0.328204	0.211645	0.792072	0.0470582	0.0838437	0.958571	0.278679	0.481171
ZNF443	Naive B	0.00400127	0.0586363	0.245944	0.000663007	0.833022	0.847186	0.673061	0.494633	0.487864	0.829443	0.263244	0.0385844	2.84654e-05
MMP25-AS1	Naive B	0.00401197	0.065043	0.759929	0.00278525	0.00535495	0.432321	0.41748	0.290992	0.773294	0.161173	0.485633	0.942049	0.293311
RASA4B	Naive B	0.00401915	0.10617	0.0264722	0.0166668	0.372562	0.38911	0.367244	0.658926	0.647278	0.746744	0.756168	0.391851	0.545257
PRDX4	Naive B	0.00403297	-0.0381333	0.74474	0.109741	0.830352	0.0548974	0.0250091	0.946881	0.358201	0.439364	0.00103343	0.165205	0.159447
IL24	Naive B	0.00403687	0.027821	0.0770006	0.0941181	0.59922	0.17684	0.182514	0.551563	0.292241	0.408421	0.495931	0.376465	0.778324
CCNK	Naive B	0.00404533	-0.052748	0.615905	0.138403	0.00362328	0.0592303	0.129241	0.948497	0.57765	0.555866	0.532312	0.772905	0.64705
TMEM134	Naive B	0.00405293	0.0272827	0.0180679	0.000251045	0.0237969	0.220369	0.0957389	0.269746	0.916352	0.319073	0.673076	0.287793	0.354682
CD86	Naive B	0.0040593	-0.10036	0.226652	0.148419	0.240701	0.0320817	0.206468	0.883674	0.164144	0.47735	0.0238814	0.414735	0.895493
GNAS	Naive B	0.00405995	-0.0238988	0.519868	0.513841	0.124617	0.000768934	0.0549609	0.0313752	0.611388	0.599715	0.448805	0.241163	0.709076
WIPF1	Naive B	0.00407542	-0.0237381	0.00846165	0.00260041	0.249496	0.300191	0.17066	0.0121268	0.602074	0.369599	0.444197	0.529032	0.339444
PAX5	Naive B	0.00407844	-0.0328431	0.0331769	0.3604	0.200083	0.232094	0.43965	0.0707852	0.824066	0.15427	0.497372	0.679238	0.927953
GSDMD	Naive B	0.0040795	-0.0282189	0.68235	0.211765	0.0724332	0.0930302	0.228286	0.432497	0.228719	0.413404	0.944876	0.878218	0.127037
C19orf12	Naive B	0.00408071	-0.0318988	0.192481	0.145573	0.0390488	0.263483	0.677461	0.829006	0.985224	0.906722	0.675786	0.887178	0.0560532
CNR2	Naive B	0.00408194	0.0271233	0.701661	0.0759199	0.0130766	0.000326259	0.0607988	0.787407	0.715966	0.610507	0.982196	0.342233	0.946737
PSTK	Naive B	0.00408838	0.053282	0.0591478	0.367299	0.136539	0.0470432	0.0839847	0.633515	0.732719	0.809581	0.094066	0.459181	0.276348
CD300A	Naive B	0.00410241	-0.161387	0.207578	0.0248627	0.300232	0.93667	0.0944793	0.203237	0.228219	0.254487	0.488295	2.97138e-05	0.6472
MSANTD3	Naive B	0.00410711	0.0430137	0.109434	0.00279964	0.0658737	0.419714	0.680289	0.361673	0.850194	0.0844659	0.0110202	0.434817	0.0969583
PI4KAP2	Naive B	0.00414069	0.0437578	0.799687	0.0531221	0.0254313	0.879392	0.217851	0.146688	0.0513422	0.812649	0.468408	0.375776	0.950428
OR2A42	Naive B	0.00414293	0.116523	0.930832	0.0080675	0.825133	0.890515	0.00500655	0.0598199	0.877691	0.940246	0.148313	0.459897	0.0098562
PYURF	Naive B	0.00414319	-0.04293	0.613414	0.0105993	0.0341681	0.470681	0.710952	0.0510996	0.801019	0.584862	0.46882	0.380391	0.4344
VWA5A	Naive B	0.00414399	-0.147429	0.173718	0.912713	0.339421	0.44913	0.00051673	0.366778	0.402476	0.0590294	0.207505	0.0178244	0.0117202
FAM19A2	Naive B	0.00415539	-0.0867233	0.657365	0.0249144	0.00520623	0.711575	0.761675	0.551974	0.444487	0.983209	0.582777	0.0939897	0.76522
ZNF300	Naive B	0.00415791	0.0795251	0.0295713	0.0370982	0.890833	0.1241	0.034554	0.114531	0.701049	0.361878	0.679084	0.511382	0.632398
RTN3	Naive B	0.00416067	-0.0401774	0.237883	0.0641133	0.132016	0.177903	0.133989	0.579675	0.688788	0.221708	0.211417	0.427663	0.976693
AMN	Naive B	0.00417392	-0.080754	0.486017	0.525956	0.583056	0.0151419	0.0553388	0.7539	0.00404953	0.796857	0.193614	0.864563	0.480078
RWDD1	Naive B	0.00417784	-0.0303034	0.66068	0.0676346	0.427178	0.128603	0.930512	0.602604	0.498857	0.790429	0.00213712	0.978537	0.115158
AC243960.1	Naive B	0.00417785	0.037063	0.239753	0.0106534	0.133739	0.851059	0.337351	0.902915	0.546124	0.28684	0.144506	0.887081	0.235477
SOS1	Naive B	0.00417825	-0.0349162	0.00302092	0.113197	0.0819709	0.995889	0.153963	0.696568	0.458957	0.67869	0.238107	0.522692	0.0478042
BCL11A	Naive B	0.00418211	0.0236514	0.381672	0.00997338	0.123545	0.337894	0.136263	0.44806	0.500115	0.142678	0.340574	0.596806	0.568521
C15orf39	Naive B	0.00418443	-0.0966888	0.851019	0.0338678	0.296135	0.0363911	0.617083	0.73106	0.79014	0.440955	0.0330886	0.812367	0.980208
GRAP2	Naive B	0.00418593	-0.0520309	0.374885	0.429132	0.91798	0.000398935	0.377485	0.423821	0.433919	0.513482	0.292159	0.559301	0.688403
IGHV4-39	Naive B	0.0041878	0.0520018	0.765456	0.339854	0.00732228	0.0014215	0.598812	0.99545	0.273797	0.371628	0.13277	0.0247309	0.4764
PIK3CG	Naive B	0.00418895	0.040502	0.191031	0.821914	0.227116	0.124537	0.0500818	0.0050921	0.319465	0.0708559	0.0169799	0.568368	0.150476
ZNF107	Naive B	0.00418987	-0.0433021	0.63942	0.257472	0.0645122	0.310892	0.688969	0.0219821	0.430651	0.97056	0.209881	0.909862	0.0374329
TBC1D9	Naive B	0.00419318	-0.0561131	0.0176132	0.187489	0.824308	0.424997	0.738967	0.904853	0.790595	0.265042	0.101284	0.0542522	0.698111
TTC7A	Naive B	0.0041974	-0.0326043	0.00105507	0.0316152	0.356303	0.507562	0.201684	0.677959	0.49703	0.236599	0.664151	0.750441	0.0277354
ACCS	Naive B	0.00420758	0.0705173	0.0633439	0.209691	0.0503698	0.363303	0.354117	0.00313128	0.453418	0.514904	0.60719	0.288755	0.174523
WDR34	Naive B	0.00422685	0.0265087	0.0769773	0.0203834	0.0223722	0.73937	0.320102	0.257675	0.435602	0.938992	0.97081	0.408026	0.0754291
AC079089.1	Naive B	0.0042385	0.0737033	0.0197725	0.458361	0.602926	0.242407	0.0978166	0.0699722	0.207568	0.214125	0.572686	0.0985266	0.534967
OSGEP	Naive B	0.00424216	0.0220953	0.0256448	0.0512285	0.851957	0.932068	0.877186	0.610698	0.980142	0.351325	0.0287045	0.181899	0.521344
GBP3	Naive B	0.0042578	-0.0473931	0.556221	0.000442899	0.156478	0.743217	0.625657	0.489769	0.38309	0.18704	0.909112	0.401625	0.0764603
ABCD4	Naive B	0.00425859	0.0223679	0.535045	0.112313	0.513485	0.379959	0.0882209	0.774166	0.159782	0.868452	0.0119224	0.802162	0.696188
NECAB1	Naive B	0.00426172	0.117157	0.2403	0.0748754	0.00158824	0.0329237	0.111318	0.656016	0.794612	0.898379	0.367768	0.868018	0.221433
LINC02018	Naive B	0.00426412	0.0866212	0.858891	0.00399231	0.595729	0.105319	0.0607498	0.564583	0.926394	0.573432	0.919775	0.65118	0.89502
C4orf33	Naive B	0.00426901	-0.0486606	0.765361	0.00106019	0.921747	0.60016	0.255886	0.752168	0.76542	0.0965233	0.236985	0.287935	0.911568
B3GALNT1	Naive B	0.00427504	-0.206439	0.63794	0.159778	0.185287	0.0134499	0.603597	0.0488559	0.43061	0.228699	0.62261	0.551401	0.226316
RPS8	Naive B	0.00428729	0.0312787	0.577351	0.0507943	0.590072	0.0775616	0.678901	0.075479	0.680391	0.54633	0.928361	0.0826616	0.515367
ALKBH6	Naive B	0.00429612	0.0293102	0.0350001	0.00171442	0.21986	0.353366	0.569636	0.626164	0.825481	0.487285	0.714617	0.475857	0.902817
MIR5195	Naive B	0.00429872	0.0447286	0.540111	0.00829121	0.952945	0.321784	0.0238143	0.402614	0.847785	0.582363	0.0714364	0.134426	0.362033
AL355076.2	Naive B	0.00431372	-0.1297	0.231545	0.453767	0.722358	0.0048708	0.178591	0.791068	0.424345	0.0848537	0.0413097	0.124928	0.980614
AC113410.3	Naive B	0.00431702	0.105819	0.0243644	0.275029	0.574465	0.549606	0.638537	0.670036	0.862148	0.565949	0.205988	0.0207104	0.34972
XRCC4	Naive B	0.0043205	-0.0443363	0.258897	0.00723896	0.00831723	0.0273125	0.51917	0.301344	0.735492	0.727209	0.341356	0.40404	0.0347248
ICAM2	Naive B	0.00432211	0.029437	0.0160622	0.519419	0.401887	0.302504	0.794796	0.14956	0.457287	0.465815	0.266736	0.0739601	0.916699
AC139769.1	Naive B	0.00432808	0.0782598	0.121584	0.00340189	0.797195	0.869147	0.748531	0.896998	0.953719	0.38267	0.0696491	0.247948	0.148097
EPB41	Naive B	0.00432813	0.0304782	0.685616	0.0278541	0.877956	0.0224277	0.287969	0.812812	0.00213681	0.742004	0.0459872	0.837812	0.887372
CCDC24	Naive B	0.00434198	-0.0854259	0.0031758	0.975414	0.589336	0.0176132	0.414846	0.496758	0.0494432	0.890728	0.359402	0.777968	0.970071
PP7080	Naive B	0.00434669	0.0419196	0.837707	0.342236	0.134415	0.00127984	0.640477	0.353811	0.231068	0.0615106	0.00135106	0.867121	0.977068
STMN1	Naive B	0.0043522	0.0409279	0.449414	0.0004553	0.931639	0.859789	0.72338	0.695868	0.534732	0.307374	0.0235251	0.388737	0.874662
IER5	Naive B	0.00436788	-0.0355741	0.208885	0.0569198	0.457674	0.199539	0.260591	0.20158	0.205942	0.512767	0.0441395	0.829784	0.99186
NEK3	Naive B	0.00436966	0.0679406	0.572163	0.0429816	0.294948	0.0680392	0.768381	0.0661736	0.264585	0.419561	0.0394286	0.633784	0.0659199
MIR631	Naive B	0.00440052	0.107508	0.310008	0.021149	0.864581	0.487775	0.496431	0.750973	0.876071	0.142158	0.00247371	0.332058	0.9155
AC006453.2	Naive B	0.00440579	-0.156032	0.742827	0.00124082	0.161984	0.989253	0.298981	0.963771	0.434342	0.885599	0.27577	0.855898	0.732428
THOC6	Naive B	0.00440651	0.0254283	0.0237883	0.246188	0.100291	0.338785	0.306475	0.0959398	0.543072	0.745181	0.945448	0.606358	0.416345
PROCA1	Naive B	0.00441189	-0.0668769	0.345661	0.223475	0.301681	0.0293611	0.795771	0.282432	0.69919	0.178837	0.831831	0.907737	0.870045
SMPD3	Naive B	0.00441974	-0.0970245	0.00733016	0.422666	0.797088	0.177983	0.05352	0.831567	0.94562	0.344036	0.0470916	0.0294699	0.234576
AL596094.1	Naive B	0.00442836	0.0680213	0.00358015	0.0616842	0.0915976	0.709689	0.729391	0.719057	0.270627	0.536039	0.769584	0.183795	0.303902
TSTD1	Naive B	0.00442873	0.0383054	0.126597	0.00584234	0.259907	0.266225	0.422647	0.685241	0.89404	0.712024	0.228324	0.322218	0.594889
MOCS2	Naive B	0.00444453	-0.0272919	0.343834	0.0016415	0.660781	0.346014	0.657092	0.740214	0.091047	0.434997	0.0690893	0.155412	0.0280101
GLRX2	Naive B	0.00445436	-0.0543673	0.0228754	0.473034	0.246974	0.641326	0.132511	0.650106	0.61585	0.0454472	0.333304	0.470387	0.171296
CARS2	Naive B	0.00446695	0.0214031	0.816375	0.0602979	0.0631314	0.285661	0.378997	0.529697	0.875213	0.0755494	0.0307689	0.323741	0.134323
NUDT9	Naive B	0.00446923	-0.0320939	0.49614	0.0328269	0.165488	0.562173	0.664131	0.814997	0.688942	0.0512002	0.48402	0.712565	0.925457
MRPL42	Naive B	0.0044711	-0.0275164	0.713754	0.000185764	0.852014	0.267838	0.67528	0.00755578	0.291658	0.495392	0.126632	0.245092	0.275057
GALNTL6	Naive B	0.00448252	-0.230725	0.615611	0.224676	0.0226372	0.297485	0.0659001	0.434943	0.198653	0.0196808	7.57816e-05	0.0264022	0.752596
AC002091.2	Naive B	0.00449714	0.0638285	0.468167	0.0709617	0.223129	0.0655958	0.521796	0.790568	0.334021	0.8932	0.296321	0.414809	0.581206
IRF5	Naive B	0.00450384	-0.0361503	0.517963	0.0102641	0.328702	0.0247404	0.0106374	0.103428	0.358921	0.437845	0.0347057	0.927594	0.332084
MPP6	Naive B	0.00450744	-0.0607311	0.0783954	0.541407	0.664288	0.00963762	0.34049	0.0606255	0.65034	0.491856	0.0219335	0.00684084	0.855578
IGHV6-1	Naive B	0.00450893	-0.0628118	0.939965	0.0187511	0.77819	0.000283192	0.690279	0.421532	0.516246	0.0951402	0.0191726	0.432975	0.811529
RIPK2	Naive B	0.00451362	-0.0267339	0.51865	0.0179852	0.22454	0.0489082	0.240712	0.951904	0.733397	0.607435	0.407584	0.796337	0.322304
HIST1H2BD	Naive B	0.00451633	-0.0629188	0.659971	0.0768656	0.157473	0.08775	0.861992	0.150236	0.636113	0.614263	0.52124	0.803306	0.341682
EPHB6	Naive B	0.00451808	-0.0418275	0.0561933	0.477904	0.69293	0.00744449	0.673908	0.531925	0.378044	0.419316	0.488823	0.254034	0.4562
KNL1	Naive B	0.00451889	-0.0717355	0.178357	0.236491	0.0309382	0.00013346	0.276305	0.147282	0.519793	0.104346	0.0076089	0.999661	0.814607
CEACAM1	Naive B	0.00452114	-0.0600405	0.600105	0.00210574	0.178104	0.23973	0.823404	0.00343307	0.58974	0.868533	0.304425	0.0253013	0.230418
YKT6	Naive B	0.0045232	-0.0330869	0.522801	0.0446181	0.51571	0.0343163	0.766529	0.360341	0.0651094	0.291182	0.517532	0.785531	0.720283
OPN3	Naive B	0.00452838	0.0302789	0.107199	0.116755	0.260946	0.873333	0.596465	0.0723937	0.861355	0.327171	0.058246	0.134763	0.253939
C2CD2	Naive B	0.00453353	0.0508949	0.5954	0.16554	0.110348	0.130837	0.576611	0.721668	0.0296122	0.871203	0.103043	0.354624	0.174783
C11orf65	Naive B	0.00453507	0.0729452	0.488509	0.101954	0.85616	0.168629	0.248758	0.309611	0.00465103	0.5121	0.79741	0.850658	0.106279
ERV3-1	Naive B	0.00453546	0.0390867	0.544012	0.000138849	0.710921	0.635753	0.143678	0.700874	0.248741	0.126966	0.0216764	0.831286	0.846798
KCTD10	Naive B	0.00455119	-0.0297821	0.298402	0.0353466	0.122987	0.613356	0.139026	0.645795	0.88231	0.618421	0.304775	0.0783146	0.981736
JAZF1	Naive B	0.00456162	-0.0326339	0.87566	0.103438	0.242306	0.162159	0.289178	0.570843	0.0348103	0.359714	0.150288	0.914708	0.919258
TIMM29	Naive B	0.00461283	-0.0354794	0.0660704	0.296778	0.557407	0.0382946	0.238797	0.198142	0.882468	0.504601	0.64482	0.605082	0.590436
AP002360.2	Naive B	0.00461459	0.0579769	0.136863	0.0112125	0.931624	0.151301	0.924706	0.383497	0.268613	0.66745	0.728952	0.872043	0.274075
YWHAG	Naive B	0.00461505	-0.0670905	0.342388	0.85876	0.989378	0.0041648	0.869887	0.0937923	0.847959	0.715714	0.300163	0.145678	0.247748
IFT22	Naive B	0.00461868	0.0460191	0.62595	0.183919	0.206993	0.0411739	0.587568	0.765284	0.76653	0.251944	0.318832	0.0513559	0.293735
MIR497HG	Naive B	0.00461897	0.0632248	0.611061	0.0101981	0.27152	0.0792294	0.740405	0.477505	0.926111	0.6167	0.163317	0.16439	0.166378
BTK	Naive B	0.00462228	0.022739	0.0980784	0.985497	0.385435	0.0835019	0.572412	0.772595	0.504797	0.0417504	0.142193	0.934289	0.617798
VAMP5	Naive B	0.00464841	-0.0521713	0.610164	0.00309105	0.828531	0.0717421	0.560438	0.591542	0.476438	0.788701	0.00195431	0.338691	0.232101
AC008770.1	Naive B	0.00465295	0.0456112	0.938598	0.0523897	0.437255	0.107785	0.105102	0.0121957	0.421888	0.114391	0.290807	0.185077	0.370976
TNFRSF10D	Naive B	0.00465586	0.0820398	0.999544	0.105428	0.0719452	0.0159473	0.737537	0.136002	0.322937	0.298498	0.840564	0.555531	0.00633015
CD46	Naive B	0.00465892	-0.0193768	0.246233	0.018983	0.202138	0.374183	0.334247	0.582163	0.64422	0.369336	0.53656	0.0914291	0.758808
GSK3A	Naive B	0.00467067	0.0248266	0.249788	0.0633387	0.0115272	0.65304	0.308564	0.480013	0.892793	0.861222	0.358815	0.0321886	0.379405
TSPAN17	Naive B	0.00467584	-0.0405671	0.645473	0.00276663	0.6488	0.00322139	0.743173	0.890405	0.9156	0.840103	0.481466	0.851541	0.0715622
C14orf132	Naive B	0.00468166	0.189238	0.514421	0.0278381	0.484977	0.188099	0.692572	0.368179	0.884998	0.695002	0.431611	0.151084	0.26869
IGHV1-17	Naive B	0.004684	0.0951578	0.746267	0.0274657	0.28294	0.0328775	0.0659759	0.237596	0.570045	0.143159	0.73794	0.79612	0.346254
NICN1	Naive B	0.00470496	0.0328635	0.820979	0.271979	0.042476	0.147666	0.308343	0.758845	0.681676	0.590649	0.00617936	0.358143	0.613431
LINC01237	Naive B	0.0047087	0.0974229	0.699387	1.55322e-05	0.865907	0.0597546	0.347693	0.699232	0.0423787	0.181952	0.104835	0.554728	0.971524
IDI1	Naive B	0.00471475	-0.0221076	0.390093	0.0285242	0.00420499	0.470926	0.996587	0.103128	0.127668	0.938183	0.0946888	0.103418	0.907949
PCBD2	Naive B	0.00471753	0.0359724	0.752288	0.0275775	0.639142	0.0498542	0.136951	0.882034	0.0581288	0.147805	0.590667	0.587762	0.980672
SRXN1	Naive B	0.00472449	-0.227168	0.154896	0.28954	0.00389086	0.828502	0.62154	0.28437	0.860812	0.738578	0.158075	0.162195	0.322573
SCN4A	Naive B	0.00475968	0.0718544	0.747357	0.00914525	0.225932	0.590627	0.0922131	0.226458	0.856609	0.162303	0.00606575	0.239718	0.526253
RPL5	Naive B	0.00476735	0.0269804	0.720664	0.201415	0.601477	0.00165769	0.63755	0.0302274	0.862282	0.708505	0.47487	0.939389	0.864246
RANGAP1	Naive B	0.00477069	-0.0282001	0.0580681	0.0137712	0.585577	0.801621	0.106193	0.759295	0.466687	0.123179	0.298713	0.918453	0.144307
AC016683.1	Naive B	0.00478772	0.108756	0.800987	0.446538	0.211495	0.000411714	0.0207655	0.820761	0.560723	0.218621	0.777727	0.458574	0.0738907
GPHN	Naive B	0.004791	-0.0617505	0.494777	0.439274	0.649381	0.058147	0.253665	0.46148	0.852036	0.138919	0.124554	0.0237788	0.994916
ING5	Naive B	0.00480199	0.0236205	0.0837871	0.277678	0.0148488	0.551789	0.271618	0.845943	0.656002	0.0751904	0.034216	0.422808	0.591033
DNAJC3-AS1	Naive B	0.00482963	0.0867036	0.223904	0.0238051	0.540882	0.656296	0.400812	0.295338	0.496286	0.577824	0.0928255	0.117375	0.209515
GMNN	Naive B	0.00482983	-0.0509162	0.872405	0.115222	0.18362	0.228103	0.0365162	0.886435	0.136901	0.0162484	0.0392494	0.76837	0.96854
DPPA4	Naive B	0.00484966	0.109783	0.0548119	0.957436	0.0672982	0.931076	0.61168	0.474591	0.111571	0.705834	0.0403134	0.929096	0.211865
LPIN1	Naive B	0.00487169	-0.0341544	0.221096	1.01723e-05	0.697876	0.280573	0.265583	0.619307	0.647475	0.911951	0.617069	0.553129	0.253771
PXK	Naive B	0.00488289	0.0202002	0.369303	0.000976405	0.329897	0.389408	0.0895242	0.937754	0.863707	0.390965	0.278097	0.492948	0.386716
EXOC6	Naive B	0.00488842	-0.0280537	0.322206	0.109277	0.00157849	0.260104	0.362673	0.73602	0.540709	0.996586	0.877491	0.397001	0.428364
TMEM38B	Naive B	0.00490177	0.0378876	0.275578	0.809607	0.391392	0.000237674	0.599772	0.862672	0.123968	0.777516	0.669499	0.213793	0.199366
TRAF1	Naive B	0.00491186	0.0733377	0.974263	0.834779	0.706071	0.0576908	0.000444781	0.0255	0.830271	0.112564	0.0249852	0.494465	0.502276
PICALM	Naive B	0.00491479	-0.0285872	0.494861	0.196602	0.00145635	0.4955	0.57585	0.0544621	0.432189	0.901869	0.240661	0.179537	0.24633
MS4A7	Naive B	0.00491672	-0.0517613	0.548086	0.00185043	0.957499	0.00331873	0.283577	0.540966	0.407519	0.784181	0.00226145	0.938162	0.915203
IDH3B	Naive B	0.00492838	0.0174597	0.0823413	0.125332	0.203994	0.12749	0.0790827	0.695267	0.200668	0.920393	0.990717	0.489452	0.844429
ITPK1	Naive B	0.00492962	-0.0362641	0.630564	0.004195	0.971876	0.0425879	0.314204	0.626811	0.962038	0.248894	0.587206	0.419788	0.441665
LRMP	Naive B	0.00493449	-0.0277028	0.70132	0.00449807	0.984097	0.000110418	0.444891	0.426138	0.949225	0.919285	0.0900333	0.454515	0.155936
CRIPT	Naive B	0.0049577	-0.0345382	0.481528	0.241121	0.074843	0.106538	0.992491	0.340269	0.640337	0.630962	0.67615	0.554094	0.748345
SSB	Naive B	0.0049624	-0.023049	0.684623	0.33639	0.142063	0.0109533	0.470679	0.385171	0.784417	0.599409	0.075905	0.369428	0.176657
LINC00954	Naive B	0.00496312	0.0512961	0.0888614	0.00556253	0.953926	0.352967	0.746089	0.686407	0.353461	0.119913	0.228679	0.218288	0.279932
PRDX2	Naive B	0.00497402	0.0428675	0.3924	0.00862052	0.0254749	0.126944	0.439684	0.227644	0.580095	0.367514	0.0568313	0.919016	0.640735
C14orf80	Naive B	0.00497774	-0.0480577	0.992988	0.0140515	0.785248	0.0179465	0.13606	0.824202	0.128469	0.455669	0.675812	0.551504	0.397413
GCC1	Naive B	0.00498603	-0.0301557	0.152192	0.000997242	0.5722	0.938384	0.0224418	0.946335	0.956503	0.638871	0.849674	0.330818	0.0454263
AC004918.1	Naive B	0.00499557	0.0579099	0.0903599	0.00638327	0.82015	0.087201	0.614062	0.654611	0.650178	0.834482	0.899648	0.975873	0.302743
RPF2	Naive B	0.00500535	-0.0325498	0.475468	0.126888	0.181393	0.436281	0.0502838	0.693594	0.0753331	0.520364	0.798653	0.258914	0.442776
ERP27	Naive B	0.00500902	0.045043	0.919405	0.000105553	0.704534	0.234749	0.0955958	0.760674	0.375354	0.265405	0.145752	0.212513	0.22519
CALR	Naive B	0.00502739	-0.0324446	0.315824	5.81678e-05	0.155292	0.240886	0.612051	0.34757	0.19492	0.590191	0.790004	0.960238	0.904382
AC133065.3	Naive B	0.00503906	0.148638	0.882901	0.0745969	0.942006	0.0893636	6.09285e-05	0.0891767	0.268553	0.555978	0.10685	0.0157256	0.668078
FCHO2	Naive B	0.00504491	0.0831213	0.353916	0.00998714	0.573588	0.0107219	0.0307934	0.270594	0.512228	0.985709	0.0255254	0.0621963	0.193575
LRP5L	Naive B	0.00507124	0.0492846	0.75044	0.0747647	0.66654	0.0371394	0.230613	0.0865386	0.89051	0.246202	0.204654	0.132146	0.0460439
FCGRT	Naive B	0.00508981	0.0372608	0.685501	0.0353447	0.130569	0.027561	0.133871	0.0802687	0.255792	0.667069	0.62491	0.85032	0.592544
CNKSR2	Naive B	0.00510107	0.0427607	0.473578	0.00120461	0.527153	0.257222	0.000643514	0.602269	0.0167149	0.128001	0.966268	0.79813	0.0706736
CTSB	Naive B	0.00510469	-0.0313199	0.410471	0.161019	0.997796	0.129497	0.00216725	0.285143	0.523328	0.922833	0.00379495	0.237974	0.601158
HSPA14	Naive B	0.00513052	0.0302801	0.138021	0.415019	0.444439	0.00316685	0.787545	0.511207	0.922859	0.193429	0.256391	0.927482	0.824007
CAMK2G	Naive B	0.00514312	0.0400836	0.3782	0.0174977	0.127582	0.292582	0.294773	0.827065	0.931119	0.47288	0.0680613	0.83591	0.708893
LINC02161	Naive B	0.00515277	0.21879	0.472812	0.0242177	0.40106	0.240516	0.0556349	0.000802576	0.191961	0.160543	0.838641	0.0408404	0.970864
HPS5	Naive B	0.00517911	-0.0280161	0.171993	0.0101291	0.845252	0.297318	0.388384	0.0335166	0.629433	0.977719	0.610535	0.174114	0.35833
XYLT1	Naive B	0.00518471	0.0430101	0.290852	2.95671e-05	0.576594	0.958121	0.0170439	0.809591	0.0253522	0.81858	0.822257	0.503958	0.091391
PRR13	Naive B	0.00520189	-0.0244312	0.36964	0.0327354	0.864591	0.00504141	0.323534	0.240622	0.255061	0.254762	0.0513826	0.861004	0.69576
LMO2	Naive B	0.00521795	-0.0663174	0.397548	0.00726044	0.472183	0.0904278	0.0164216	0.842683	0.850335	0.480492	0.480226	0.142247	0.00480884
AL354707.1	Naive B	0.00522592	0.0809073	0.987413	0.052027	0.16739	0.0719524	0.299947	0.844692	0.801674	0.169232	0.521079	0.905065	0.193212
ARMT1	Naive B	0.00523771	-0.0355272	0.694725	0.00960097	0.402296	0.0434032	0.43588	0.281949	0.679396	0.40528	0.261301	0.233922	0.662578
QTRT1	Naive B	0.00524618	0.0284445	0.345976	0.0598668	0.0478761	0.776284	0.549175	0.0712078	0.597404	0.184691	0.1874	0.818673	0.775688
CLMP	Naive B	0.0052667	0.0767259	0.208045	0.00831657	0.886963	0.838567	0.250965	0.375013	0.386384	0.881954	0.0457045	0.0244223	0.933657
ACSS1	Naive B	0.00527105	0.0200084	0.310948	0.38118	0.0140399	0.0038417	0.432113	0.720634	0.52778	0.524121	0.0307732	0.938573	0.214278
HTRA4	Naive B	0.005298	0.105122	0.506115	0.0295208	0.727205	0.0785084	0.914268	0.969864	0.50664	0.243514	0.138058	0.0277157	0.215969
AL035071.1	Naive B	0.0053031	0.0387852	0.0216328	0.000573484	0.989451	0.416635	0.416596	0.529737	0.567542	0.252681	0.746591	0.43864	0.0615047
PLAG1	Naive B	0.00530707	-0.103811	0.256976	0.318166	0.680345	0.401918	0.647441	0.348466	0.668903	0.937724	0.0482979	0.000201489	0.836616
SH3BP4	Naive B	0.00532161	0.177902	0.371263	0.311548	0.0495231	0.00681883	0.761353	0.759174	0.982607	0.0372568	0.0213921	0.970855	0.160764
ARFIP1	Naive B	0.00532309	-0.0376466	0.209685	0.00101046	0.75223	0.632778	0.332261	0.865961	0.359337	0.962888	0.764787	0.0878855	0.647804
TM9SF2	Naive B	0.00532505	-0.0224459	0.397883	0.468374	0.174005	0.0590766	0.154586	0.932359	0.467536	0.561864	0.130473	0.200296	0.720928
TNFRSF19	Naive B	0.00533203	-0.179973	0.71831	0.140079	0.710566	0.000100627	0.79948	0.667767	0.79374	0.214618	0.0836372	0.0185153	0.153427
VSIG10L	Naive B	0.00538786	0.0997818	0.256241	0.197464	0.00362824	0.960462	0.462764	0.952	0.878417	0.752206	0.399955	0.0159079	0.498432
CBX3P2	Naive B	0.00539268	0.063396	0.0463149	0.16525	0.566489	0.128424	0.998026	0.549107	0.89235	0.157016	0.631219	0.812767	0.747325
OGFOD1	Naive B	0.00540819	-0.0248888	0.0255795	1.68726e-07	0.922089	0.550847	0.276314	0.46987	0.649832	0.779543	0.446797	0.0587005	0.247749
IFT27	Naive B	0.00542646	0.0418063	0.0143331	0.00458193	0.66039	0.901342	0.972732	0.108446	0.533529	0.23009	0.72674	0.811735	0.818179
ZC3H14	Naive B	0.00542837	0.0216649	0.0144662	0.605267	0.679232	0.127066	0.0871982	0.0420343	0.5027	0.646788	0.489165	0.53093	0.676891
ARHGAP5	Naive B	0.00542947	-0.0324595	0.0550018	0.155543	0.226861	0.742839	0.513576	0.936769	0.462421	0.557034	0.0441424	0.127568	0.615245
SLC37A2	Naive B	0.00543124	-0.189735	0.0779335	0.31836	0.640412	0.358001	0.0694184	0.209177	0.301148	0.0031733	0.00505896	0.0594093	0.384517
DPH3	Naive B	0.00543826	-0.0301116	0.467555	0.00327687	0.290141	0.0131316	0.5621	0.936037	0.496344	0.484307	0.403242	0.00318895	0.839597
IGHA1	Naive B	0.00544533	-0.182002	0.682988	0.0949178	0.291651	0.191192	0.0852063	0.248168	0.970315	0.242496	0.0118289	0.00757342	0.23309
AC018557.1	Naive B	0.00546477	0.0600859	0.747358	0.00475392	0.164476	0.836874	0.290074	0.616346	0.079387	0.587448	0.0809196	0.376543	0.549059
ZBTB3	Naive B	0.00547186	0.0499025	0.659154	0.0052713	0.673147	0.785933	0.251655	0.487277	0.212708	0.712944	0.021708	0.0262262	0.396714
AC245297.1	Naive B	0.00547747	0.0965431	0.0103853	0.056136	0.258578	0.0981727	0.418789	0.273755	0.0945312	0.263238	0.225094	0.75794	0.707509
RIPK3	Naive B	0.00549239	-0.0280846	0.656717	0.0493066	0.493772	0.0115497	0.878838	0.820763	0.381817	0.0591786	0.281249	0.368415	0.678991
CAPNS1	Naive B	0.00549796	-0.0377204	0.677643	0.24437	0.520566	0.014571	0.157439	0.401105	0.370919	0.242641	0.219067	0.874839	0.678995
CCDC14	Naive B	0.00549868	0.0381949	0.815216	0.079093	0.509148	0.137037	0.0416424	0.897718	0.325646	0.120271	0.905997	0.794906	0.0282314
CANT1	Naive B	0.00550293	-0.0513544	0.411131	0.503564	0.129427	0.00977532	0.536003	0.0549914	0.68249	0.137263	0.250283	0.66094	0.426385
AL132996.1	Naive B	0.00551721	0.111029	0.561235	0.00539529	0.67606	0.521744	0.103292	0.902657	0.141737	0.544296	0.185692	0.641945	0.575737
TMEM50A	Naive B	0.00554399	-0.0234819	0.988235	0.0399261	0.247202	0.150623	0.120546	0.341631	0.633918	0.266671	0.166	0.294335	0.477363
ZMYM4	Naive B	0.00555015	-0.0264187	0.866179	0.000773436	0.123864	0.854222	0.15814	0.165035	0.420532	0.546356	0.104183	0.551506	0.8987
SDHB	Naive B	0.00555857	-0.023519	0.479884	0.0250739	0.273897	0.352736	0.175566	0.839704	0.0652784	0.961392	0.436844	0.0864678	0.150017
DSE	Naive B	0.00557746	-0.0870412	0.0173184	0.398881	0.522769	0.0284838	0.744579	0.0200731	0.731061	0.192557	0.287886	0.151561	0.126229
HIST1H2BG	Naive B	0.00558859	0.121187	0.00506665	0.0820564	0.37172	0.955892	0.996591	0.66242	0.426266	0.382197	0.533377	0.507098	0.181598
TRAFD1	Naive B	0.00560811	-0.0287067	0.147399	0.00026303	0.325058	0.00556354	0.106349	0.0449471	0.643978	0.840178	0.918489	0.4207	0.0873623
STRBP	Naive B	0.00563033	0.0194461	0.193474	0.30794	0.191697	0.105093	0.0688552	0.0925854	0.503543	0.535947	0.132875	0.850114	0.942974
LGALS8	Naive B	0.00564352	-0.0351868	0.843564	0.00261006	0.519099	0.102764	0.693096	0.644059	0.894133	0.399354	0.554862	0.497612	0.47905
CSTF3-AS1	Naive B	0.00567475	0.115064	0.0271179	0.615512	0.186952	0.758015	0.689666	0.262646	0.00114678	0.447135	0.706292	0.679168	0.11968
ITGA6	Naive B	0.00568361	0.0820695	0.614053	0.00456548	0.974943	0.0259874	0.680652	0.753049	0.419683	0.302453	0.0483537	0.542402	0.70612
FMNL3	Naive B	0.00568881	0.0423094	0.411047	0.0436555	0.520461	0.00758205	0.142753	0.972139	0.242537	0.919518	0.124132	0.0288631	0.667175
AL645939.2	Naive B	0.00569653	-0.0643518	0.836169	0.0755051	0.940892	0.034362	0.955339	0.832982	0.856382	0.492198	0.174285	0.554793	0.00958571
ASL	Naive B	0.00569691	0.0342235	0.0971384	0.037666	0.30509	0.112876	0.285736	0.178351	0.971328	0.432847	0.0487881	0.532432	0.648988
DOPEY1	Naive B	0.00570368	-0.0472791	0.0138305	0.00958191	0.517379	0.656969	0.333542	0.79381	0.760445	0.619366	0.755536	0.0554983	0.479679
MTPN	Naive B	0.00571477	-0.029664	0.919508	0.778346	0.264006	0.000833569	0.657351	0.793781	0.626207	0.412462	0.0793615	0.870093	0.74004
ACTR2	Naive B	0.00571703	-0.0300768	0.0925056	0.0177305	0.284537	0.279132	0.464606	0.0227328	0.68279	0.268788	0.623704	0.131599	0.404307
ABI1	Naive B	0.00572076	-0.0226052	0.601588	6.7839e-06	0.476893	0.552336	0.576938	0.152643	0.976138	0.27521	0.330236	0.0730165	0.61219
PFDN2	Naive B	0.00572228	-0.0318663	0.808641	0.174989	0.116648	0.0605352	0.346861	0.656407	0.940151	0.290028	0.0647093	0.671721	0.521136
CYSTM1	Naive B	0.00572822	-0.0650375	0.315931	0.0254545	0.646696	0.807333	0.0236314	0.328437	0.421949	0.585654	0.121609	0.262221	0.166523
PFKP	Naive B	0.00577468	-0.0360029	0.579606	6.20561e-06	0.832028	0.806778	0.270299	0.258678	0.502583	0.385039	0.255126	0.379305	0.167004
AL122010.1	Naive B	0.00578289	0.103863	0.139016	0.0436397	0.709159	0.158074	0.709415	0.963089	0.816719	0.235422	0.185109	0.23053	0.619328
LINC00342	Naive B	0.00579011	-0.0803662	0.102619	0.0597319	0.155764	0.560976	0.489236	0.556853	0.404097	0.726649	0.586832	0.926428	0.282272
AARS	Naive B	0.00579487	-0.0275352	0.427223	6.84013e-06	0.570689	0.642076	0.0313884	0.945033	0.323489	0.593591	0.848579	0.80719	0.892163
ELL2	Naive B	0.00579609	-0.042495	0.117764	0.000129273	0.507249	0.414903	0.0353533	0.35084	0.938072	0.291871	0.267526	0.0919277	0.247748
SNX29	Naive B	0.00579686	0.0389951	0.670818	0.00169093	0.437554	0.10453	0.542984	0.724366	0.68781	0.420096	0.135448	0.276036	0.505679
RNASEH2B	Naive B	0.00580361	-0.0210945	0.140017	0.00441643	0.211874	0.000796902	0.729315	0.097435	0.37637	0.786593	0.704945	0.748786	0.500766
ZNF425	Naive B	0.00580487	0.0862904	0.0204459	0.0429611	0.207885	0.251473	0.51736	0.573833	0.275125	0.574469	0.638016	0.74366	0.210529
PSME3	Naive B	0.00580632	-0.0195597	0.838642	0.00509702	0.295693	0.270559	0.0769982	0.757468	0.738115	0.820566	0.150154	0.802669	0.449728
MUM1	Naive B	0.00585362	0.0325349	0.352964	0.0360327	0.0715729	0.049652	0.734922	0.484234	0.99934	0.398762	0.193303	0.0987799	0.950005
TM6SF1	Naive B	0.00587287	0.153081	0.243405	0.694097	0.494609	0.0371504	0.125488	0.103457	0.894123	0.223292	0.0453964	0.424982	0.00109267
TTC38	Naive B	0.00590799	-0.0659828	0.780177	0.18891	0.135494	0.0840666	0.0495484	0.153855	0.362981	0.489404	0.172813	0.789382	0.714328
CORO2B	Naive B	0.00591184	0.0780201	0.0889787	0.619088	0.569267	0.237286	0.467143	0.145336	0.55288	0.364108	0.00342063	0.00847152	0.284325
RAB3A	Naive B	0.00591792	-0.103538	0.300432	0.872439	0.092155	0.487184	0.866915	0.719719	0.0254873	0.013974	0.911305	0.121275	0.963226
TAF3	Naive B	0.00593497	0.0224376	0.22679	0.00865883	0.592032	0.879622	0.337245	0.485341	0.0123022	0.618543	0.605291	0.80988	0.0748385
SRSF8	Naive B	0.00593682	0.0185678	0.986915	0.0681116	0.0322453	0.0403524	0.175964	0.191542	0.859764	0.848899	0.212881	0.703507	0.634012
SNORA24B	Naive B	0.0059634	0.086076	0.164379	0.02473	0.714664	0.868456	0.588399	0.868537	0.559034	0.596856	0.18048	0.413337	0.391144
MZT1	Naive B	0.00597362	-0.0413998	0.189794	0.128234	0.0343629	0.535513	0.7313	0.470246	0.106815	0.81841	0.85287	0.96409	0.67727
UBE2L3	Naive B	0.00602763	-0.019294	0.891851	0.00994371	0.262724	0.0707072	0.294981	0.660355	0.934777	0.256613	0.211124	0.718977	0.0735411
JCHAIN	Naive B	0.00603094	0.0795852	0.0654798	0.52015	0.182956	0.105826	0.179749	0.454574	0.490351	0.214795	0.290161	0.123748	0.676969
NCDN	Naive B	0.00603454	-0.0338586	0.203473	0.0513787	0.115397	0.40198	0.204309	0.409954	0.718529	0.650268	0.511583	0.223689	0.54555
GSTO1	Naive B	0.00603857	-0.0314194	0.415907	0.0181936	0.226055	0.971217	0.161531	0.864225	0.569135	0.480425	0.840273	0.913724	0.0932069
ABCB8	Naive B	0.00605008	0.0316589	0.316083	0.0512093	0.14482	0.97167	0.623971	0.560049	0.271934	0.621345	0.474167	0.256547	0.455801
TMED7	Naive B	0.00605712	-0.0306549	0.0111894	0.00763507	0.210797	0.657055	0.375062	0.0314132	0.374179	0.449218	0.987032	0.314779	0.276374
GLRX3	Naive B	0.00607958	-0.0245825	0.710918	0.0851949	0.0987492	0.30392	0.538793	0.623625	0.435271	0.567384	0.00863837	0.395167	0.220828
SLC25A5P1	Naive B	0.00608103	0.103453	0.0389225	0.050955	0.747225	0.960113	0.61909	0.715208	0.100671	0.0307448	0.0325359	0.237468	0.954925
TTC39B	Naive B	0.00609005	-0.0935393	0.666479	0.299515	0.361247	0.161181	0.141767	0.837241	0.231388	0.0766746	0.50461	0.119356	0.852104
AC100861.1	Naive B	0.00609287	0.044984	0.190025	0.00712419	0.000825892	0.822229	0.176791	0.127406	0.503024	0.117961	0.717381	0.928199	0.506105
NEIL1	Naive B	0.00610277	0.0744033	0.752211	0.00493063	0.451019	0.803282	0.344124	0.916226	0.878289	0.141843	0.00410984	0.157341	0.7926
RAB39A	Naive B	0.00610698	-0.165793	0.107103	0.106511	0.219279	0.538112	0.195654	0.37628	0.968168	0.862394	0.862013	0.283796	0.553863
FGD5-AS1	Naive B	0.00611178	-0.0216958	0.200267	0.00746888	0.973128	0.169444	0.48103	0.590205	0.357434	0.793428	0.574311	0.289408	0.106473
CDK16	Naive B	0.00611434	-0.0283125	0.274881	0.594585	0.975909	0.000165892	0.0397059	0.828651	0.752936	0.09864	0.887264	0.32753	0.739458
SHKBP1	Naive B	0.00612837	-0.0209961	0.738865	0.0228349	0.197719	0.0001454	0.185955	0.987818	0.412162	0.19379	0.283289	0.831547	0.742881
HIGD2A	Naive B	0.00621135	-0.0336989	0.940868	0.417997	0.35061	0.0033515	0.237382	0.583821	0.269972	0.469715	0.0353977	0.886538	0.998271
ZKSCAN5	Naive B	0.00621673	-0.0364586	0.187232	0.0304054	0.886561	0.407727	0.726363	0.0100644	0.396481	0.0351793	0.414149	0.99257	0.474155
SMDT1	Naive B	0.00622525	0.025399	0.148958	0.267927	0.191992	0.429916	0.0519174	0.372601	0.920611	0.814028	0.832773	0.593281	0.892216
HNRNPUL2	Naive B	0.00623173	-0.0479407	0.240899	0.325948	0.0903128	0.00615694	0.217732	0.132267	0.983232	0.495249	0.603925	0.43952	0.64889
DHRS7B	Naive B	0.00623196	0.0376901	0.00861278	0.00855403	0.840462	0.214995	0.413833	0.810576	0.81506	0.75839	0.17656	0.564343	0.122707
BCL7A	Naive B	0.00624309	0.0443951	0.475076	0.269388	0.359148	0.966034	0.162081	0.488374	0.0949937	0.808263	0.00190989	0.00634513	0.820579
MTDH	Naive B	0.00627639	-0.0219454	0.527042	0.627702	0.251163	0.114033	0.483745	0.82667	0.244573	0.133378	0.250946	0.259328	0.690908
PRAMENP	Naive B	0.00628041	-0.0836585	0.0447748	0.410718	0.643522	0.311064	0.121418	0.365372	0.0088021	0.690341	0.00235201	0.627516	0.0436752
PNP	Naive B	0.00629064	-0.0316899	0.242364	0.800703	0.350881	0.00901529	0.0727918	0.958928	0.0440951	0.48924	0.100307	0.990303	0.57661
KAT5	Naive B	0.00629917	0.0207777	0.00672412	0.656965	0.0138267	0.400789	0.562348	0.379109	0.800505	0.476922	0.586491	0.443747	0.387356
TMEM5	Naive B	0.00630192	0.025998	0.00438855	0.0508673	0.863778	0.862658	0.294504	0.290988	0.305398	0.921392	0.615762	0.518524	0.120206
C9orf40	Naive B	0.00631048	-0.0406344	0.897757	0.639734	0.0362916	0.0293184	0.309867	0.787116	0.269579	0.000916227	0.474458	0.590316	0.879307
XPO7	Naive B	0.00631696	0.0292754	0.988576	0.224437	0.606111	0.0429305	0.218052	0.664525	0.0408887	0.186716	0.10996	0.616188	0.0356664
C15orf62	Naive B	0.00632256	0.124489	0.185639	0.198773	0.742518	0.228829	0.100273	0.0493646	0.307598	0.0582605	0.0178685	0.174901	0.250187
QRICH1	Naive B	0.00632559	0.0213285	0.962777	0.0234377	0.164301	0.183366	0.219009	0.504676	0.499931	0.82908	0.0211034	0.00803552	0.832736
SRD5A3	Naive B	0.00632848	0.0732657	0.114915	0.051533	0.601778	0.029431	0.222231	0.714955	0.856967	0.844837	0.0265289	0.229277	0.199303
TBC1D17	Naive B	0.00634061	0.0262011	0.116325	0.00617784	0.0341325	0.276635	0.731308	0.77031	0.742272	0.955503	0.681393	0.133295	0.813149
BANP	Naive B	0.00634284	0.0239666	0.503581	0.000358656	0.325534	0.297086	0.440173	0.471189	0.74187	0.178109	0.297683	0.907	0.205086
AC104794.2	Naive B	0.00636855	0.0850138	0.881147	0.00411105	0.411678	0.0325355	0.939185	0.0548886	0.282965	0.792109	0.241967	0.758509	0.0231557
CRIM1	Naive B	0.00637604	0.088593	0.264645	0.000100663	0.495634	0.390108	0.388565	0.59104	0.371922	0.426289	0.0441032	0.20969	0.169845
CCDC130	Naive B	0.00637728	0.0220685	0.401776	0.017632	0.0607306	0.797708	0.544772	0.0229414	0.527231	0.768126	0.00816565	0.377308	0.995316
MORN1	Naive B	0.0063773	0.0469076	0.675912	0.054122	0.00878962	0.901789	0.53929	0.595705	0.317687	0.22159	0.293892	0.291087	0.915798
C17orf49	Naive B	0.00637919	0.03578	0.00272603	0.909325	0.0304745	0.391903	0.169079	0.20798	0.368347	0.659447	0.84563	0.164382	0.383675
LINC00339	Naive B	0.00639611	0.0830237	0.0113935	0.17568	0.473371	0.842953	0.325184	0.723463	0.53496	0.670281	0.379253	0.122688	0.856793
ATF2	Naive B	0.00639914	-0.0246482	0.986323	5.67217e-05	0.9746	0.307204	0.141364	0.310037	0.856174	0.153346	0.321761	0.461818	0.973249
TIGD7	Naive B	0.00641647	0.0376848	0.212748	0.000168509	0.68377	0.164134	0.187874	0.450261	0.995173	0.468354	0.00567433	0.837529	0.689926
KIAA0907	Naive B	0.00646776	0.0250761	0.169713	0.000825835	0.533272	0.692355	0.507824	0.014164	0.330205	0.549741	0.497699	0.560596	0.321015
SLC2A8	Naive B	0.00650529	0.044234	0.12086	0.00576499	0.0983649	0.593683	0.239546	0.986157	0.313494	0.639377	0.911525	0.0320048	0.219843
MAPK8	Naive B	0.00652303	0.036501	0.994665	0.0024781	0.949072	0.502635	0.181948	0.201879	0.262413	0.191471	0.291074	0.689938	0.040221
ARHGAP45	Naive B	0.00653514	0.0275605	0.656377	0.110317	0.173841	0.091489	0.353529	0.806588	0.855413	0.494802	0.0520741	0.536204	0.0214226
CERS5	Naive B	0.00658081	0.0195201	0.225722	0.00109308	0.615423	0.855484	0.581677	0.852407	0.437631	0.613009	0.490192	0.674138	0.428612
DDHD1	Naive B	0.00658183	-0.0289065	0.135232	0.127906	0.0277708	0.229561	0.120013	0.974531	0.62173	0.888903	0.200076	0.262278	0.0823605
ATPAF1	Naive B	0.00659705	-0.0258247	0.965084	0.0074787	0.928845	0.898316	0.00317582	0.841527	0.781945	0.991862	0.0170329	0.874683	0.274192
RNF138	Naive B	0.00659749	-0.0275593	0.653669	0.000536983	0.388342	0.956983	0.688705	0.0221562	0.700535	0.0623309	0.909581	0.0199687	0.527551
LYRM9	Naive B	0.00661109	0.0378441	0.269134	0.0441098	0.0156967	0.761874	0.115577	0.674557	0.292036	0.157837	0.436409	0.607193	0.282551
NKTR	Naive B	0.00661852	0.022003	0.891273	0.000149084	0.994607	0.711373	0.000619229	0.492652	0.607948	0.166619	0.578665	0.32766	0.361157
BAZ1A	Naive B	0.00661876	-0.0220127	0.382821	0.886613	0.052706	0.0031856	0.433708	0.610925	0.390064	0.604019	0.631962	0.553058	0.0348303
VAMP2	Naive B	0.0066198	0.0274392	0.442025	0.0153581	0.32433	0.911264	0.257807	0.434478	0.443934	0.981172	0.374842	0.340024	0.373568
P2RX7	Naive B	0.0066444	-0.0794734	0.343363	0.000572887	0.422216	0.448148	0.0368219	0.0141124	0.516602	0.854426	0.0195965	0.250454	0.887447
PLRG1	Naive B	0.00664788	0.0204439	0.00971739	0.723984	0.212834	0.286109	0.062173	0.833475	0.174442	0.785807	0.446242	0.954493	0.205148
CSNK1A1	Naive B	0.00664936	-0.0159859	0.74847	0.0231158	0.872235	0.203461	0.554453	0.00187355	0.722667	0.851621	0.41815	0.00269569	0.404017
MIR4432HG	Naive B	0.00665146	-0.0675561	0.79251	0.0323169	0.217483	0.00431178	0.671497	0.423141	0.729326	0.701462	0.530536	0.640228	0.0686152
AC009237.3	Naive B	0.00667995	-0.114395	0.0254893	0.238715	0.183756	0.995463	8.97887e-06	0.598057	0.576311	0.387073	0.0524681	0.366615	0.733535
LINC00494	Naive B	0.00668896	0.0551498	0.307931	0.667452	0.0765372	0.0607039	0.461675	0.988914	0.188039	0.232945	0.0170666	0.197844	0.966096
AC019197.1	Naive B	0.00669507	0.0517411	0.639743	0.00018876	0.696811	0.0526573	0.958149	0.243277	0.96829	0.981622	0.387119	0.789295	0.721297
ALDH18A1	Naive B	0.00670243	-0.0279067	0.70705	0.00661269	0.985209	0.922138	0.00595032	0.136892	0.490879	0.720454	0.0475399	0.291409	0.867666
TRIM35	Naive B	0.00671742	-0.0335821	0.389145	5.74677e-05	0.965008	0.448152	0.895595	0.170194	0.248203	0.00386824	0.360988	0.642233	0.44772
SLC44A1	Naive B	0.00671757	0.0313912	0.527314	0.906289	0.698295	9.11184e-05	0.380705	0.603265	0.126694	0.79098	0.233525	0.760004	0.305664
TIMM21	Naive B	0.00672519	0.0246585	0.056887	0.0997662	0.602492	0.613427	0.69539	0.309582	0.373484	0.505602	0.898413	0.188113	0.157153
AC004967.1	Naive B	0.00673531	0.0332857	0.501239	0.00357293	0.0669153	0.830931	0.530412	0.943973	0.650923	0.970287	0.226485	0.545816	0.186211
PKNOX1	Naive B	0.00673575	0.0311685	0.790476	0.0462837	0.0651173	0.133758	0.225376	0.103572	0.307028	0.611667	0.0643325	0.910692	0.484479
GHDC	Naive B	0.00675709	-0.0277	0.118185	0.0353899	0.419279	0.615576	0.10869	0.998373	0.0825107	0.0331452	0.296699	0.873643	0.494599
STYX	Naive B	0.0067668	-0.035272	0.0958789	0.00132673	0.56929	0.757803	0.24665	0.379768	0.817608	0.12093	0.481188	0.118237	0.985497
TSPAN31	Naive B	0.00676796	-0.0229341	0.043963	0.0127703	0.218542	0.171141	0.0246516	0.680583	0.165043	0.0876534	0.309183	0.187779	0.90778
AC009133.3	Naive B	0.0067825	0.039875	0.266023	0.0415616	0.317368	0.513125	0.563033	0.669734	0.691731	0.166983	0.0221163	0.410545	0.567325
EXOSC8	Naive B	0.00678581	0.0215257	0.00142832	0.109672	0.861156	0.450682	0.851641	0.842337	0.481708	0.755388	0.728228	0.706907	0.449483
PDXDC2P	Naive B	0.00678791	0.0453598	0.171467	0.025247	0.341064	0.128908	0.165364	0.235088	0.601092	0.139732	0.100862	0.0279399	0.823742
EARS2	Naive B	0.00681196	0.0370233	0.0293144	0.294229	0.508925	0.935876	0.14673	0.400278	0.609944	0.750757	0.175498	0.401045	0.764504
NFATC2	Naive B	0.0068149	-0.0415198	0.0279352	0.201837	0.304061	0.368533	0.654159	0.802656	0.0452927	0.979021	0.408187	0.812064	0.528778
AAGAB	Naive B	0.00682311	-0.0254703	0.662944	0.0115966	0.239754	0.407238	0.37404	0.0181081	0.287345	0.613703	0.651441	0.206068	0.598956
HEATR5B	Naive B	0.00682552	0.0426918	0.29085	0.00704305	0.701066	0.0111998	0.138395	0.0320343	0.854302	0.38581	0.11925	0.298241	0.717094
FUT7	Naive B	0.00683386	-0.127868	0.503208	0.269198	0.224945	0.000781184	0.42358	0.0790803	0.869166	0.119415	0.683317	0.886019	0.254653
SLC16A13	Naive B	0.00683437	0.0577274	0.84451	2.81933e-05	0.398386	0.37392	0.286229	0.165859	0.593867	0.206738	0.0353472	0.194013	0.0291572
R3HCC1L	Naive B	0.00685364	-0.0283601	0.4435	0.0370494	0.484863	0.852204	0.623387	0.392705	0.923186	0.289811	0.515776	0.0196353	0.02202
ARMC2	Naive B	0.00687347	0.0557211	0.293146	0.0285611	0.834484	0.194844	0.232389	0.744498	0.833537	0.478968	0.871685	0.613129	0.256365
FNTA	Naive B	0.00687548	0.0170379	0.14969	0.227601	0.952757	0.035641	0.520825	0.768259	0.172434	0.686086	0.195238	0.864427	0.544417
SMIM10	Naive B	0.00688938	0.219325	0.634037	0.000967469	0.884005	0.203402	0.0248955	0.491622	0.865804	0.718257	0.179409	0.278074	0.15023
ZEB1-AS1	Naive B	0.00689389	0.0505603	0.2767	0.0442239	0.769254	0.652947	0.00693645	0.05797	0.990393	0.769208	0.460854	0.0416357	0.777543
SPOP	Naive B	0.00692568	-0.0203202	0.675583	0.0166967	0.791647	0.0312099	0.158762	0.84387	0.401184	0.211191	0.780291	0.138071	0.526699
ETFRF1	Naive B	0.00693076	-0.0307694	0.750836	0.0174567	0.00738644	0.240512	0.723078	0.0916197	0.822693	0.271811	0.348252	0.872985	0.445232
RELT	Naive B	0.00693912	-0.0286589	0.00701252	0.0459021	0.081349	0.0566452	0.45245	0.527326	0.00153782	0.256551	0.837543	0.802475	0.595457
ANAPC13	Naive B	0.00694849	-0.0276532	0.834514	0.0241818	0.0333353	0.770109	0.0728045	0.175115	0.488657	0.487875	0.933226	0.353159	0.329604
LINC00893	Naive B	0.00696061	0.0733082	0.54954	0.00148836	0.100777	0.450156	0.921902	0.849146	0.0545864	0.181853	0.538804	0.802259	0.0819346
IVD	Naive B	0.00696436	-0.0365735	0.328921	0.337559	0.993633	0.42557	0.0593726	0.185556	0.715442	0.0190036	0.0260733	0.0235169	0.291601
FTSJ1	Naive B	0.00697981	0.020181	0.06542	0.144691	0.0416307	0.602625	0.877486	0.931176	0.289896	0.905534	0.971487	0.946764	0.0892042
DENND2D	Naive B	0.00698537	0.0236748	0.600486	0.0971574	0.683176	0.00129554	0.255748	0.800764	0.405654	0.708917	0.06381	0.718415	0.735117
ASCC3	Naive B	0.00698854	-0.0281188	0.0681035	0.284472	0.00680372	0.755344	0.278849	0.731778	0.873632	0.547744	0.161022	0.216824	0.0676113
FIGNL1	Naive B	0.00701493	0.0424641	0.902644	0.268287	0.0427342	0.215319	0.316022	0.166541	0.416238	0.19273	0.452577	0.597876	0.705224
SERP1	Naive B	0.00705526	-0.0183435	0.931801	0.0273213	0.109675	0.407488	0.0938008	0.174901	0.287353	0.230808	0.28974	0.618781	0.227508
RIMS3	Naive B	0.00706795	0.0864632	0.886008	0.0331702	0.126145	0.72308	0.984739	0.408076	0.200073	0.18442	0.135839	0.382868	0.109073
AGAP3	Naive B	0.00709485	-0.211441	0.121131	0.781007	0.755096	0.0223473	0.448986	0.137122	0.921917	0.999724	0.00534913	0.0689952	0.393511
ZNF569	Naive B	0.00711097	-0.0381479	0.0170284	0.109405	0.0929082	0.597093	0.819895	0.649831	0.796192	0.715571	0.697814	0.750539	0.214383
SIRT5	Naive B	0.0071185	-0.0277901	0.997521	0.00154055	0.904578	0.109496	0.244974	0.616013	0.583766	0.740562	0.292397	0.199922	0.214755
TRIM3	Naive B	0.00714823	0.0526512	0.401329	0.000921648	0.155774	0.148729	0.48465	0.377325	0.807688	0.798859	0.343157	0.662681	0.0606133
AC027644.3	Naive B	0.00715721	0.061112	0.440298	0.0091798	0.393591	0.932898	0.885482	0.0069331	0.881343	0.486473	0.148987	0.901106	0.517702
CCDC191	Naive B	0.00716261	0.055757	0.121538	0.0668698	0.501253	0.567381	0.0747162	0.562029	0.62506	0.0768579	0.0527353	0.806471	0.958819
AL162586.1	Naive B	0.0071881	0.0805252	0.709194	0.0137417	0.55408	0.0976774	0.965247	0.947503	0.564589	0.228315	0.00241081	0.462188	0.788706
KIAA0368	Naive B	0.00718889	-0.0405387	0.262178	0.00968717	0.332662	0.682902	0.780852	0.262371	0.564235	0.204327	0.017834	0.486048	0.202849
IRF8	Naive B	0.00722153	0.0232119	0.0944932	0.102959	0.441726	0.0300612	0.0602614	0.0788102	0.633635	0.371514	0.0432229	0.0129868	0.117417
AL357153.1	Naive B	0.00723752	0.0758897	0.447661	0.00129426	0.0211751	0.00628081	0.985189	0.331973	0.638997	0.295998	0.0960475	0.671919	0.195985
FAM105A	Naive B	0.00724584	0.18628	0.00147086	0.930184	0.496167	0.69138	0.553387	0.0987455	0.199715	0.805992	0.301805	0.501986	0.520787
ADCK1	Naive B	0.00726062	0.0460614	0.785632	0.149605	0.167144	0.611794	0.0121993	0.00322027	0.388367	0.620837	0.944898	0.773807	0.941843
ARF3	Naive B	0.00728532	-0.0329968	0.137764	0.156135	0.556666	0.0150696	0.360724	0.555209	0.778161	0.15716	0.766035	0.473408	0.36717
PLD2	Naive B	0.00730967	0.041378	0.366401	0.374883	0.00160517	0.504082	0.441284	0.253087	0.673009	0.00817335	0.445161	0.621732	0.790558
AC145207.5	Naive B	0.00734272	0.0595094	0.108809	0.00434213	0.937769	0.357925	0.878119	0.574464	0.868023	0.71615	0.957711	0.959926	0.372912
SLC26A11	Naive B	0.00735988	0.0709123	0.0546418	0.219369	0.229158	0.422462	0.514846	0.0881404	0.887585	0.986958	0.608428	0.516997	0.181064
RAB11FIP1	Naive B	0.00736131	-0.0342588	0.132858	0.0288231	0.979406	0.00787014	0.714903	0.408349	0.651928	0.776369	0.164254	0.161136	0.967624
SLC39A4	Naive B	0.00736503	0.0479146	0.915525	0.00352142	0.328948	0.434919	0.373362	0.10205	0.600174	0.756825	0.862073	0.118674	0.0262286
ZNF281	Naive B	0.00737499	0.0231361	0.984653	0.0125488	0.797205	0.0322967	0.347109	0.154108	0.817753	0.392239	0.535283	0.506589	0.85433
MANSC1	Naive B	0.00737958	0.136528	0.486796	0.502166	0.153264	0.0383875	0.0044934	0.0167408	0.996563	0.687072	0.196026	0.834725	0.383157
MXI1	Naive B	0.0073811	0.0324986	0.397431	0.0874827	0.500431	0.00775025	0.684574	0.487765	0.770653	0.314344	0.773748	0.87402	0.0323679
LSR	Naive B	0.00738134	0.0601842	0.745072	0.07721	0.166228	0.0101625	0.202686	0.0384953	0.78767	0.728521	0.725539	0.309775	0.654376
AC012236.1	Naive B	0.00738651	-0.0496964	0.996033	0.0586324	0.521335	0.0160794	0.05781	0.699246	0.524162	0.665495	0.0798985	0.221696	0.473816
POU2F2	Naive B	0.00739611	-0.0249976	0.156013	0.664548	0.853098	0.000395892	0.806971	0.233539	0.587275	0.0369331	0.518694	0.496602	0.402562
TYSND1	Naive B	0.00739704	0.0239528	0.845561	0.00587829	0.148608	0.137509	0.654067	0.934818	0.478372	0.68663	0.300822	0.36819	0.185841
DMAP1	Naive B	0.00741389	0.0225979	0.289872	0.236316	0.0625122	0.00196675	0.265417	0.350416	0.896523	0.714946	0.190195	0.768541	0.73114
AC004148.2	Naive B	0.00743292	0.0493487	0.850863	0.00975518	0.954851	0.158986	0.0168265	0.295139	0.307238	0.278532	0.121357	0.505999	0.949184
LNPEP	Naive B	0.00743347	-0.0332856	0.0723669	0.0225575	0.0351635	0.333887	0.0176715	0.580248	0.933355	0.501583	0.331981	0.738366	0.765113
SMTNL1	Naive B	0.00743404	-0.068187	0.359515	0.8153	0.734307	0.00432155	0.170993	0.0617136	0.161782	0.974718	0.31481	0.77948	0.223361
SOCS3	Naive B	0.00743493	-0.201364	0.0168999	0.544096	0.494183	0.475601	0.565858	0.561755	0.20801	0.640407	0.041831	0.216634	0.375712
VHL	Naive B	0.00744157	0.0316101	0.193335	0.274344	0.253952	0.00338936	0.121951	0.588344	0.612535	0.622749	0.0970987	0.392954	0.0282923
KDM4C	Naive B	0.00744482	0.0251541	0.541198	0.442631	0.318611	0.00366656	0.0144784	0.90059	0.601428	0.172661	0.146831	0.819614	0.831026
MRPS6	Naive B	0.00744873	-0.0370219	0.380843	0.351597	0.670281	0.132407	0.925	0.698234	0.282944	0.977128	0.206301	0.0292457	0.381674
AC004540.1	Naive B	0.00745276	0.14999	0.243831	0.09647	0.0171859	0.439217	0.0416119	0.828167	0.98179	0.088139	0.17366	0.729063	0.0767247
NUDCD3	Naive B	0.0074853	-0.0195228	0.989164	1.97928e-05	0.96257	0.707423	0.388427	0.0465152	0.127291	0.318312	0.487487	0.47699	0.374973
SPPL2A	Naive B	0.00749481	0.0223151	0.470928	0.00300261	0.425325	0.907206	0.344705	0.676207	0.737356	0.0154959	0.96377	0.380662	0.0963317
AL121753.2	Naive B	0.00750657	0.0591636	0.428257	0.0318682	0.484868	0.332473	0.911464	0.872266	0.360208	0.63504	0.372354	0.160888	0.458938
FAM96A	Naive B	0.00752611	-0.0251243	0.992813	0.256191	0.0788031	0.180124	0.321258	0.407662	0.69087	0.312391	0.142188	0.561076	0.865651
FBXO34	Naive B	0.00754607	0.025085	0.582597	0.907469	0.0857838	0.00730717	0.611897	0.973209	0.763291	0.270793	0.0256881	0.297062	0.815142
AC093732.1	Naive B	0.00755633	-0.0957867	0.134849	0.965377	0.091224	0.88499	0.00144102	0.680645	0.244358	0.924632	0.228598	0.0433336	0.511311
DOPEY2	Naive B	0.00756522	-0.033007	0.507824	0.0456649	0.47915	0.193588	0.673816	0.0354076	0.828096	0.29481	0.376477	0.00701358	0.238614
TSSK3	Naive B	0.00757095	0.0842667	0.541083	0.0789079	0.63154	0.263128	0.824726	0.429448	0.0283838	0.242937	0.0490078	0.247946	0.0392427
RPUSD2	Naive B	0.00757404	0.0281305	0.219801	0.121706	0.17897	0.304791	0.507182	0.368383	0.313421	0.11431	0.0223002	0.350238	0.966149
ZNF232	Naive B	0.00758827	0.0315928	0.236005	0.513368	0.094743	0.13968	0.926066	0.526907	0.738336	0.617539	0.196172	0.43988	0.887663
C3orf58	Naive B	0.00759408	0.029781	0.460223	0.0311709	0.483143	0.483787	0.0112956	0.144795	0.768926	0.0371276	0.000110005	0.978587	0.969665
STPG1	Naive B	0.00763978	-0.0517899	0.122275	0.315027	0.164105	0.276116	0.919653	0.281798	0.487935	0.641581	0.819904	0.0621726	0.412985
UBC	Naive B	0.00764204	-0.0261478	0.64676	4.22866e-05	0.677868	0.699095	0.914564	0.529768	0.424665	0.402694	0.353665	0.278277	0.137964
AC104662.3	Naive B	0.00764436	-0.0453391	0.907291	0.313286	0.111971	0.0746808	0.0833866	0.748287	0.208496	0.146027	0.363054	0.991429	0.000703805
AC103831.1	Naive B	0.00765185	0.0586758	0.728086	0.00412791	0.198446	0.244299	0.0557668	0.468341	0.427228	0.445459	0.322028	0.771324	0.84839
RILPL2	Naive B	0.00765212	-0.0391676	0.298564	0.13877	0.905766	0.599808	0.00118786	0.0458906	0.588349	0.499755	0.0120987	0.266912	0.304606
LIMK1	Naive B	0.00766743	-0.0554015	0.372428	0.0455191	0.22118	0.000198837	0.613981	0.818209	0.555443	0.260798	0.0914156	0.927657	0.834594
AC092757.2	Naive B	0.00767302	0.142935	0.175637	0.000497146	0.106362	0.0426496	0.0680581	0.129062	0.601273	0.831081	0.236739	0.995072	0.225144
OIP5-AS1	Naive B	0.00769078	0.0195984	0.872651	0.0235844	0.507353	0.200282	0.128733	0.635913	0.846386	0.334224	0.00397836	0.733623	0.981033
DNAH3	Naive B	0.00769696	-0.096585	0.191393	0.656079	0.0666418	0.0111763	0.406992	0.819407	0.802975	0.33667	0.935446	0.410345	0.801051
RLF	Naive B	0.00773078	0.0241641	0.669774	0.0498332	0.795899	0.634841	0.00590582	0.0721053	0.538229	0.925397	0.116611	0.488064	0.31636
ANGEL1	Naive B	0.00774472	0.0286205	0.736815	0.602003	0.00628464	0.00761011	0.252062	0.163578	0.377673	0.284959	0.521578	0.0670181	0.228323
LDHA	Naive B	0.0077455	-0.0223443	0.292756	0.00208222	0.837166	0.714495	0.477963	0.22375	0.579568	0.644485	0.14345	0.902382	0.541068
AC062017.1	Naive B	0.00776893	0.0665271	0.187248	0.0105966	0.553589	0.98391	0.40047	0.306542	0.68603	0.948195	0.690959	0.202936	0.76364
NUDT7	Naive B	0.00777752	0.0471723	0.0702291	0.2319	0.779094	0.213543	0.312367	0.265799	0.104803	0.223748	0.739758	0.61434	0.779173
PUDP	Naive B	0.00778232	-0.0427666	0.379161	0.280725	0.645353	0.180285	0.480453	0.115383	0.768919	0.885397	0.233558	0.113871	0.192816
FNDC11	Naive B	0.00779202	0.0806037	0.352471	0.000415809	0.680767	0.00347168	0.552901	0.0722351	0.632177	0.913964	0.231133	0.586491	0.00756121
MAST1	Naive B	0.0078224	0.145984	0.232324	0.0975312	0.507028	0.743967	0.25614	0.0059429	0.47848	0.0494603	0.616354	0.171853	0.836616
NUCB1	Naive B	0.0078303	-0.0265068	0.622589	0.0213992	0.863747	0.0090322	0.24314	0.814826	0.542646	0.0890222	0.16035	0.781152	0.810481
GSPT1	Naive B	0.00783552	-0.0214134	0.108701	0.262192	0.240922	0.920475	0.0736007	0.0874007	0.603497	0.927504	0.642778	0.459115	0.301629
STARD4-AS1	Naive B	0.00785943	0.101243	0.107321	0.248691	0.570395	0.544725	0.13929	0.279034	0.513157	0.554986	0.190033	0.391053	0.830429
CEACAM21	Naive B	0.00787842	0.0357478	0.763677	0.0148897	0.106549	0.219065	0.614138	0.345506	0.751298	0.572577	0.193746	0.949671	0.336042
TTLL3	Naive B	0.00788681	0.0320654	0.939888	0.0854249	0.867211	0.433146	0.0208155	0.137158	0.649626	0.200804	0.0468121	0.900981	0.224825
EVI2A	Naive B	0.00789981	-0.0603264	0.736896	0.416632	0.0120091	0.345496	0.619446	0.725567	0.0808786	0.0207569	0.00318091	0.311907	0.156542
NOD2	Naive B	0.00791736	-0.127251	0.297515	0.00226204	0.729329	0.577652	0.0530829	0.606981	0.381566	0.82333	0.0127679	0.0616801	0.183487
GIT2	Naive B	0.00792412	0.0173955	0.901833	0.0585542	0.874011	0.00425032	0.909482	0.935249	0.390328	0.438915	0.408425	0.999347	0.26695
AC015849.3	Naive B	0.00793325	0.057796	0.232531	0.00408992	0.856738	0.952654	0.232516	0.841872	0.124073	0.493296	0.424671	0.518068	0.429196
HP1BP3	Naive B	0.00794825	0.0193727	0.720902	0.419312	0.344141	0.0324097	0.253924	0.391236	0.379858	0.245746	0.465279	0.931257	0.933081
EBF1	Naive B	0.00795613	-0.0248837	0.131134	0.491776	0.307558	0.00623489	0.811378	0.534563	0.937332	0.280041	0.387478	0.471712	0.200727
MBNL3	Naive B	0.00797817	-0.0371761	0.0144273	0.0551693	0.132438	0.998307	0.124131	0.0464774	0.816542	0.263385	0.75822	0.125512	0.980181
PACS1	Naive B	0.00798248	0.0260717	0.78134	0.0751622	0.280594	0.0841396	0.775514	0.791072	0.219132	0.919154	0.0455066	0.602398	0.253913
SS18	Naive B	0.00799181	-0.0258487	0.177801	0.0275562	0.313989	0.903232	0.89243	0.494114	0.301049	0.498264	0.948188	0.342683	0.0884478
SNHG4	Naive B	0.00799858	0.0814244	0.0575772	0.141716	0.440962	0.302422	0.606142	0.347804	0.905275	0.173427	0.822616	0.999389	0.528764
TLL2	Naive B	0.0080164	-0.153627	0.293182	0.0847477	0.0665494	0.430191	0.224583	0.25382	0.72056	0.301334	0.831258	0.363747	0.886082
ZNF322	Naive B	0.00804139	-0.0321658	0.0296019	0.0810243	0.207838	0.512483	0.488339	0.508988	0.830206	0.922934	0.946523	0.0485174	0.629733
MFSD2A	Naive B	0.00804361	-0.125133	0.0223878	0.238659	0.460978	0.0153038	0.700671	0.469537	0.411419	0.725957	0.277228	0.323365	0.503235
FAM167A	Naive B	0.00805243	-0.106595	0.298998	0.256219	0.232914	0.662699	0.0245456	0.896009	0.0242104	0.948474	0.50051	0.312979	0.163414
IL9RP3	Naive B	0.00808341	0.0372152	0.496015	0.0110643	0.0196238	0.0226347	0.601186	0.993139	0.804865	0.490519	0.361177	0.755208	0.380498
CCNH	Naive B	0.00810218	-0.0261232	0.194756	0.286329	0.591786	0.00626882	0.842877	0.773183	0.0802905	0.960434	0.648071	0.538705	0.0538836
FLT3LG	Naive B	0.00810696	-0.0418536	0.0918805	0.602654	0.533596	0.00633612	0.714602	0.22691	0.35619	0.434457	0.917806	0.754087	0.379622
FADS1	Naive B	0.00810932	-0.130947	0.0314177	0.356192	0.298944	0.921861	0.616501	0.490075	0.144296	0.880274	0.545914	0.789842	0.414801
AC010186.2	Naive B	0.00811799	0.0246454	0.292328	0.00545148	0.850466	0.134606	0.197706	0.20731	0.216702	0.119234	0.556932	0.791238	0.236281
LRRC1	Naive B	0.00812905	0.0385274	0.44369	0.366229	0.365736	0.0508241	0.229317	0.317548	0.997938	0.593474	0.144371	0.748445	0.197811
PEX13	Naive B	0.0081291	-0.026287	0.00698424	0.231976	0.992757	0.501251	0.446005	0.194033	0.113266	0.614036	0.688393	0.47237	0.436029
GTF2IP1	Naive B	0.00813887	0.0492694	0.146918	0.0814485	0.247667	0.147374	0.820353	0.688256	0.61017	0.559232	0.9283	0.793366	0.475789
P2RX4	Naive B	0.00815673	0.0306062	0.281447	0.183596	0.0494093	0.859856	0.0279879	0.614406	0.00201641	0.865077	0.360399	0.658883	0.31329
AC009950.1	Naive B	0.00815794	-0.0366831	0.475564	0.627407	0.0540759	0.0203653	0.352685	0.0914241	0.699023	0.556172	0.993044	0.0991044	0.552995
ERP29	Naive B	0.00815957	-0.0222252	0.182258	0.00524329	0.814593	0.181442	0.166093	0.866297	0.588337	0.722254	0.23084	0.319282	0.796173
HCG18	Naive B	0.00817714	-0.0207744	0.352903	0.0279067	0.160465	0.655075	0.404174	0.99016	0.306082	0.709935	0.444084	0.293699	0.16209
AC108449.2	Naive B	0.0082368	0.0275222	0.284612	3.93522e-06	0.924542	0.280401	0.394893	0.381768	0.550061	0.74399	0.648707	0.855491	0.405606
MED22	Naive B	0.00823737	0.0325629	0.199534	0.955026	0.0533595	0.180989	0.655094	0.633563	0.828056	0.676652	0.000291266	0.161636	0.34358
POLE2	Naive B	0.0082528	0.0846095	0.801363	0.000545863	0.841426	0.932951	0.611534	0.304801	0.548312	0.850792	0.564643	0.848177	0.432994
MPPE1	Naive B	0.00826321	0.0221167	0.0430395	0.217875	0.735517	0.467655	0.313544	0.417677	0.347101	0.653635	0.520966	0.953133	0.235684
NFRKB	Naive B	0.00827651	0.0270209	0.722243	0.365636	0.162132	0.000814744	0.723218	0.641908	0.332557	0.945386	0.140779	0.982285	0.701892
RRAGB	Naive B	0.00828457	0.025364	0.454807	0.250424	0.360943	0.415782	0.026062	0.501378	0.346599	0.410646	0.548402	0.802863	0.288711
ZC3H7B	Naive B	0.00829527	0.0388849	0.727872	0.024984	0.0998584	0.976915	0.162809	0.079689	0.452561	0.345474	0.00221923	0.0514512	0.78189
URGCP	Naive B	0.00830432	0.027895	0.458134	0.289579	0.0186316	0.027166	0.496746	0.379985	0.752613	0.96015	0.28525	0.571846	0.461365
AMPD2	Naive B	0.00830642	-0.0316994	0.447084	0.00377472	0.0301497	0.00497925	0.194511	0.769067	0.193237	0.0490779	0.921327	0.284569	0.592745
FAM210B	Naive B	0.00831158	0.0522436	0.0412169	0.238021	0.167419	0.0412537	0.725531	0.260586	0.039012	0.59825	0.176224	0.00908796	0.290665
USMG5	Naive B	0.00831925	-0.0351397	0.434412	0.140517	0.13769	0.105329	0.629185	0.988427	0.658753	0.287197	0.330301	0.540099	0.843621
OXLD1	Naive B	0.00833801	0.0263982	0.00442103	0.317453	0.142557	0.147742	0.992304	0.825509	0.361953	0.17636	0.618954	0.0928393	0.0198776
CRELD2	Naive B	0.00834229	0.0318645	0.0080788	0.371311	0.203664	0.726714	0.28166	0.139416	0.44758	0.759343	0.95124	0.0783321	0.407483
LINC02256	Naive B	0.0083522	0.0560502	0.855472	1.2821e-05	0.185191	0.878061	0.0421885	0.666533	0.245088	0.864505	0.595867	0.408284	0.631503
TUBB6	Naive B	0.00841799	-0.084527	0.887586	0.280151	0.539602	8.53515e-05	0.895392	0.453124	0.576394	0.980061	0.0577551	0.520097	0.495772
AC004706.1	Naive B	0.00842326	0.13646	0.187515	0.541688	0.41837	0.0329654	0.439647	0.666879	0.34962	0.343951	0.0888522	0.263296	0.265881
NOP9	Naive B	0.00843093	-0.0485664	0.00365418	0.142211	0.0303739	0.308354	0.456941	0.511443	0.521347	0.288949	0.079248	0.212573	0.811068
TCP11L1	Naive B	0.00849411	0.046486	0.672283	0.0108571	0.505862	0.260238	0.158251	0.730996	0.0597041	0.638052	0.0267056	0.711186	0.439325
EIF4EBP3	Naive B	0.00850653	-0.0342089	0.904084	0.0418862	0.445364	0.502737	0.0723952	0.555573	0.47901	0.313376	0.345606	0.215603	0.623246
TBRG1	Naive B	0.0085242	0.0177281	0.314721	0.000621509	0.374707	0.854427	0.868392	0.349507	0.29187	0.1561	0.707487	0.978722	0.720009
MIER2	Naive B	0.00852692	-0.0405863	0.274326	0.246188	0.821388	0.0481271	0.493025	0.11291	0.0782944	0.69196	0.276393	0.623179	0.921794
EDEM1	Naive B	0.00853424	0.0405667	0.368389	0.779413	0.839911	0.000488248	0.10672	0.140746	0.536068	0.128629	0.00266705	0.992465	0.234872
ZFP36	Naive B	0.00853697	-0.0347565	0.00307143	0.336256	0.726799	0.205865	0.917823	0.65261	0.665171	0.581136	0.356337	0.189085	0.334254
ZNF276	Naive B	0.00854437	0.025352	0.671505	0.252805	0.122736	0.0690227	0.0902276	0.398677	0.870887	0.519771	0.281308	0.383753	0.101889
CROCC	Naive B	0.00855547	0.046307	0.304141	0.264441	0.0828347	0.000763195	0.685311	0.549534	0.436103	0.480063	0.107822	0.0568907	0.844673
BNIP3L	Naive B	0.0085643	0.0228439	0.155519	0.397975	0.156454	0.13868	0.343793	0.953607	0.343511	0.0352906	0.385576	0.841308	0.15968
TTC39C	Naive B	0.00860851	-0.0332176	0.0752546	0.0335557	0.237062	0.264014	0.681707	0.00350917	0.940362	0.385004	0.576442	0.0212299	0.949992
TMEM250	Naive B	0.00862085	-0.0347596	0.435997	0.17278	0.743964	0.257409	0.353485	0.74668	0.0427794	0.0234421	0.185467	0.468706	0.578891
ASB16-AS1	Naive B	0.0086559	-0.0282312	0.588274	0.0164433	0.697244	0.175996	0.308538	0.958325	0.385705	0.793683	0.0658575	0.708628	0.101737
FAAP20	Naive B	0.00869269	0.0311304	0.176727	0.00630693	0.0649493	0.733097	0.946394	0.498222	0.714906	0.234769	0.525066	0.513082	0.120787
SUSD6	Naive B	0.00870391	0.0255216	0.515492	0.000783617	0.506787	0.128668	0.64014	0.942494	0.631831	0.460559	0.254385	0.112624	0.0308075
C16orf87	Naive B	0.00871413	-0.0391566	0.000932461	0.0070804	0.632658	0.824243	0.0907766	0.721632	0.974119	0.0522149	0.273808	0.304892	0.54155
PTPRO	Naive B	0.00872383	-0.0330513	0.14138	0.0194851	0.292429	0.00326321	0.398435	0.63099	0.682377	0.869711	0.00492582	9.00384e-05	0.642953
SAYSD1	Naive B	0.00873793	0.0313963	0.466902	0.118241	0.00417137	0.312292	0.886144	0.569508	0.945112	0.76559	0.592291	0.378107	0.445999
AC064807.1	Naive B	0.00874013	0.0383405	0.275044	0.126599	0.211434	0.977389	0.949258	0.155653	0.0453705	0.486292	0.125659	0.11157	0.939749
BBS5	Naive B	0.0087696	-0.123602	0.0733436	0.523235	0.313906	0.951996	0.902591	0.140952	0.405509	0.827198	0.248359	6.35164e-05	0.438165
VRK1	Naive B	0.00877146	0.0236987	0.52948	0.00428664	0.892288	0.311122	0.980651	0.616282	0.454866	0.16063	0.113211	0.81325	0.726586
PRPF6	Naive B	0.0087888	-0.0193433	0.56844	4.57898e-05	0.218143	0.58152	0.00615624	0.919654	0.0259201	0.99954	0.434845	0.648885	0.208293
EXTL2	Naive B	0.00879604	-0.0679971	0.0640254	0.113954	0.854447	0.486865	0.596834	0.0701956	0.200298	0.307313	0.464914	0.032086	0.996637
ALDH1A1	Naive B	0.00881688	-0.205346	0.79742	0.00402386	0.0394612	0.0552853	0.26981	0.596342	0.202617	0.609631	0.371635	0.832925	0.111089
ACBD3	Naive B	0.00882206	0.0268154	0.0472849	0.535165	0.922816	0.10077	0.177769	0.173853	0.541369	0.0822087	0.189668	0.345741	0.710463
BID	Naive B	0.00883503	-0.0379633	0.0729984	0.471642	0.570604	0.0151624	0.700188	0.327309	0.63809	0.821034	0.197318	0.507562	0.5859
UBE2D3	Naive B	0.00883566	-0.0175206	0.381137	0.00498931	0.165445	0.296281	0.18052	0.287847	0.819838	0.679964	0.513936	0.154914	0.57733
AGO1	Naive B	0.00884603	0.0341939	0.486045	0.0368882	0.09609	0.321189	0.0911628	0.615407	0.902259	0.449342	0.195309	0.834109	0.481481
DNAJB9	Naive B	0.00884844	-0.031794	0.0104653	0.1508	0.372191	0.840032	0.454955	0.513894	0.844769	0.0442173	0.454684	0.498777	0.338946
TAF6L	Naive B	0.00886937	0.0271793	0.525444	0.0659593	0.0335463	0.301292	0.865847	0.548157	0.30536	0.737955	0.285183	0.0163319	0.740511
RCAN3	Naive B	0.0088694	0.0363179	0.505322	0.132277	0.835213	0.102065	0.692892	0.988451	0.856271	0.885913	0.158426	0.799553	0.069566
PIP5K1B	Naive B	0.0088708	-0.0507717	0.430021	0.454084	0.127916	0.0175615	0.502143	0.153704	0.157336	0.973228	0.11371	0.537409	0.911613
EMC9	Naive B	0.00887271	-0.0442474	0.323338	0.345347	0.650178	0.0511816	0.804376	0.406156	0.0336695	0.180423	0.462717	0.121626	0.374781
TMEM135	Naive B	0.00888319	-0.0485649	0.992114	0.00441651	0.0108822	0.33654	0.443286	0.630364	0.42662	0.50211	0.0994051	0.00407693	0.737019
TDRD9	Naive B	0.00888534	-0.238309	0.916808	0.313227	0.670836	0.312426	0.052118	0.302319	0.12649	0.781295	0.117294	0.0840154	0.0463008
MRPL35P3	Naive B	0.00889287	0.0748662	0.775208	0.00515676	0.684583	0.41069	0.166111	0.0216221	0.193422	0.837582	0.104299	0.365064	0.107057
PPP2R5A	Naive B	0.00890504	-0.0205657	0.795343	0.521423	0.00461071	0.0701019	0.97982	0.332995	0.579547	0.740537	0.614877	0.367699	0.748475
PRDX1	Naive B	0.00891642	-0.0259875	0.846276	0.0523674	0.309394	0.00494271	0.192239	0.755215	0.811019	0.141601	0.154633	0.550917	0.511155
CRELD1	Naive B	0.00892486	0.024967	0.371031	0.784767	0.245663	0.00399577	0.881284	0.0126737	0.82233	0.926652	0.283989	0.464602	0.208659
LINC00667	Naive B	0.00894028	0.0240056	0.765651	0.12046	0.699801	0.00248253	0.861034	0.491348	0.335438	0.401906	0.636903	0.811856	0.540105
XBP1P1	Naive B	0.00894159	0.10717	0.920321	0.00065593	0.299439	0.592056	0.0293301	0.956186	0.299806	0.436704	0.115298	0.644676	0.559343
TPMT	Naive B	0.00894681	0.0444919	0.600841	0.0382885	0.322992	0.680523	0.0355247	0.897474	0.11527	0.0553726	0.22302	0.962805	0.732083
ALOX5AP	Naive B	0.00894911	-0.0306188	0.716178	0.0278172	0.137579	0.00158496	0.208655	0.741608	0.553538	0.571946	0.474936	0.0693748	0.55939
C1orf43	Naive B	0.0089532	-0.0196044	0.454428	0.0011652	0.40012	0.0611281	0.387514	0.558811	0.489195	0.364553	0.20953	0.327671	0.0803553
ANKRA2	Naive B	0.00898942	0.0224906	0.55161	0.329829	0.33647	0.0166014	0.725718	0.389733	0.27549	0.500612	0.0231937	0.318551	0.524573
SELENOK	Naive B	0.00899236	-0.0283262	0.523569	0.0621247	0.416603	0.0195055	0.862192	0.3839	0.186242	0.621222	0.079936	0.344676	0.483079
AATF	Naive B	0.00899555	-0.0184355	0.625435	0.00766656	0.570074	0.412745	0.720323	0.800069	0.997776	0.797449	0.0364429	0.951722	0.0705187
TMEM177	Naive B	0.0090423	0.0356498	0.780935	0.0549937	0.148824	0.0913555	0.436376	0.655122	0.865324	0.427901	0.566818	0.0170509	0.49239
AC127496.5	Naive B	0.00904441	0.0869705	0.516798	4.03327e-05	0.338764	0.600125	0.67033	0.540353	0.819221	0.840351	0.304574	0.380253	0.155304
LRFN4	Naive B	0.00905931	0.0719555	0.885045	0.0677927	0.281611	0.388838	0.224013	0.574597	0.759584	0.193427	0.431406	0.77935	1.98161e-05
BRD3	Naive B	0.00906612	-0.026455	0.0648802	0.0123191	0.69114	0.897319	0.0423103	0.933196	0.168367	0.18857	0.314868	0.425946	0.834713
IGLV2-14	Naive B	0.00909238	-0.043263	0.342225	0.404216	0.311116	0.0233955	0.0550427	0.475973	0.107868	0.75622	0.408466	0.251695	0.15131
PRKD1	Naive B	0.00909841	-0.249325	0.358868	0.487204	0.128048	0.194847	0.0613259	0.381253	0.495136	0.321088	0.130312	0.181785	0.410884
AC006277.1	Naive B	0.00911717	0.0935883	0.353822	0.0132871	0.414412	0.71612	0.743059	0.730636	0.762062	0.510723	0.626471	0.0842673	0.453819
NSMCE2	Naive B	0.00912753	-0.0298851	0.535659	0.148403	0.00795785	0.420241	0.800246	0.586623	0.908681	0.0203125	0.931601	0.855348	0.811122
BOLA3	Naive B	0.00913751	-0.0416292	0.491206	0.433109	0.255664	0.0328692	0.546541	0.778277	0.847844	0.762066	0.0867403	0.609249	0.192307
AL022341.1	Naive B	0.00915004	0.085992	0.882137	0.000910399	0.205852	0.897436	0.300752	0.887807	0.636697	0.898653	0.109286	0.278361	0.506722
COPS4	Naive B	0.00915668	-0.0225288	0.417581	0.11066	0.720405	0.409347	0.323801	0.239966	0.292942	0.930672	0.0288212	0.885099	0.150945
AGFG2	Naive B	0.00916461	-0.0502111	0.126397	0.826051	0.13855	0.0146791	0.668816	0.428344	0.398502	0.421129	0.771997	0.855347	0.702996
HS6ST1	Naive B	0.00918052	0.0343658	0.691154	0.854748	0.0116857	0.0998833	0.188702	0.457986	0.381848	0.252482	0.00108299	0.790311	0.108198
SEC22B	Naive B	0.00919614	-0.0255584	0.98513	0.000630514	0.718573	0.759818	0.337369	0.00699157	0.941675	0.254956	0.789027	0.62346	0.999257
ADAM28	Naive B	0.00920936	0.031266	0.125168	0.711435	0.073831	0.127509	0.517899	0.0119144	0.398289	0.463613	0.727891	0.720284	0.914971
AC006042.3	Naive B	0.00921813	-0.136111	0.219627	0.384377	0.33114	0.00186603	0.440303	0.774324	0.115286	0.127208	0.363754	0.779655	0.283933
RAD9B	Naive B	0.00922211	0.0964312	0.466641	0.200393	0.533278	0.21691	0.0385657	0.635655	0.236994	0.644101	0.1838	0.568924	0.770987
AC008124.1	Naive B	0.00922531	0.026364	0.206962	0.289115	0.526294	0.0695038	0.024318	0.622118	0.9485	0.804582	0.0935982	0.604922	0.195982
AP005019.1	Naive B	0.00924189	-0.0705723	0.150843	0.164551	0.70813	0.34746	0.282615	0.165453	0.933059	0.0348712	0.0443029	0.595523	0.612093
SDHDP6	Naive B	0.00924964	-0.120186	0.90005	0.0130869	0.536135	0.599415	0.18535	0.0460052	0.486204	0.590032	0.485005	0.813387	0.969405
C20orf24	Naive B	0.00925932	-0.0245348	0.994703	0.374503	0.365888	0.0278011	0.153093	0.535644	0.272064	0.641418	0.0118067	0.665657	0.801156
KCNQ5	Naive B	0.00927449	0.0587951	0.597812	0.021928	0.58209	0.30675	0.1889	0.430316	0.795516	0.121134	0.300086	0.96521	0.352965
COA6	Naive B	0.00932973	-0.0339781	0.734846	0.0178551	0.50587	0.115749	0.688247	0.235953	0.749615	0.448917	0.0380716	0.424363	0.0581384
HMGCL	Naive B	0.00935037	0.0256885	0.000353036	0.61866	0.0712001	0.667632	0.603026	0.895783	0.992401	0.512762	0.763308	0.369531	0.447617
AC098935.2	Naive B	0.00935266	0.0872392	0.301339	0.00565289	0.965325	0.533648	0.201273	0.341318	0.448707	0.167335	0.471103	0.123317	0.539308
LUZP1	Naive B	0.00936073	-0.0386234	0.426211	0.131849	0.267811	0.651947	0.281214	0.963866	0.270392	0.679437	0.303976	0.0106014	0.850183
FTH1P24	Naive B	0.00936135	0.0993565	0.0324771	0.00778755	0.00599986	0.0879204	0.139235	0.404891	0.449913	0.787943	0.0962098	0.565861	0.708623
PAPD5	Naive B	0.00938222	-0.0373071	0.00195214	0.652637	0.62843	0.929042	0.773408	0.0892501	0.707566	0.800711	0.792973	0.95324	0.696461
COLGALT1	Naive B	0.00938653	0.026735	0.586141	0.0227181	0.0870984	0.0446341	0.427714	0.944475	0.78239	0.997269	0.463175	0.149573	0.103906
DYNLRB1	Naive B	0.00939626	-0.025334	0.857647	0.153526	0.135585	0.0155282	0.253223	0.313132	0.565494	0.996597	0.0731602	0.17421	0.342401
AUTS2	Naive B	0.00941341	0.0396097	0.425367	0.00029603	0.623463	0.109099	0.0208063	0.62331	0.570569	0.0620131	0.0838016	0.139453	0.16859
BACE2	Naive B	0.00943396	-0.0675618	0.214106	0.197876	0.74062	0.542918	0.0121243	0.178109	0.355314	0.13512	0.0123132	0.0691174	0.861115
WIPF2	Naive B	0.00944395	-0.0268297	0.0580828	0.162738	0.0415137	0.965458	0.560485	0.960209	0.884975	0.187619	0.840018	0.616675	0.924076
HIST1H3D	Naive B	0.00945113	-0.0855464	0.598506	0.295574	0.814681	0.0215224	0.362807	0.473768	0.410326	0.0385988	0.436978	0.617106	0.264747
ZFHX2-AS1	Naive B	0.00945678	0.0375747	0.964318	0.00115983	0.729119	0.652383	0.037879	0.987932	0.0616288	0.995944	0.651888	0.330709	0.19895
GOLGA1	Naive B	0.00946762	0.0330087	0.562646	0.0682928	0.500112	0.00156041	0.0324045	0.993234	0.0119648	0.94663	0.581396	0.555615	0.0291556
SESTD1	Naive B	0.00951076	0.0352782	0.346112	0.163716	0.543778	0.0210131	0.12946	0.865844	0.373373	0.780873	0.0891794	0.827467	0.311415
NCAPD3	Naive B	0.00953037	0.0342543	0.251491	0.718746	0.412711	0.0614356	0.187342	0.600909	0.485344	0.942854	0.137214	0.547075	0.625712
FAM213A	Naive B	0.00953432	-0.0490017	0.69947	0.0518549	0.133789	0.106697	0.509013	0.494833	0.181451	0.82466	0.00201958	0.0151625	0.347521
ENO2	Naive B	0.00955444	-0.0943952	0.0124645	0.805429	0.683896	0.338107	0.161594	0.392259	0.267243	0.549362	0.235313	0.210061	0.24663
AL031665.2	Naive B	0.00956003	0.091255	0.287871	0.000162281	0.743097	0.480413	0.470618	0.458765	0.672237	0.366829	0.557728	0.89415	0.555826
DOK2	Naive B	0.00957417	0.0880667	0.867258	0.198192	0.274538	0.226747	0.0223265	0.251539	0.022684	0.858417	0.940211	0.385948	0.500079
METTL6	Naive B	0.00958596	-0.0260562	0.25232	0.301904	0.159653	0.0779578	0.990961	0.495977	0.586079	0.410212	0.132705	0.028646	0.793413
AC139530.1	Naive B	0.00958924	0.0384922	0.0528849	0.0504617	0.037836	0.954516	0.210471	0.167749	0.999359	0.173372	0.756392	0.268555	0.755711
CTBP2	Naive B	0.00959995	-0.0840443	0.764626	0.0131679	0.0228535	0.452277	0.951154	0.965353	0.0807686	0.153158	0.414177	0.228354	0.677445
ANKS3	Naive B	0.00960478	0.0332334	0.252373	0.350897	0.101468	0.16903	0.231886	0.342118	0.423252	0.625476	0.193202	0.904968	0.140745
KIFAP3	Naive B	0.00961002	-0.0306959	0.91447	0.017161	0.569528	0.756364	0.175433	0.818865	0.962178	0.987844	0.277464	0.0135388	0.573146
HHLA3	Naive B	0.00965731	-0.0494832	0.862733	0.10261	0.415623	0.394923	0.0885255	0.572963	0.948406	0.990232	0.0252112	0.0716174	0.974296
CCS	Naive B	0.00966847	0.0228492	0.795969	0.0394202	0.109924	0.922217	0.717684	0.250309	0.269665	0.691614	0.0228277	0.139696	0.826172
MFSD14B	Naive B	0.00968194	-0.0238639	0.309356	0.0339773	0.541145	0.230254	0.188888	0.0505336	0.379286	0.285545	0.271376	0.867938	0.538809
GOPC	Naive B	0.00971	-0.0238136	0.54378	0.266309	0.510845	0.277156	0.328902	0.280885	0.230351	0.424984	0.765591	0.00595845	0.613475
IMPA2	Naive B	0.00972459	0.0631441	0.060888	0.0868474	0.319171	0.482823	0.731805	0.869557	0.944674	0.701997	0.0191011	0.315245	0.0424855
7SK	Naive B	0.00975496	0.0766067	0.0892308	0.000137194	0.51471	0.470049	0.623894	0.404827	0.222394	0.4514	0.659165	0.494827	0.435918
ZIK1	Naive B	0.00976528	0.038195	0.257516	0.482971	0.295998	0.25796	0.376363	0.857057	0.490346	0.499631	0.022594	0.277727	0.12039
ELP2	Naive B	0.0097855	0.02198	0.953713	0.269814	0.151433	0.183658	0.757901	0.151428	0.708745	0.0632095	0.0134045	0.498503	0.993468
LZTFL1	Naive B	0.00981189	0.0419132	0.307485	0.256718	0.771657	0.0676739	0.100121	0.685123	0.630385	0.0278802	0.181465	0.761673	0.983854
ESF1	Naive B	0.00982306	-0.0246348	0.215076	0.179342	0.0326384	0.00559195	0.116968	0.268843	0.67064	0.203748	0.957188	0.154497	0.057179
PAFAH1B3	Naive B	0.00982568	-0.041033	0.126139	0.126714	0.429712	0.0287629	0.745422	0.0215312	0.309586	0.44835	0.0546764	0.787325	0.527903
PHF1	Naive B	0.00984177	-0.0222987	0.225486	0.00758258	0.153696	0.545993	0.530143	0.594149	0.6075	0.15517	0.243052	0.355248	0.93434
ITPKB	Naive B	0.00988442	0.037545	0.210417	0.114619	0.545633	0.00246676	0.157541	0.854972	0.882808	0.201425	0.31363	0.409776	0.139867
DTX4	Naive B	0.00988941	0.0354643	0.837623	0.0573058	0.622133	0.0211163	0.102029	0.869031	0.997025	0.733003	0.0187507	0.895764	0.140423
TOP1	Naive B	0.00988948	-0.0228314	0.641355	0.979223	0.000391581	0.0682803	0.847148	0.13426	0.964812	0.433221	0.549429	0.97069	0.836343
MED12L	Naive B	0.0098913	0.13041	0.135344	0.101991	0.933461	0.0582535	0.575494	0.162448	0.474777	0.342557	0.570013	0.876206	0.620201
UBXN7-AS1	Naive B	0.00989701	0.0607844	0.222428	0.00584594	0.228322	0.818317	0.186568	0.178656	0.850298	0.149645	0.430128	0.824727	0.494082
HSP90AA1	Naive B	0.00990122	-0.0258299	0.276307	0.887423	0.00970551	0.959659	0.97795	0.565515	0.369132	0.274015	0.363179	0.264057	0.0653069
PSMB5	Naive B	0.00991426	-0.0319632	0.514688	0.467261	0.322481	0.0556185	0.00168356	0.466057	0.644578	0.194782	0.0506435	0.80851	0.479951
GUCY1A3	Naive B	0.00992861	0.156713	0.236979	0.720312	0.00317889	0.237074	0.304556	0.540319	0.898942	0.0375607	0.366021	0.944057	0.04239
ALKBH5	Naive B	0.0099396	-0.0210077	0.146643	0.00585796	0.521826	0.890065	0.0553038	0.211566	0.756933	0.776543	0.607145	0.96876	0.731959
PLXNA1	Naive B	0.00994367	0.0491619	0.090457	0.0165017	0.049534	0.0019962	0.885988	0.159476	0.585133	0.448578	0.117942	0.957809	0.168548
SERPINB8	Naive B	0.0099525	-0.0437007	0.00171123	0.501445	0.905439	0.240842	0.235552	0.333089	0.571895	0.848128	0.161488	0.287048	0.616002
LY9	Naive B	0.00996774	0.0299475	0.39843	0.40415	0.0597172	0.00768436	0.78477	0.0610044	0.26441	0.963045	0.649154	0.269235	0.0800007
NR4A2	Naive B	0.00997432	-0.157337	0.0180675	0.00686871	0.436509	0.373326	0.37195	0.547902	0.132084	0.0632014	0.00417188	0.855278	0.31246
HTATIP2	Naive B	0.00997874	-0.0214791	0.529119	0.0746052	0.200689	0.08677	0.0280253	0.553795	0.498114	0.559747	0.864863	0.441376	0.0286757
CYTOR	Naive B	0.00998524	-0.123707	0.286328	0.510869	0.0870344	0.00288345	0.164913	0.358094	0.261243	0.998079	0.671073	0.523498	0.866335
EPS15L1	Naive B	0.0100034	0.0268722	0.554525	0.00104892	0.276066	0.866249	0.871146	0.822752	0.125719	0.134548	0.00839389	0.627542	0.305715
EIF4A2	Naive B	0.0100208	-0.0161974	0.976191	0.00619168	0.0644944	0.811444	0.471789	0.598079	0.54158	0.231704	0.560704	0.0326002	0.373457
HSPD1	Naive B	0.0100259	-0.0213578	0.17836	0.144905	0.26792	0.798297	0.0624668	0.740712	0.35591	0.309935	0.611227	0.203526	0.748261
AC026770.1	Naive B	0.0100279	0.105658	0.367607	0.000254525	0.741855	0.201508	0.0846092	0.111201	0.643064	0.933121	0.368572	0.447417	0.603073
DTNB	Naive B	0.0100468	0.0285354	0.379844	0.00547187	0.027029	0.368182	0.289995	0.448501	0.299731	0.703608	0.557563	0.462757	0.808652
RAB4B	Naive B	0.0100728	0.0228158	0.00482415	0.101071	0.0651125	0.767493	0.762472	0.979238	0.410632	0.643629	0.172392	0.190075	0.378305
ZNF562	Naive B	0.0100795	0.0328902	0.579936	0.000176883	0.0796909	0.41036	0.701113	0.91596	0.219963	0.418502	0.0835252	0.996935	0.0617213
SFPQ	Naive B	0.0100807	-0.0175529	0.428676	0.00605838	0.00431448	0.544338	0.940621	0.546448	0.784159	0.893534	0.00868676	0.255575	0.461711
PRR5	Naive B	0.0100864	-0.05331	0.680713	0.00603715	0.749456	0.0972891	0.481809	0.748651	0.760233	0.0730836	0.346084	0.661838	0.332936
FEN1	Naive B	0.0100916	-0.0288302	0.312514	0.00622547	0.0420787	0.7552	0.338314	0.0331223	0.998574	0.318012	0.88199	0.687684	0.350685
ZDHHC12	Naive B	0.010101	-0.031079	0.605262	0.0564499	0.144041	0.000472378	0.10914	0.835132	0.415805	0.724403	0.185565	0.490199	0.161934
CCR9	Naive B	0.0101342	0.12257	0.202657	0.00828102	0.507714	0.419358	0.178864	0.668279	0.723167	0.883634	0.691203	0.95439	0.275123
SRGAP2C	Naive B	0.0101441	-0.0548717	0.544271	0.553489	0.239384	0.148405	0.30453	0.762354	0.532537	0.591227	0.488545	0.0289701	0.559198
SSBP3	Naive B	0.0101827	-0.0936347	0.684061	0.0804706	0.175293	0.00284168	0.888984	0.0690146	0.942711	0.338714	0.22641	0.321493	0.771113
DCHS1	Naive B	0.0101832	0.168499	0.87189	0.0114589	0.356739	0.120064	0.618971	0.297048	0.0110961	0.309277	0.0423554	0.604779	0.00924136
LINC02245	Naive B	0.0101918	0.0607073	0.443403	0.225884	0.290157	0.157961	7.24128e-06	0.54539	0.256013	0.575629	0.329676	0.105316	0.462875
PRDM1	Naive B	0.0102105	-0.140847	0.710637	0.211792	0.48735	0.802251	0.117602	0.720476	0.236692	0.621684	0.102152	8.75688e-05	0.631615
COX6C	Naive B	0.0102168	-0.0269935	0.655343	0.133412	0.251812	0.0215666	0.344428	0.554392	0.392355	0.887463	0.0475519	0.209143	0.183995
CCDC187	Naive B	0.0102169	-0.12561	0.0607832	0.177904	0.0416761	0.0986748	0.971777	0.813435	0.40915	0.264612	0.155984	0.258574	0.258664
DNAJB11	Naive B	0.0102257	-0.0236836	0.91919	0.00472444	0.389426	0.153208	0.22584	0.35776	0.697558	0.153155	0.384315	0.429214	0.563155
LRRC37A17P	Naive B	0.0102317	0.049265	0.467161	0.0340999	0.921025	0.116035	0.464199	0.596255	0.232129	0.687464	0.082068	0.659463	0.790737
STT3A	Naive B	0.010233	0.0248871	0.685196	0.221296	0.19986	0.248279	0.390839	0.765185	0.698196	0.0704907	0.655759	0.297041	0.367723
AL137784.2	Naive B	0.0102684	0.0808973	0.45975	0.0184438	0.662897	0.707419	0.0919432	0.636079	0.200259	0.542703	0.0660159	0.8572	0.628041
LARP1B	Naive B	0.0102743	0.053437	0.550225	0.0231351	0.992581	0.000348296	0.650525	0.512747	0.262948	0.620798	0.145705	0.768293	0.106977
RALGPS1	Naive B	0.0102748	0.0355848	0.517996	0.00262646	0.18764	0.192669	0.060663	0.927769	0.0521757	0.0140308	0.822391	0.767273	0.465283
ELP5	Naive B	0.0103006	0.0216818	0.00595793	0.0958539	0.732675	0.907856	0.500138	0.235808	0.411968	0.849635	0.749051	0.557854	0.843242
LMNTD2	Naive B	0.0103102	0.0506279	0.531094	0.0067199	0.219735	0.478909	0.593695	0.781473	0.498562	0.520944	0.35846	0.765622	0.027542
FAM89B	Naive B	0.0103103	-0.0334585	0.801721	0.620327	0.531436	0.000135525	0.0852721	0.344904	0.165205	0.236878	0.0338906	0.863041	0.268133
ZNF566	Naive B	0.0103226	0.0339716	0.315881	0.786397	0.133843	0.111551	0.17845	0.853777	0.322863	0.279207	0.137305	0.569292	0.941501
SRP19	Naive B	0.0103463	-0.0219131	0.610357	0.109585	0.0576227	0.0167969	0.810041	0.758939	0.330113	0.732154	0.210455	0.894163	0.736722
ZSWIM7	Naive B	0.0103735	0.0286628	0.234224	0.0132628	0.997279	0.575531	0.620002	0.203036	0.993595	0.560089	0.323924	0.917302	0.864586
PLA2G15	Naive B	0.0103842	-0.0484729	0.392438	0.211185	0.379596	0.117738	0.0224506	0.954542	0.325696	0.349373	0.681106	0.890255	0.136018
AC023283.1	Naive B	0.0103976	-0.229888	0.502737	0.422151	0.24673	0.411635	0.208533	0.878808	0.231696	0.181511	0.251981	0.000428834	0.9898
GTF2H2B	Naive B	0.0104102	0.101372	0.673535	0.979354	0.166525	0.0159233	0.124896	0.057946	0.59962	0.91195	0.975051	0.776741	0.142521
COPB2	Naive B	0.0104361	-0.0206808	0.724756	0.00126851	0.733469	0.621023	0.526753	0.00357808	0.643087	0.837848	0.633004	0.409873	0.645575
LIN7C	Naive B	0.0104562	-0.0330826	0.214548	0.017876	0.380596	0.645301	0.653531	0.0719006	0.607207	0.588161	0.820693	0.170627	0.842093
SUMO3	Naive B	0.0104562	-0.0271843	0.270762	0.0345906	0.675797	0.00660078	0.108812	0.855189	0.148706	0.424129	0.0257063	0.726356	0.337024
NEU1	Naive B	0.010461	-0.0280065	0.846246	0.210925	0.562518	0.272172	0.217339	0.18456	0.07021	0.923218	0.16348	0.631242	0.141933
HES1	Naive B	0.0104755	-0.137868	0.196954	0.447694	0.613577	0.17383	0.225449	0.291455	0.0309947	0.115296	0.0243348	0.607301	0.477721
GAR1	Naive B	0.0104942	-0.0381088	0.0245647	0.0649432	0.579595	0.098768	0.838932	0.792344	0.545118	0.567439	0.423007	0.122445	0.178482
PCMTD2	Naive B	0.0105175	0.0227265	0.227304	0.28739	0.688919	0.0647696	0.266568	0.271966	0.049317	0.377936	0.45551	0.256339	0.873889
DIRC2	Naive B	0.0105189	0.0480149	0.892101	0.0460472	0.24402	0.0416132	0.764836	0.978392	0.297406	0.753171	0.143793	0.272218	0.325975
TCHP	Naive B	0.0105242	-0.0265484	0.951715	0.0535822	0.466691	0.0392472	0.0368426	0.182289	0.215157	0.0351634	0.655817	0.799235	0.216533
TBCK	Naive B	0.01055	-0.0288374	0.0306602	0.0835382	0.0150589	0.139384	0.211373	0.504395	0.183774	0.791458	0.285652	0.10537	0.0213362
TAF1C	Naive B	0.0105836	0.0310779	0.796017	0.159648	0.324689	0.451902	0.748758	0.522921	0.20037	0.710953	0.149083	0.404785	0.158982
NUDT18	Naive B	0.0105941	-0.0392091	0.427555	0.00888507	0.884062	0.104122	0.103965	0.511613	0.384776	0.517397	0.401877	0.923936	0.223213
VPS45	Naive B	0.0106039	-0.0207915	0.97024	0.0621435	0.309101	0.0171636	0.326378	0.870604	0.723547	0.558753	0.0149537	0.616515	0.154569
AL035588.1	Naive B	0.0106096	-0.102282	0.00535111	0.542	0.0706691	0.912413	0.247898	0.373628	0.727875	0.0520208	0.20121	0.578525	0.174771
WASH3P	Naive B	0.0106249	0.0414775	0.239311	0.00101514	0.290169	0.905721	0.723895	0.578218	0.921712	0.604297	0.869746	0.525431	0.774989
CDC26	Naive B	0.0106684	-0.0254275	0.967363	0.233316	0.991254	0.0328422	0.0546932	0.109076	0.514868	0.993906	0.214562	0.778711	0.0887977
WHAMMP3	Naive B	0.0106795	0.11801	0.977099	0.100644	0.123149	0.290532	0.636081	0.0475726	0.424378	0.0615632	0.564335	0.595071	0.166631
AC002350.2	Naive B	0.0107215	0.0553573	0.471142	0.00683367	0.422858	0.299206	0.144329	0.517259	0.622887	0.769283	0.737577	0.568899	0.334832
ZNF641	Naive B	0.0107268	0.0319263	0.368886	0.0116945	0.869821	0.0706908	0.279488	0.8162	0.203096	0.0310751	0.865651	0.414353	0.00488731
ABCD2	Naive B	0.0107692	-0.118532	0.230121	0.225839	0.439608	0.210947	0.645348	0.812801	0.950592	0.679757	0.00484452	0.76158	0.664008
BRAT1	Naive B	0.0107817	0.0237916	0.431209	0.105577	0.0192148	0.900275	0.392831	0.748784	0.732776	0.915235	0.0052264	0.377418	0.366829
ZCRB1	Naive B	0.0108403	-0.023562	0.460678	0.0830152	0.231699	0.000767364	0.828623	0.606907	0.5319	0.483336	0.905855	0.795619	0.447953
PRKAB2	Naive B	0.0108517	0.0381701	0.477755	0.174272	0.980506	6.34762e-06	0.329994	0.253301	0.495766	0.0262844	0.512311	0.0249683	0.126083
IGHG4	Naive B	0.0108704	-0.137907	0.324006	0.344734	0.648747	0.858462	0.106912	0.467244	0.812084	0.0740496	0.00586425	0.00144998	0.448396
SLC30A7	Naive B	0.0109	-0.0267757	0.124647	0.633877	0.100449	0.178486	0.678418	0.128187	0.680308	0.377098	0.476041	0.497657	0.0934909
TP63	Naive B	0.0109015	-0.226961	0.486535	0.442726	0.416687	0.233236	0.2192	0.901328	0.149419	0.608053	0.0512598	0.844186	0.374556
ZNF554	Naive B	0.0109144	0.0430314	0.0826193	0.252065	0.205694	0.426277	0.191769	0.163166	0.458339	0.128409	0.372808	0.194768	0.0825923
NLK	Naive B	0.0110494	-0.0496889	0.806709	0.0109394	0.146281	0.11608	0.560255	0.811167	0.801749	0.0969057	0.593707	0.060271	0.615027
LRP5	Naive B	0.0110674	-0.132248	0.0844509	0.163053	0.856565	0.15191	0.406179	0.563595	0.965685	0.106767	0.233996	0.415998	0.978554
SLC39A10	Naive B	0.0110949	0.0340167	0.830402	0.00702595	0.123306	0.232514	0.0177054	0.640911	0.127545	0.811012	0.111378	0.709271	0.699244
P2RX1	Naive B	0.0111013	0.0416435	0.0308478	0.956884	0.275122	0.627209	0.140992	0.646913	0.642886	0.0372404	0.000652068	0.108312	0.478975
CASK	Naive B	0.0111071	0.0355315	0.594852	0.394488	0.704536	0.0798817	0.252141	0.710367	0.182468	0.79105	0.0516671	0.356889	0.129079
CRYZL1	Naive B	0.0111351	0.0236064	0.736235	0.000407089	0.7374	0.948244	0.452807	0.301004	0.279583	0.414712	0.261417	0.924728	0.188636
SLC35A4	Naive B	0.0111353	-0.0199765	0.0230699	8.15205e-05	0.969127	0.0625734	0.00685917	0.377516	0.363218	0.721834	0.666891	0.188682	0.321083
NORAD	Naive B	0.0111755	-0.0420992	0.0358048	0.132446	0.0217752	0.953108	0.183582	0.641536	0.604873	0.303481	0.84162	0.429735	0.926276
ZSCAN18	Naive B	0.0111849	0.021736	0.0791959	0.731086	0.07988	0.10852	0.684163	0.574423	0.899372	0.359604	0.0238944	0.443741	0.707714
ANGEL2	Naive B	0.0112139	-0.0235277	0.188712	0.0817534	0.201729	0.821908	0.962079	0.201807	0.407401	0.311514	0.628253	0.459806	0.640406
COX14	Naive B	0.0112723	-0.0280808	0.0942643	0.239237	0.0399111	0.241571	0.0236985	0.997052	0.434246	0.605566	0.00253149	0.79869	0.386374
EEF1DP3	Naive B	0.0113005	-0.15505	0.173113	0.242152	0.485197	0.0210475	0.663557	0.991945	0.840059	0.532755	0.448407	0.879502	0.641192
NAGK	Naive B	0.0113174	-0.0306291	0.771967	0.113368	0.933432	0.0281332	0.468986	0.457454	0.942102	0.0396694	0.00240132	0.62823	0.70567
ZNF385A	Naive B	0.011325	-0.0584988	0.0337674	0.742512	0.521689	0.0114148	0.411189	0.370556	0.225106	0.713135	0.645882	0.998572	0.546159
SCAMP4	Naive B	0.0113282	-0.0312462	0.986069	0.024263	0.718565	0.000347249	0.810796	0.332792	0.659318	0.719187	0.611062	0.0805871	0.699661
HAUS3	Naive B	0.0113403	0.0221888	0.785452	0.059712	0.326615	0.0957657	0.446174	0.362595	0.656016	0.346651	0.701185	0.155751	0.227663
SWT1	Naive B	0.0113709	0.0412579	0.187736	0.36092	0.850621	0.698958	0.221216	0.96031	0.0712149	0.297065	0.0932688	0.648424	0.278115
TMEM170A	Naive B	0.0113712	-0.0239992	0.408791	0.0290959	0.841111	0.0182186	0.662389	0.790658	0.575544	0.233466	0.612857	0.675147	0.286258
AC009061.2	Naive B	0.0113736	0.0382465	0.313027	0.000485402	0.314427	0.574161	0.566199	0.830033	0.578007	0.954933	0.0713232	0.401266	0.872328
ZNF449	Naive B	0.011411	0.0573945	0.299662	0.523538	0.149751	0.032887	0.431129	0.143298	0.852433	0.760532	0.874444	0.560061	0.0597917
MICAL1	Naive B	0.0114123	0.0341838	0.780348	0.181742	0.389917	0.338419	0.00669917	0.607323	0.593328	0.0059524	0.565186	0.848378	0.137467
RPS19	Naive B	0.0114189	0.0290026	0.263927	0.281313	0.0447126	0.17087	0.372404	0.0384689	0.454551	0.569797	0.720201	0.267647	0.825372
EFL1	Naive B	0.0114332	0.0284262	0.717964	0.91957	0.134536	0.0071491	0.731521	0.460016	0.180741	0.847975	0.180181	0.570433	0.519742
SREK1IP1	Naive B	0.0114344	-0.0283355	0.233641	0.0329029	0.238302	0.532921	0.486277	0.252816	0.784162	0.472224	0.86683	0.197521	0.225121
MOB1B	Naive B	0.011435	-0.0606815	0.0793355	0.272469	0.23974	0.25534	0.0284004	0.572429	0.115799	0.155742	0.485495	0.279498	0.175935
RSRC1	Naive B	0.0114369	-0.0326119	0.482645	0.709276	0.00819703	0.336473	0.552883	0.670799	0.897383	0.196206	0.194165	0.426651	0.816991
LDAH	Naive B	0.0114676	-0.0357687	0.201193	0.149998	0.0908383	0.0794255	0.319921	0.65775	0.935307	0.658945	0.990901	0.713469	0.747543
RBM19	Naive B	0.0114923	0.0314081	0.101856	0.187882	0.170513	0.590754	0.935913	0.291523	0.147722	0.1959	0.135687	0.879246	0.499515
MYL12A	Naive B	0.011504	-0.0235012	0.312359	0.130179	0.103052	0.0535695	0.122953	0.143156	0.27793	0.725765	0.175723	0.724294	0.956365
SOX30	Naive B	0.0115049	0.0595363	0.966862	0.0264868	0.589462	0.931504	0.213864	0.597302	0.0182768	0.601773	0.310338	0.736838	0.24747
ZBTB22	Naive B	0.0115162	0.0374109	0.258965	0.633782	0.0220225	0.065726	0.765105	0.449558	0.551478	0.705281	0.350261	0.485339	0.764255
PHPT1	Naive B	0.0115227	-0.0414275	0.417555	0.0140154	0.933948	0.0289335	0.170814	0.661016	0.205575	0.695247	0.00453593	0.283983	0.317022
AC126544.1	Naive B	0.0115292	0.0502338	0.614261	0.0023073	0.113549	0.122202	0.522829	0.638654	0.327118	0.10537	0.544899	0.778014	0.968442
BORCS8	Naive B	0.0115337	0.0255105	0.977037	0.0180178	0.824402	0.0906648	0.0883107	0.802314	0.684196	0.491272	0.172919	0.41858	0.891607
UBE2J1	Naive B	0.0115359	-0.0428641	0.181338	1.47707e-05	0.639129	0.157357	0.708103	0.0662608	0.275934	0.0143603	0.778446	0.870236	0.145551
TTF1	Naive B	0.0115942	0.0238682	0.112626	0.00993321	0.779282	0.904389	0.661743	0.81647	0.990407	0.0880199	0.0172916	0.69106	0.993637
MYBL1	Naive B	0.0116161	0.106203	0.30299	0.532168	0.930863	0.120744	0.00122931	0.962352	0.795033	0.918894	0.172666	0.390148	0.846193
PIGL	Naive B	0.0116213	0.0307401	0.97048	0.0652355	0.523927	0.909252	0.090835	0.0739237	0.676354	0.347495	0.0491815	0.924607	0.0727618
SLC15A3	Naive B	0.0116231	-0.0511711	0.43977	0.192986	0.0353126	0.471051	0.834866	0.602336	0.519552	0.0746287	0.138159	0.203301	0.82215
GRK2	Naive B	0.0116327	0.0224266	0.752392	0.4488	0.02164	0.239751	0.630189	0.78366	0.758628	0.566294	0.131407	0.217018	0.0129354
MOAP1	Naive B	0.0116466	0.0257318	0.741334	0.925076	0.698668	0.000508634	0.0833662	0.809932	0.598075	0.00554219	0.332478	0.252646	0.399538
EMC2	Naive B	0.0116557	-0.0291685	0.46442	0.0893665	0.0200843	0.0190458	0.881978	0.303857	0.779874	0.74381	0.53401	0.348482	0.376201
PRKCH	Naive B	0.0116611	-0.148664	0.88542	0.124266	0.196678	0.231345	0.850887	0.00338763	0.401061	0.0239284	0.000673304	0.267045	0.400531
CNOT11	Naive B	0.0116758	-0.0169113	0.855354	0.00317232	0.59237	0.352544	0.504124	0.171525	0.160583	0.414628	0.971284	0.808407	0.636647
SLC35A1	Naive B	0.0117123	0.0237274	0.0586496	0.417489	0.546823	0.23096	0.387074	0.270716	0.477137	0.349737	0.249825	0.486238	0.177963
UCHL5	Naive B	0.0117194	-0.0224075	0.969502	0.010474	0.219393	0.450045	0.188134	0.945128	0.714511	0.487309	0.41308	0.838642	0.301187
HIST2H2BE	Naive B	0.0117334	-0.0603111	0.605751	0.000866683	0.48685	0.906329	0.858528	0.173879	0.0707287	0.939011	0.945702	0.887714	0.093977
RGMB	Naive B	0.0117577	-0.0473967	0.214495	0.818025	0.0767198	0.668464	0.207978	0.169467	0.0932854	0.0276812	0.684686	0.465903	0.684441
TXNDC11	Naive B	0.0117681	-0.025057	0.296676	0.00019091	0.408509	0.0143512	0.207761	0.238661	0.765109	0.538155	0.0142568	0.150986	0.933558
AC108718.1	Naive B	0.011782	0.0982073	0.282326	0.0235904	0.325293	0.967551	0.0133535	0.296779	0.833458	0.585499	0.509562	0.722561	0.182084
IGHV3-13	Naive B	0.0117875	-0.0519906	0.228628	0.000746209	0.659674	0.0117626	0.297425	0.647192	0.26778	0.428075	0.0900995	0.718351	0.147566
EMILIN2	Naive B	0.01181	-0.0713105	0.00689019	0.293664	0.620016	0.678941	0.192932	0.494242	0.650079	0.717225	0.928147	0.197307	0.481977
H2AFZ	Naive B	0.0118309	-0.0248211	0.35671	0.517726	0.0753938	0.005516	0.0663524	0.375365	0.272402	0.280046	0.123711	0.748821	0.858271
SGTA	Naive B	0.0118419	-0.0251382	0.559597	0.00815227	0.439104	0.0213661	0.0644034	0.773798	0.789619	0.383735	0.367641	0.990926	0.10136
SNRNP200	Naive B	0.0118486	0.0269952	0.392946	0.922372	0.132686	0.00368019	0.10799	0.560767	0.598739	0.146515	0.488412	0.521895	0.551028
TRIM47	Naive B	0.0118601	-0.127296	0.548635	0.323542	0.0978126	0.805445	0.00220185	0.115823	0.159925	0.459016	0.735189	0.415209	0.556334
DCUN1D3	Naive B	0.0118791	-0.071498	0.0467615	0.183943	0.251392	0.287021	0.974092	0.248841	0.907373	0.862187	0.810879	0.859835	0.760445
SFT2D2	Naive B	0.0118878	-0.0250937	0.147014	0.756624	0.282656	0.052444	0.421632	0.523423	0.762457	0.667552	0.181212	0.136191	0.835156
TUBB	Naive B	0.0119014	-0.0231573	0.180038	0.0382002	0.889717	0.488095	0.264012	0.708202	0.695679	0.924021	0.336326	0.831394	0.972482
PCCB	Naive B	0.0119093	0.0275162	0.0254024	0.573794	0.479152	0.52855	0.060835	0.345378	0.531785	0.0427551	0.847588	0.197083	0.34778
TACO1	Naive B	0.0119142	-0.0302503	0.365835	0.0380662	0.402783	0.796526	0.183494	0.331999	0.90803	0.203286	0.114298	0.677805	0.478992
NFKB2	Naive B	0.0119203	0.0266128	0.20261	0.866257	0.0115643	0.0405951	0.480108	0.39431	0.413255	0.843676	0.620862	0.238105	0.477508
DIP2C	Naive B	0.0119219	-0.0627049	0.581669	0.0737263	0.907666	0.179905	0.559384	0.378156	0.00390551	0.177016	0.958121	0.798115	0.26567
EXOSC2	Naive B	0.0119286	0.0214015	0.379717	0.529244	0.632178	0.0450057	0.0558638	0.143388	0.739273	0.966546	0.0888246	0.954816	0.86777
DNASE2	Naive B	0.011934	-0.0248247	0.13662	0.212156	0.907255	0.647703	0.0185401	0.122068	0.35065	0.923964	0.0459815	0.423038	0.597069
SMNDC1	Naive B	0.0119494	-0.0244809	0.427811	0.56181	0.000649347	0.655448	0.748113	0.655445	0.846514	0.67675	0.370554	0.386595	0.726114
UNKL	Naive B	0.0119724	0.0315597	0.322159	0.00138334	0.40552	0.543382	0.220986	0.937573	0.798158	0.766305	0.297285	0.473501	0.95883
ECI2	Naive B	0.0119871	0.023964	0.111361	0.261277	0.982092	0.0174076	0.404518	0.364164	0.31082	0.0680874	0.963179	0.715378	0.096525
AC026471.4	Naive B	0.0119918	0.0613287	0.218842	0.00340424	0.390157	0.440382	0.868372	0.461434	0.717804	0.0308659	0.7692	0.775479	0.96289
TMEM106A	Naive B	0.0120103	0.0291295	0.510054	0.000507289	0.658684	0.430605	0.0377618	0.645964	0.543219	0.210598	0.000175732	0.283954	0.582295
LYRM4	Naive B	0.0120665	-0.0339427	0.455041	0.366484	0.0518215	0.846835	0.816112	0.783363	0.120931	0.816952	0.278671	0.347672	0.141102
LINC01003	Naive B	0.0120769	0.0374617	0.019213	0.0329792	0.460217	0.789272	0.187661	0.439482	0.664592	0.83947	0.330981	0.104829	0.175586
TNFSF8	Naive B	0.0120929	-0.0755085	0.772645	0.262673	0.332815	0.0474702	0.211545	0.659976	0.105588	0.648136	0.328726	0.0355837	0.198127
IFFO1	Naive B	0.0120966	-0.0248834	0.239944	0.167424	0.626049	0.069529	0.0308082	0.3924	0.251084	0.744794	0.521347	0.371842	0.626864
ZZZ3	Naive B	0.0121001	-0.0261165	0.107818	0.000761247	0.383274	0.339813	0.924468	0.175646	0.439765	0.44413	0.247359	0.994522	0.389708
POP5	Naive B	0.0121233	0.0218962	0.141126	0.061769	0.435469	0.97104	0.281914	0.829617	0.668693	0.908883	0.80272	0.174987	0.486558
MAD2L1BP	Naive B	0.0121641	-0.0300388	0.862842	0.384007	0.113708	0.0212088	0.0121402	0.736412	0.327723	0.233994	0.204636	0.330894	0.880585
ACTR1B	Naive B	0.0122015	0.0359242	0.37959	0.257304	0.104207	0.171443	0.329641	0.0707889	0.0807349	0.192131	0.835435	0.508853	0.063862
NRAS	Naive B	0.0122282	-0.0298744	0.698872	6.84848e-06	0.51892	0.870205	0.285053	0.147067	0.221134	0.119881	0.733481	0.343839	0.858509
SLC4A8	Naive B	0.0122519	0.0655566	0.41826	0.00507396	0.0544005	0.037877	0.111975	0.309949	0.656839	0.0455532	0.4076	0.164174	0.0380119
DRAM2	Naive B	0.0122582	0.0163027	0.75483	0.195336	0.643364	0.0531233	0.55248	0.905731	0.30373	0.541194	0.465629	0.285884	0.00504966
AC016831.5	Naive B	0.0122869	0.055852	0.0515369	0.00370023	0.321103	0.795195	0.315395	0.393554	0.433409	0.376618	0.461755	0.659665	0.598182
GBP2	Naive B	0.0123085	-0.0596344	0.989093	0.0513204	0.478427	0.751302	0.0580215	0.0011162	0.0019465	0.0306656	0.00392495	0.269976	0.0988654
TESK2	Naive B	0.0123551	0.0461484	0.0690119	0.844513	0.334207	0.112199	0.377559	0.722432	0.0756001	0.283403	0.424328	0.891792	0.481981
AC011458.1	Naive B	0.0123593	0.0867903	0.523943	0.00807944	0.818911	0.379786	0.10788	0.645658	0.146266	0.0635922	0.08516	0.604351	0.218109
SNHG20	Naive B	0.0123649	0.0335338	0.172418	0.131287	0.670861	0.364295	0.607292	0.723691	0.770974	0.454056	0.661657	0.0228468	0.236994
TMX1	Naive B	0.0123796	-0.0267352	0.736017	0.00118715	0.596693	0.591996	0.569454	0.0491597	0.837339	0.779093	0.634533	0.00788015	0.409174
PPP1R2P1	Naive B	0.0124088	-0.0962148	0.405789	0.320481	0.583398	0.0102414	0.329991	0.412369	0.556112	0.512172	0.255746	0.695672	0.911334
NMRAL1	Naive B	0.0124297	-0.0307058	0.999968	0.103029	0.914649	0.064191	0.0353832	0.643062	0.0396399	0.784847	0.128373	0.914596	0.214723
IGHJ5	Naive B	0.0124493	-0.0358838	0.0420264	0.175665	0.993208	0.444944	0.286536	0.522223	0.956004	0.646988	0.460319	0.723211	0.0832103
LINC02362	Naive B	0.0124496	0.0910602	0.842719	0.212873	0.741854	0.00517409	0.997814	0.917217	0.235262	0.0796377	0.469068	0.772771	0.579252
BCAS3	Naive B	0.0124581	0.0292759	0.888722	0.458287	0.200099	0.0481858	0.0244605	0.0471323	0.0673864	0.0249309	0.794126	0.206027	0.0686943
OGG1	Naive B	0.012469	0.0287207	0.981431	0.00212585	0.436027	0.98317	0.179481	0.598906	0.502491	0.743671	0.281526	0.0144102	0.759209
NAT6	Naive B	0.0125111	0.0354542	0.437126	0.523759	0.00088761	0.945676	0.395371	0.477047	0.313919	0.820036	0.121639	0.259674	0.372434
PANK3	Naive B	0.0125136	-0.0403979	0.00320354	0.59391	0.022392	0.87946	0.758572	0.655397	0.271077	0.315522	0.658493	0.22404	0.440877
TMEM81	Naive B	0.0125187	0.112568	0.608151	0.0108903	0.930982	0.0204064	0.741134	0.102169	0.529387	0.768022	0.736048	0.972855	0.15391
SMCO4	Naive B	0.0125261	-0.155451	0.829575	0.680381	0.757178	0.0239574	0.137062	0.101005	0.688201	0.982691	0.154902	0.00131971	0.159244
TMEM41A	Naive B	0.0125315	-0.0288834	0.889036	0.368881	0.0137336	0.089294	0.276509	0.263276	0.407907	0.161898	0.908146	0.404125	0.233682
ATRN	Naive B	0.0125598	0.0488807	0.101716	0.371315	0.014068	0.471132	0.0891446	0.126446	0.0458034	0.221285	0.0809017	0.840701	0.453507
AASDHPPT	Naive B	0.0125806	-0.0235	0.788405	0.00291454	0.272205	0.336876	0.575555	0.433224	0.495609	0.517654	0.0701934	0.349008	0.958469
YME1L1	Naive B	0.0126238	-0.0173451	0.616688	4.19251e-06	0.244848	0.969675	0.976162	0.389437	0.391828	0.809599	0.809075	0.21789	0.364209
MS4A14	Naive B	0.0126405	-0.0889195	0.785888	0.124584	0.276652	0.00388239	0.59914	0.95618	0.284246	0.170339	0.203838	0.0623748	0.452597
ATP8A1	Naive B	0.0126479	-0.0387269	0.267611	0.00396419	0.657643	0.514397	0.0676886	0.0223002	0.0763166	0.366097	0.712372	0.178581	0.555998
AC022144.1	Naive B	0.0126524	-0.0841702	0.296719	0.382187	0.553596	0.0337006	0.018811	0.277576	0.974591	0.454287	0.70945	0.00885345	0.666619
SERPINI1	Naive B	0.0126606	0.0343643	0.000283139	0.411859	0.989744	0.319814	0.26718	0.899101	0.163118	0.0816456	0.274107	0.534816	0.663146
UPP1	Naive B	0.0126931	0.0968814	0.628493	0.00973562	0.671192	0.229974	0.950559	0.209972	0.843488	0.779463	0.515571	0.751572	0.67568
KLF3-AS1	Naive B	0.0126955	0.0670257	0.773324	0.000957926	0.836767	0.538216	0.508574	0.220456	0.0570445	0.182447	0.00731919	0.382112	0.737199
STK25	Naive B	0.0127067	0.0168022	0.879277	0.0541767	0.0275497	0.49522	0.30974	0.504888	0.374818	0.110057	0.00850291	0.509812	0.735222
KIAA0825	Naive B	0.0127258	0.0860449	0.669413	0.0733221	0.681081	0.677477	0.0451199	0.286129	0.342965	0.230029	0.1445	0.99144	0.719611
ZNF544	Naive B	0.0127261	0.0235097	0.96691	0.347549	0.500324	0.0328686	0.093569	0.12183	0.108005	0.308724	0.0935487	0.789178	0.262468
AMACR	Naive B	0.0127328	0.040759	0.017862	0.960363	0.290433	0.0936695	0.053243	0.244396	0.279804	0.0380229	0.300784	0.90959	0.635855
RMI1	Naive B	0.0127511	-0.0386652	0.387005	0.512935	0.131976	0.109453	0.0999034	0.89581	0.823779	0.0301784	0.291761	0.0454819	0.597852
C11orf68	Naive B	0.012768	-0.0219892	0.353381	0.0262195	0.722085	0.0487973	0.226383	0.194543	0.418028	0.0289894	0.247013	0.327878	0.900182
RYBP	Naive B	0.0127866	0.0503198	0.76592	0.00299481	0.753506	0.442525	0.0489525	0.120184	0.502949	0.944142	0.857546	0.019299	0.904783
FYN	Naive B	0.0128973	0.0266556	0.430186	0.0594318	0.266292	8.89377e-05	0.645287	0.189917	0.621655	0.81855	0.0862478	0.195216	0.599592
PIGS	Naive B	0.0129327	-0.0229017	0.781797	0.0213329	0.509018	0.0283161	0.518861	0.706643	0.843115	0.165066	0.614878	0.394868	0.891636
SFXN1	Naive B	0.0129376	-0.0302994	0.745356	0.00830863	0.195635	0.840979	0.693301	0.840215	0.308283	0.257856	0.159229	0.113162	0.279229
TMEM231	Naive B	0.0129423	-0.125298	0.493956	0.538273	0.423718	0.535683	0.0678833	0.538968	0.836363	0.435581	0.0833123	0.0573416	0.756599
C11orf71	Naive B	0.012943	0.0408771	0.384368	0.177838	0.073528	0.433199	0.95254	0.815224	0.56518	0.797007	0.211254	0.480045	0.0472176
MTFR1L	Naive B	0.0129496	0.0200494	0.156316	0.768232	0.0306116	0.773784	0.905717	0.000303752	0.902234	0.0544722	0.20573	0.77889	0.53466
PFN2	Naive B	0.0129948	0.114628	0.774537	0.000256708	0.373832	0.181519	0.921378	0.860497	0.279832	0.413854	0.405768	0.909506	0.444132
KCND1	Naive B	0.0130068	-0.145468	0.0498217	0.062448	0.49857	0.53107	0.446289	0.69598	0.610811	0.100748	0.709464	0.315649	0.842472
RIOX2	Naive B	0.0130257	0.0257052	0.876154	0.313037	0.397288	0.00895395	0.37129	0.856713	0.0685398	0.523173	0.739604	0.617692	0.681852
MIR3687-1	Naive B	0.0130269	-0.0952615	0.0452808	0.788784	0.101873	0.19783	0.957835	0.370806	0.164806	0.547643	0.856282	0.161879	0.201665
SPATA18	Naive B	0.0130518	0.236693	0.880696	0.134926	0.0709567	0.110255	0.320176	0.436318	0.721058	0.0847218	0.184065	0.68201	0.0298986
SRFBP1	Naive B	0.0130958	-0.021967	0.921341	0.641953	0.0997579	0.00391609	0.396304	0.0337696	0.768125	0.712564	0.910728	0.331144	0.119773
IRF4	Naive B	0.0131471	0.0219345	0.0473505	0.0534639	0.217401	0.585901	0.403256	0.283749	0.707468	0.547652	0.618652	0.422397	0.751072
ZCCHC3	Naive B	0.0131587	-0.0312769	0.183975	0.824103	0.560275	0.411085	0.428458	0.0624039	0.05742	0.0348945	0.894626	0.850472	0.603154
RAP2C	Naive B	0.0131874	-0.0257948	0.913038	0.00855183	0.0619967	0.303542	0.588056	0.268325	0.572281	0.0845502	0.194537	0.27271	0.136473
FPGS	Naive B	0.0132125	0.0208764	0.0995545	0.581922	0.0780488	0.353824	0.663546	0.951934	0.182778	0.796203	0.0477377	0.0588892	0.306832
USP6	Naive B	0.0132183	-0.0752763	0.18452	0.337636	0.00704887	0.762889	0.403106	0.560658	0.881121	0.0986386	0.102234	0.951558	0.0652609
YEATS2	Naive B	0.0132449	-0.0344039	0.959358	0.00675745	0.248632	0.191872	0.587205	0.996661	0.579811	0.81838	0.684925	0.532202	0.893776
GPS2	Naive B	0.0132516	0.0184721	0.08406	0.160769	0.188381	0.749406	0.788629	0.168732	0.56669	0.847442	0.882895	0.292139	0.391766
ZNF274	Naive B	0.0132603	0.0175198	0.0942426	0.343597	0.151368	0.599406	0.291865	0.169982	0.401495	0.917818	0.314183	0.953006	0.724077
EIF3A	Naive B	0.0133785	-0.0155185	0.396818	0.00316267	0.171079	0.123309	0.364539	0.44683	0.451282	0.611283	0.933607	0.735016	0.578586
PNMA1	Naive B	0.0134188	-0.0399879	0.95177	0.000585717	0.748126	0.378472	0.219315	0.511733	0.437401	0.901666	0.595012	0.527494	0.122635
TUBGCP3	Naive B	0.0134222	0.0203876	0.695078	0.7955	0.302118	0.00263031	0.723203	0.390629	0.0897621	0.406364	0.108383	0.475402	8.46507e-06
B4GALT2	Naive B	0.0134297	-0.124027	0.0120859	0.833834	0.507379	0.0914165	0.810812	0.865193	0.0110672	0.611665	0.0879122	0.554957	0.282809
LINC02175	Naive B	0.0134893	0.123017	0.967081	0.206147	0.677497	0.50178	0.107806	0.241461	0.155314	0.518122	0.253319	0.132469	0.991925
PMPCA	Naive B	0.0135307	0.0173113	0.028438	0.867842	0.0364345	0.961194	0.455588	0.243878	0.807238	0.246748	0.117369	0.514788	0.0513646
METRNL	Naive B	0.0135412	-0.127013	0.934649	0.527495	0.845471	3.31284e-05	0.0301035	0.572133	0.779619	0.799843	0.00839912	0.243842	0.742208
SWI5	Naive B	0.013543	0.0308659	0.0238761	0.282126	0.557113	0.0416173	0.745975	0.397138	0.698145	0.261693	0.902088	0.609222	0.227614
ZNF410	Naive B	0.0135998	-0.0178558	0.500573	0.00298228	0.274734	0.508347	0.30143	0.844177	0.719577	0.7913	0.0843494	0.135998	0.844881
ZNF418	Naive B	0.0136034	0.0402571	0.987374	0.277404	0.137666	0.121375	0.161526	0.221672	0.858292	0.865782	0.288522	0.520513	0.48973
ZNF37A	Naive B	0.0136048	-0.0244681	0.96993	0.130962	0.0309153	0.146023	0.477135	0.23866	0.418335	0.829483	0.768416	0.0507455	0.541888
DHCR7	Naive B	0.013612	0.0471871	0.6337	0.187333	0.201132	0.0794311	0.788071	0.63152	0.980818	0.788829	0.464183	0.623462	0.222015
LINC01918	Naive B	0.0136146	-0.110126	0.644588	0.010319	0.858315	0.355059	0.22113	0.493303	0.489811	0.0011063	0.144493	0.094166	0.334059
ACO1	Naive B	0.0136264	0.0326352	0.729849	0.03574	0.346592	0.0894233	0.70716	0.00976372	0.865203	0.594881	0.90669	0.222751	0.819289
C5orf63	Naive B	0.0136306	0.0337853	0.361447	0.0678213	0.472896	0.0267353	0.902641	0.713691	0.426072	0.971132	0.665665	0.405315	0.518899
STAU1	Naive B	0.0136313	-0.018885	0.74204	0.0118555	0.112227	0.934018	0.738341	0.383365	0.700578	0.403595	0.9621	0.446134	0.268543
EIF3F	Naive B	0.0136482	0.018967	0.636788	0.027453	0.229211	0.0147078	0.157908	0.434087	0.617782	0.953477	0.290166	0.206179	0.606225
BACH2	Naive B	0.0136642	0.0353585	0.396083	0.00118052	0.894349	0.0308574	0.104738	0.220107	0.343332	0.327953	0.00669523	0.737279	0.141854
C1orf131	Naive B	0.013696	0.0242044	0.209314	0.00528283	0.590368	0.515092	0.387986	0.968098	0.593513	0.909011	0.798804	0.901854	0.774663
AC092117.2	Naive B	0.0137768	0.0445967	0.349526	0.00324836	0.938609	0.498474	0.345783	0.399062	0.134189	0.156173	0.00093752	0.864369	0.26489
SPON2	Naive B	0.0137942	-0.0765457	0.296763	0.00714083	0.512743	0.0489036	0.127479	0.589089	0.376127	0.686515	0.549562	0.808665	0.63477
HECTD2	Naive B	0.0138331	0.0683358	0.674071	0.010821	0.381693	0.608452	0.0546938	0.00316828	0.468175	0.674378	0.222024	0.0195219	0.0383604
IGKV2-26	Naive B	0.0138681	0.0460322	0.330203	0.107603	0.343387	0.492668	0.936077	0.789593	0.963747	0.210334	0.896835	0.0784979	0.86622
SACM1L	Naive B	0.0138906	-0.0269678	0.906842	0.0241237	0.239651	0.607996	0.281418	0.399433	0.263948	0.547049	0.421455	0.196872	0.218404
RRS1	Naive B	0.013932	-0.0460391	0.403504	0.0119988	0.113699	0.492355	0.345635	0.267051	0.993242	0.296572	0.833904	0.512167	0.583185
ALDOA	Naive B	0.0139335	-0.0205788	0.805163	0.0112026	0.571623	0.0650169	0.0226544	0.524125	0.162525	0.826516	0.0808434	0.230037	0.30281
AP4M1	Naive B	0.0139607	0.0357207	0.395297	0.0644587	0.297877	0.41942	0.955829	0.162286	0.382429	0.669882	0.273378	0.597458	0.236752
SLC27A3	Naive B	0.0140002	-0.0575527	0.947089	0.131254	0.734082	0.000375757	0.240643	0.320799	0.419124	0.97102	0.069071	0.0994193	0.85141
HIP1	Naive B	0.0140246	0.0728916	0.263734	0.00270954	0.592601	0.961631	0.224897	0.0257334	0.340559	0.532199	0.115289	0.0674651	0.992328
ZNF30	Naive B	0.0140434	0.0439289	0.68323	0.172121	0.0998894	0.000205069	0.929451	0.0810575	0.292516	0.223774	0.821322	0.219287	0.707854
PHF6	Naive B	0.0140467	-0.0309304	0.198558	0.00101362	0.714315	0.42449	0.484663	0.670269	0.676873	0.920557	0.899739	0.11679	0.580497
ST5	Naive B	0.0140647	-0.12603	0.199886	0.128373	0.895882	0.314419	0.311802	0.0385729	0.073155	0.480515	0.0289808	0.00678892	0.478696
NCK2	Naive B	0.0140696	0.0318654	0.128515	0.0089251	0.468211	0.434553	0.835727	0.907531	0.514841	0.353272	0.0325265	0.491366	0.00322065
CCR6	Naive B	0.0140818	-0.0241989	0.668533	0.0273778	0.385068	0.0135991	0.101429	0.0445141	0.979763	0.979847	0.618569	0.703677	0.0353496
DLAT	Naive B	0.0141057	-0.0241762	0.66356	0.00407324	0.48094	0.816344	0.601931	0.00902827	0.378391	0.307933	0.556383	0.44229	0.847476
HDHD5	Naive B	0.0141283	0.0243941	0.641209	0.202232	0.0241371	0.182258	0.180255	0.00063184	0.81525	0.740692	0.203281	0.978352	0.849932
GANAB	Naive B	0.0141543	0.0211577	0.779192	0.685554	0.0481709	0.0317476	0.877433	0.527105	0.112865	0.780298	0.866118	0.510531	0.133536
ALDH3B1	Naive B	0.014158	-0.135098	0.671505	0.0135339	0.888003	0.268525	0.862625	0.224728	0.162438	0.87281	0.46272	0.465007	0.52095
UAP1	Naive B	0.0141618	0.0398869	0.0294965	0.676678	0.634488	0.00353621	0.39605	0.689941	0.481618	0.530461	0.93563	0.472103	0.593911
IL7	Naive B	0.0141723	-0.0440557	0.103554	0.306193	0.0200877	0.112427	0.707999	0.237588	0.218079	0.9175	0.0432352	0.0133821	0.153779
JADE2	Naive B	0.0141742	-0.0221001	0.418509	0.0726216	0.51402	0.431853	0.108838	0.872562	0.121639	0.129561	0.390171	0.522243	0.813592
REV3L	Naive B	0.0141884	-0.0214876	0.368637	0.359414	0.160767	0.0651899	0.560188	0.323279	0.502059	0.84828	0.954248	0.360945	0.0781657
ANKRD33B	Naive B	0.0142446	-0.0624027	0.0509187	0.0462235	0.46768	0.311807	0.493645	0.656991	0.779139	0.621547	0.632991	0.776303	0.995622
RPS6KA5	Naive B	0.0142692	0.0213473	0.788901	0.000848299	0.194117	0.501283	0.254391	0.884537	0.703447	0.829854	0.0211115	0.356293	0.0718611
IGKV5-2	Naive B	0.0142702	-0.0529153	0.905845	0.000589239	0.608659	0.443533	0.88365	0.974231	0.759687	0.800738	0.170486	0.635037	0.0316342
FAM227B	Naive B	0.01431	0.0367893	0.0833022	0.488594	0.603476	0.0009766	0.976895	0.877823	0.756771	0.591647	0.364006	0.964988	0.891191
ZNF197	Naive B	0.0143177	-0.0389603	0.00897763	0.00521018	0.443958	0.396959	0.294489	0.0956524	0.412564	0.184193	0.750802	0.248126	0.39587
NPTN	Naive B	0.0143785	-0.0273811	0.651542	0.409503	0.141438	0.392758	0.194507	0.395806	0.843508	0.365445	0.204846	0.404781	0.612551
NSUN4	Naive B	0.014408	-0.0252545	0.204331	0.204926	0.679604	0.1457	0.70807	0.76517	0.568846	0.360013	0.757228	0.00455505	0.265163
ZNF692	Naive B	0.01443	0.0224957	0.517231	0.45958	0.000666098	0.989529	0.886471	0.0900584	0.980846	0.594908	0.838735	0.170158	0.342377
BLZF1	Naive B	0.0144598	-0.0249913	0.908157	0.00358083	0.25938	0.22455	0.522192	0.630948	0.885505	0.301149	0.740849	0.150308	0.823057
SH3YL1	Naive B	0.014496	0.0286595	0.168154	0.148047	0.0825357	0.00405566	0.052326	0.307635	0.981749	0.970978	0.16021	0.618289	0.694921
TMEM143	Naive B	0.01451	0.0295439	0.420804	0.0988845	0.684928	0.156918	0.712166	0.899704	0.128134	0.406836	0.763244	0.047746	0.282719
NUF2	Naive B	0.0145238	0.0697065	0.108716	0.232053	0.459433	0.515963	0.820442	0.987948	0.55385	0.448316	0.882749	0.158481	0.453752
TWF1	Naive B	0.0145399	-0.0282516	0.580458	0.000418593	0.251633	0.860917	0.0621771	0.106916	0.128387	0.576844	0.0688127	0.959981	0.802139
LRRC28	Naive B	0.0145675	-0.0289149	0.580883	0.0337086	0.0020151	0.82426	0.980895	0.986009	0.565691	0.0663938	0.40176	0.915429	0.26337
SLC39A14	Naive B	0.0145732	-0.0510769	0.984511	0.014461	0.193606	0.82018	0.130678	0.584359	0.535083	0.627011	0.674121	0.0919728	0.24896
TTC32	Naive B	0.0145989	0.0348774	0.816892	0.484838	0.895093	0.210957	0.316165	0.560838	0.750865	0.276917	0.211171	0.00196085	0.491671
C12orf73	Naive B	0.0146463	-0.0350206	0.0384995	0.854814	0.0832273	0.0778394	0.199011	0.662942	0.927542	0.15182	0.888664	0.753107	0.704076
FGFR1OP2	Naive B	0.014671	-0.0204392	0.90851	0.00466119	0.103748	0.881797	0.875419	0.213211	0.891551	0.696997	0.878922	0.0237366	0.826494
AC138951.1	Naive B	0.0146804	0.136174	0.15166	0.0235253	0.709882	0.0304826	0.831861	0.794854	0.517343	0.376326	0.744192	0.597081	0.872569
CCL5	Naive B	0.0147006	-0.157214	0.22832	0.041255	0.211009	0.628441	0.00667058	0.906773	0.71863	0.907029	0.0564576	0.0799518	0.930942
NDUFA4	Naive B	0.0147028	-0.0252267	0.558117	0.0557756	0.0944198	0.0940083	0.426768	0.657452	0.451057	0.789706	0.127712	0.576593	0.778369
TMX4	Naive B	0.0147309	0.0231377	0.502439	0.39853	0.377508	0.00102001	0.565126	0.588516	0.177174	0.452218	0.230077	0.634056	0.268826
MLLT10	Naive B	0.0147493	-0.0374071	0.173292	0.627032	0.0346537	0.0303446	0.976963	0.560321	0.358708	0.084622	0.793349	0.73285	0.204401
OSGEPL1	Naive B	0.0147745	0.0250028	0.930022	0.48347	0.183049	0.00129419	0.467084	0.766642	0.507749	0.0875907	0.197411	0.314989	0.850432
MTRF1	Naive B	0.0147761	0.0239632	0.167941	0.0547178	0.8251	0.900285	0.0264306	0.923269	0.0592836	0.921951	0.10305	0.522833	0.391971
TMEM161A	Naive B	0.0148267	0.0270802	0.582858	0.0341841	0.00601397	0.705438	0.530206	0.168768	0.699384	0.633808	0.218456	0.140515	0.791899
PRKRA	Naive B	0.014831	0.02238	0.293623	0.295851	0.79095	0.0584215	0.109284	0.296656	0.341654	0.40741	0.484208	0.839788	0.913838
TRAM1	Naive B	0.0148793	-0.0195643	0.311383	0.000207096	0.477284	0.0947236	0.724545	0.00648874	0.847921	0.0935635	0.76587	0.243022	0.574441
ALG3	Naive B	0.0149196	-0.0228659	0.858953	0.0387997	0.752501	0.0267486	0.314584	0.203338	0.839436	0.963815	0.84164	0.0565328	0.00164177
CISD3	Naive B	0.0149508	-0.0386298	0.971914	0.243191	0.172862	0.00516122	0.0281912	0.832113	0.272863	0.573225	0.145753	0.150305	0.0791256
TM9SF3	Naive B	0.0149603	-0.0219664	0.358047	0.0402217	0.133925	0.344325	0.118941	0.118582	0.784964	0.70972	0.961884	0.0839434	0.999791
AC017104.3	Naive B	0.0149615	0.0983591	0.126855	0.0248003	0.9139	0.766807	0.711756	0.853296	0.854254	0.62894	0.101889	0.989974	0.370602
SMC6	Naive B	0.0149643	-0.0197617	0.427215	0.168399	0.796637	0.00109267	0.660747	0.827497	0.813387	0.565439	0.0112131	0.0968338	0.422324
TMEM2	Naive B	0.015023	0.0458812	0.494202	0.0358294	0.769611	0.0817552	0.187855	0.814343	0.0609402	0.778421	0.595058	0.468161	0.00275174
INTS13	Naive B	0.0150342	-0.0272022	0.858591	0.0129274	0.969112	0.612705	0.135177	0.134567	0.97976	0.0210973	0.58063	0.473086	0.0466685
RTN4IP1	Naive B	0.0150615	0.0291556	0.419869	0.00509408	0.390213	0.530721	0.851159	0.180692	0.828598	0.146989	0.20876	0.929911	0.71689
PPP1R3D	Naive B	0.0150851	-0.0442725	0.0745575	0.0871697	0.972491	0.517809	0.330809	0.271528	0.271452	0.345477	0.120608	0.274831	0.836705
TNFAIP1	Naive B	0.0151013	-0.024482	0.00693501	0.126495	0.485274	0.276881	0.585023	0.659153	0.192825	0.143578	0.474311	0.374372	0.0898209
KLF16	Naive B	0.0151303	-0.0801177	0.0282416	0.263318	0.767674	0.0286172	0.823536	0.570813	0.874222	0.135382	0.787175	0.679736	0.0159124
CHD9	Naive B	0.0151313	0.0198912	0.515657	0.000166458	0.925586	0.111217	0.0159566	0.385713	0.127687	0.399102	0.790383	0.625034	0.804837
KIAA1958	Naive B	0.0151378	0.0612316	0.925931	0.0698861	0.220515	0.0565565	0.56527	0.286913	0.482447	0.891427	0.382437	0.950237	0.630763
C2orf15	Naive B	0.0151492	0.08709	0.0347483	0.849149	0.0751744	0.173645	0.676094	0.259402	0.347025	0.987907	0.438544	0.458222	0.843216
EEF1DP7	Naive B	0.0151779	0.0799655	0.676363	0.016563	0.675413	0.853267	0.0347594	0.879073	0.496686	0.715423	0.323889	0.741109	0.692255
R3HDM1	Naive B	0.0151824	-0.02688	0.271859	0.0423521	0.183649	0.205424	0.0815207	0.477037	0.66965	0.678287	0.202759	0.608665	0.460041
PPP2R3C	Naive B	0.0152459	-0.0226009	0.940622	0.0847371	0.422588	0.00416014	0.510166	0.329234	0.277084	0.701116	0.339641	0.178779	0.993592
CA11	Naive B	0.0152481	0.0595954	0.179589	0.0117383	0.688159	0.000340393	0.481068	0.538936	0.660465	0.574138	0.0897061	0.586478	0.209939
RBM28	Naive B	0.0152535	0.021648	0.503975	0.0173577	0.550509	0.969795	0.31633	0.748778	0.335526	0.517533	0.281013	0.989946	0.399429
NPPA-AS1	Naive B	0.015286	0.0665687	0.145842	0.154163	0.504775	0.755886	0.354721	0.693416	0.451869	0.102074	0.0143321	0.0216281	0.292064
RIOK3	Naive B	0.0152966	0.018295	0.106878	0.788205	0.322757	0.184248	0.152137	0.718244	0.893953	0.337859	0.023231	0.841031	0.367119
EEF1AKMT2	Naive B	0.0152987	-0.0299322	0.847412	0.00113079	0.752642	0.85336	0.858566	0.221704	0.530252	0.120914	0.38373	0.259898	0.819499
GSTM3	Naive B	0.0153136	-0.174112	0.128911	0.50234	0.428128	0.0272043	0.354471	0.51921	0.542204	0.535047	0.632526	0.363978	0.715709
HCST	Naive B	0.0153697	-0.0685994	0.239458	0.0698544	0.239005	0.00191179	0.717835	0.427815	0.00203394	0.272548	0.111279	0.258476	0.503138
AC241952.1	Naive B	0.0153956	0.0441041	0.831166	0.0180309	0.133694	0.205294	0.00186802	0.277074	0.0608828	0.310304	0.360708	0.555724	0.757163
WDR31	Naive B	0.0154496	0.148778	0.735316	0.0594334	0.0826388	0.807099	0.0406885	0.519281	0.720022	0.85412	0.109658	0.378736	0.521508
TMCO6	Naive B	0.0154615	0.026495	0.841381	0.00829837	0.945228	0.434076	0.784923	0.0992352	0.227537	0.405835	0.530614	0.673119	0.287748
USP1	Naive B	0.0155072	0.0191947	0.777354	0.392384	0.558179	0.0223003	0.606037	0.67693	0.35265	0.0170958	0.0766023	0.914268	0.87082
SLC2A1	Naive B	0.0155075	0.0194194	0.47825	0.0547049	0.427133	0.346036	0.131672	0.292034	0.759454	0.715217	0.049882	0.67284	0.152649
SNRPN	Naive B	0.0155282	-0.0199128	0.325995	0.00613281	0.0812142	0.39979	0.0114144	0.525309	0.898161	0.960524	0.774298	0.328315	0.625514
ACACB	Naive B	0.0155702	0.0741306	0.312722	0.0222011	0.479487	0.0626878	0.387102	0.947492	0.559371	0.580734	0.154369	0.750756	0.194599
CAPN7	Naive B	0.0155703	-0.0227568	0.172696	0.3676	0.116229	0.774141	0.243429	0.891144	0.895931	0.141496	0.95129	0.0100093	0.720591
LUC7L3	Naive B	0.0155972	0.022084	0.23555	0.00155591	0.879181	0.512018	0.174205	0.793526	0.450891	0.859297	0.174938	0.425473	0.788964
DHRS13	Naive B	0.0156132	0.0365204	0.659376	0.00123392	0.0598777	0.546909	0.172571	0.443266	0.909684	0.598398	0.667493	0.391837	0.0526649
SLC35B4	Naive B	0.015621	0.0281709	0.298115	0.00124588	0.416071	0.03855	0.216192	0.198848	0.458561	0.515567	0.234042	0.140518	0.223836
OSGIN2	Naive B	0.0156294	-0.0319833	0.748843	0.17442	0.00104849	0.36699	0.181636	0.789569	0.406076	0.861974	0.0336988	0.566412	0.781654
MRPL32	Naive B	0.0156321	0.0214794	0.0675362	0.605677	0.38985	0.944053	0.0223846	0.857479	0.569422	0.279312	0.805959	0.701258	0.502738
ZBTB8OS	Naive B	0.0157006	-0.0233265	0.560065	0.34285	0.800033	0.064093	0.541754	0.903849	0.258975	0.271117	0.74954	0.773529	0.0531068
LILRB1	Naive B	0.0157079	-0.0277806	0.034869	0.164283	0.56414	0.483553	0.476272	0.256633	0.889482	0.151897	0.0716809	0.166211	0.903715
C6orf201	Naive B	0.0157493	0.0649943	0.923547	0.0109785	0.920091	0.0907357	0.534338	0.556463	0.479471	0.494435	0.962114	0.465143	0.853477
RBX1	Naive B	0.0157561	-0.0268465	0.400178	0.0496431	0.10157	0.00423736	0.446201	0.900526	0.415608	0.881218	0.539026	0.216661	0.615737
BBOF1	Naive B	0.0157783	0.0669182	0.141826	0.0292635	0.551278	0.200317	0.454975	0.342008	0.531616	0.619139	0.271763	0.878118	0.815847
FAM83G	Naive B	0.0157952	-0.0618092	0.245008	0.00256483	0.856029	0.836478	0.739991	0.791367	0.393062	0.240261	0.612363	0.342125	0.41141
TMEM107	Naive B	0.0158711	0.034088	0.138402	0.000637341	0.349768	0.481288	0.618814	0.267004	0.469072	0.0364638	0.690601	0.277079	0.523387
CCDC112	Naive B	0.0158714	0.0393798	0.023848	0.340704	0.23607	0.590104	0.523482	0.429639	0.570431	0.774267	0.57859	0.743424	0.980265
CLEC2B	Naive B	0.0158854	-0.025333	0.275669	0.0389396	0.171452	0.544961	0.944336	0.313014	0.825352	0.921696	0.764583	0.86168	0.922293
ATP2B1-AS1	Naive B	0.0158871	0.032816	0.948768	0.000393476	0.471047	0.394312	0.0145246	0.88181	0.650175	0.780883	0.497889	0.0154865	0.909289
SKP1	Naive B	0.0158909	-0.0179081	0.620957	0.463325	0.101303	0.050525	0.351504	0.842705	0.968347	0.691371	0.01556	0.903597	0.405093
NGRN	Naive B	0.0158911	-0.0209703	0.56954	0.0146607	0.371747	0.0225686	0.0675731	0.259791	0.735282	0.771432	0.954794	0.790885	0.784234
TBP	Naive B	0.0159115	0.0183934	0.112161	0.436383	0.0170748	0.817593	0.734517	0.889062	0.612637	0.798458	0.0726333	0.409008	0.104821
CCDC71L	Naive B	0.0159436	-0.0368255	0.0940972	0.0197261	0.539458	0.00218901	0.662955	0.214077	0.0783779	0.0986874	0.919719	0.719407	0.445445
SCAP	Naive B	0.0159628	0.0238021	0.890999	0.758069	0.0433851	0.0163177	0.826131	0.653151	0.543661	0.989887	0.014833	0.395926	0.969897
IGKV1-6	Naive B	0.0159708	-0.0667399	0.412395	0.0114863	0.205791	0.477601	0.753222	0.790343	0.459482	0.374105	0.180745	0.348155	0.141762
ANO10	Naive B	0.0159764	0.0797885	0.311347	3.94629e-05	0.725983	0.215599	0.826392	0.786082	0.381665	0.0088143	0.153402	0.796904	0.966553
SAMSN1	Naive B	0.0160338	-0.0621035	0.0110711	0.825393	0.725339	0.389365	0.273237	0.559553	0.733838	0.035253	0.481231	0.0249235	0.979493
DDIAS	Naive B	0.016056	0.0537358	0.795888	0.00406969	0.708521	0.0024024	0.102898	0.555393	0.41952	0.790601	0.434179	0.413009	0.506219
BPHL	Naive B	0.016091	0.0446329	0.436342	0.0403089	0.00697149	0.0238652	0.234333	0.669474	0.843317	0.352605	0.828278	0.613877	0.850202
AC091060.1	Naive B	0.0160974	0.0837386	0.814591	0.0427322	0.164626	0.661498	0.073529	0.552123	0.700053	0.546502	0.959731	0.349472	0.561168
WASH2P	Naive B	0.0161062	0.0462618	0.0976835	0.129362	0.635893	0.867931	0.932706	0.709597	0.954464	0.164211	0.215258	0.673852	0.161808
STAG3L2	Naive B	0.0161075	0.0275163	0.313955	0.0063695	0.547016	0.330197	0.545534	0.967441	0.263737	0.766645	0.0980256	0.28318	0.507074
TRAP1	Naive B	0.0161178	0.023742	0.563581	0.301453	0.00998228	0.220082	0.859341	0.0332701	0.681168	0.208028	0.244887	0.629576	0.0654596
BCAT1	Naive B	0.01613	-0.142439	0.186203	0.00579149	0.132861	0.0674425	0.346733	0.295312	0.623698	0.518805	0.751752	0.224833	0.705057
DISP2	Naive B	0.0161428	-0.145446	0.216488	0.969155	0.200701	0.855352	0.893303	0.723934	0.557052	0.00378659	0.274277	0.0515343	0.079956
ITPR3	Naive B	0.016144	0.0348315	0.74769	0.0648465	0.354836	0.00519477	0.60596	0.0902342	0.877707	0.731975	0.644551	0.65783	0.300529
AC018647.2	Naive B	0.0162013	0.07729	0.357615	0.0270475	0.230391	0.266385	0.247706	0.128961	0.322972	0.810024	0.409636	0.914576	0.283038
DUSP1	Naive B	0.0162119	-0.100171	0.104127	0.0345152	0.807169	0.886683	0.40348	0.64162	0.173603	0.508026	0.0301609	0.853885	0.526726
AC024575.1	Naive B	0.0162204	0.0757397	0.443761	0.00323653	0.936111	0.124645	0.416304	0.325796	0.694394	0.095085	0.905084	0.782475	0.633412
SH2D3A	Naive B	0.0162369	0.0261198	0.99929	0.00840452	0.189071	0.0723264	0.261287	0.424713	0.994434	0.343827	0.00732884	0.175187	0.158466
CDC123	Naive B	0.0162688	0.017578	0.0026755	0.345398	0.330366	0.562445	0.481866	0.581251	0.179973	0.913514	0.587698	0.400979	0.516658
IL18	Naive B	0.0162787	-0.124847	0.503184	0.6696	0.604791	0.247809	0.907374	0.000653728	0.022437	0.719698	0.879774	0.0128961	0.490896
MAPK1	Naive B	0.0162805	0.017459	0.684275	0.516324	0.159484	6.34277e-05	0.45214	0.30567	0.862593	0.817599	0.180883	0.842778	0.995795
STN1	Naive B	0.0162932	0.0271691	0.590322	0.0827576	0.943455	0.0110972	0.884519	0.93964	0.282503	0.302361	0.509388	0.212897	0.925718
LINC01679	Naive B	0.0163368	-0.121105	0.817704	0.00683787	0.465249	0.57867	0.118353	0.64593	0.100387	0.288355	0.14237	0.405713	0.589208
TNFSF13	Naive B	0.0163688	-0.0332649	0.0279953	0.513957	0.512763	0.372076	0.351351	0.980544	0.000595711	0.546439	0.617948	0.870184	0.317085
AC097359.2	Naive B	0.016501	0.0610056	0.539345	0.303322	0.623447	0.579731	0.0208492	0.452584	0.825903	0.795253	0.0781688	0.287844	0.614612
SWAP70	Naive B	0.0165021	0.0166295	0.183722	0.63475	0.0304188	0.111188	0.211869	0.902028	0.306027	0.682084	0.531988	0.955053	0.648791
IGKV2D-24	Naive B	0.0165125	-0.109381	0.709749	0.0407802	0.0640045	0.464775	0.634635	0.561424	0.10983	0.674941	0.465343	0.574307	0.790596
NDUFA11	Naive B	0.01655	-0.027876	0.953607	0.224916	0.914544	0.0119435	0.201058	0.425025	0.075073	0.515371	0.0637392	0.220305	0.541927
RBFA	Naive B	0.0165781	0.026115	0.0363772	0.257758	0.693302	0.381447	0.822696	0.90289	0.847212	0.697768	0.762048	0.513072	0.664702
UBE2F	Naive B	0.0166242	-0.0267654	0.370171	0.0277872	0.321335	0.0817443	0.750842	0.295595	0.336372	0.13833	0.628237	0.612575	0.820418
ITPR2	Naive B	0.0166312	-0.0309919	0.205278	0.269817	0.00683182	0.489992	0.0182382	0.854749	0.747738	0.0977271	0.0921901	0.407157	0.726524
AL158850.1	Naive B	0.0166375	-0.0856256	0.601652	0.549919	0.63682	0.040252	0.863381	0.34753	0.282076	0.0480932	3.20529e-05	0.209391	0.971697
N4BP3	Naive B	0.0166391	0.0435139	0.759584	0.217685	0.575842	0.0428104	0.442967	0.123032	0.893082	0.825789	0.0467601	0.0147047	0.110958
ECT2	Naive B	0.0166804	-0.080747	0.71137	0.00124356	0.54493	0.681418	0.186332	0.798025	0.573271	0.552619	0.379953	0.018588	0.536696
JAK1	Naive B	0.0166805	0.0180423	0.558205	0.586098	0.311512	0.000655006	0.426076	0.368182	0.941511	0.263684	0.65948	0.184125	0.501103
FOPNL	Naive B	0.0168037	-0.0229293	0.0724784	1.02604e-05	0.124393	0.523479	0.843527	0.305573	0.227662	0.599412	0.984546	0.258592	0.397114
TMX3	Naive B	0.0168049	-0.0280584	0.0686032	0.1835	0.213976	0.76582	0.522763	0.851462	0.813684	0.60463	0.479089	0.560485	0.0627493
SMARCAL1	Naive B	0.0168114	-0.0234476	0.443587	0.0200295	0.31532	0.187169	0.135077	0.897991	0.650925	0.653063	0.278789	0.591407	0.348077
TLR4	Naive B	0.0168171	0.0991958	0.903173	0.654131	0.38263	0.00655856	0.674968	0.678989	0.352073	0.428283	0.00130994	0.537945	0.0121154
ACTR3	Naive B	0.0168746	-0.0174426	0.328006	0.0263825	0.390125	0.997561	0.675393	0.0170964	0.947795	0.427828	0.161757	0.316455	0.872907
PPP3CB	Naive B	0.0168778	-0.0339884	0.152552	0.48259	0.119978	0.272316	0.995182	0.247641	0.888729	0.89914	0.126361	0.624949	0.451839
TUBGCP5	Naive B	0.0168996	-0.0361279	0.971466	0.272701	0.0207149	0.022717	0.382	0.390474	0.469355	0.233012	0.586992	0.336846	0.795883
LCORL	Naive B	0.0169054	-0.0288479	0.024671	0.31203	0.0818217	0.375291	0.0506377	0.682888	0.908367	0.544657	0.641836	0.822771	0.906309
TCF19	Naive B	0.0169307	0.0339549	0.0614211	0.48097	0.527631	0.092332	0.658926	0.63162	0.235818	0.242042	0.647063	0.150835	0.257003
NPC1	Naive B	0.0169986	0.0268715	0.213305	0.0489032	0.627247	0.0176904	0.0901875	0.263484	0.475616	0.0174292	0.352557	0.538621	0.661926
NUP43	Naive B	0.017031	0.0307793	0.368307	0.0411143	0.892382	0.196455	0.340084	0.570009	0.217784	0.343386	0.0254565	0.00824871	0.738049
WAC-AS1	Naive B	0.017034	0.0271076	0.114866	0.336598	0.866623	0.651855	0.0628565	0.752774	0.453181	0.723379	0.215344	0.153753	0.289473
CCNYL1	Naive B	0.0170387	0.0415768	0.564627	0.027818	0.245065	0.248852	0.0102927	0.910595	0.858273	0.627959	0.0511944	0.720865	0.662329
TMEM204	Naive B	0.0170539	0.173707	0.0195615	0.00608956	0.893916	0.783577	0.362132	0.205455	0.0231811	0.678848	0.133439	0.547106	0.747472
DPY19L1P1	Naive B	0.0170902	0.167495	0.979413	0.00541842	0.106452	0.62783	0.34171	0.158728	0.455138	0.115436	2.03093e-05	0.671519	0.312374
NRDE2	Naive B	0.0170941	0.0274568	0.887448	0.0244056	0.680371	0.240943	0.261473	0.311973	0.841857	0.157099	0.566996	0.522003	0.374304
RBM17	Naive B	0.0171538	0.015128	0.642531	0.0266547	0.124858	0.441798	0.759514	0.686149	0.55522	0.0756382	0.15051	0.561379	0.185534
SBDS	Naive B	0.0171904	-0.0285458	0.67152	0.0999247	0.341147	0.936135	0.152577	0.297923	0.625068	0.161088	0.0839583	0.101955	0.0199769
AGPS	Naive B	0.0171926	-0.0303182	0.752317	0.000442962	0.216999	0.54389	0.862066	0.143965	0.387068	0.890598	0.968852	0.0662129	0.117169
ACOT7	Naive B	0.0171946	0.0847982	0.673973	0.0125531	0.612701	0.685645	0.81515	0.90345	0.613223	0.944075	0.129325	0.0165908	0.828084
ZNF674-AS1	Naive B	0.0172144	0.0521156	0.0134314	0.0301368	0.342441	0.104328	0.67359	0.989248	0.147978	0.757544	0.206248	0.389624	0.58485
CXCR3	Naive B	0.0172352	-0.156064	0.59892	0.816381	0.445278	0.0182152	0.00451229	0.209442	0.896776	0.959895	0.0265188	0.182535	0.451131
PLCE1	Naive B	0.0172364	0.0426215	0.98658	0.00319266	0.632327	0.166467	0.131444	0.227308	0.248992	0.501127	0.606833	0.590003	0.123069
C14orf166	Naive B	0.0172563	-0.0192536	0.816349	0.066392	0.043094	0.0283222	0.911196	0.684029	0.887345	0.425193	0.810543	0.696506	0.275783
TRPM2	Naive B	0.0172693	0.0918059	0.480465	0.136228	0.0196913	0.0338686	0.170639	0.106691	0.612173	0.504802	0.69609	0.204727	0.468459
TMEM268	Naive B	0.0172726	-0.0215767	0.444747	0.0012397	0.578226	0.969252	0.742348	0.150188	0.511428	0.416785	0.0545135	0.714601	0.079031
NFX1	Naive B	0.0173225	-0.0192751	0.238075	0.00463611	0.927088	0.65668	0.822492	0.153666	0.511455	0.625433	0.547693	0.613845	0.858175
CEP164P1	Naive B	0.0173252	0.0902599	0.147602	0.0405159	0.852045	0.979111	0.319461	0.614745	0.440535	0.68547	0.160768	0.232405	0.288647
AL096816.1	Naive B	0.0173374	-0.140134	0.233192	0.211712	0.889954	0.00320664	0.81107	0.168407	0.998857	0.732789	0.61975	0.67274	0.487505
TCTN3	Naive B	0.0173586	-0.0221422	0.315003	0.0165478	0.649225	0.0630956	0.0619622	0.231975	0.306584	0.012132	0.289682	0.839211	0.77465
ZNF618	Naive B	0.0173838	0.0844454	0.172063	0.78719	0.0617886	0.950324	0.693944	0.650149	0.87907	0.799717	0.255595	0.00611704	0.581405
ZNF595	Naive B	0.0173958	0.085063	0.439614	5.32728e-05	0.185862	0.680977	0.814694	0.889161	0.610803	0.812031	0.167013	0.0254412	0.850231
KIAA1841	Naive B	0.0173961	-0.0605396	0.0600318	0.241494	0.889358	0.45412	0.279272	0.55666	0.854115	0.160289	0.060161	0.71834	0.649075
SMG1P6	Naive B	0.0174111	-0.0617462	0.0178503	0.903219	0.659029	0.222291	0.39216	0.688965	0.706796	0.871297	0.579398	0.00196225	0.520736
ABALON	Naive B	0.0174433	0.0661405	0.0396856	0.0433065	0.816894	0.954092	0.213732	0.569741	0.907454	0.0734237	0.695505	0.851194	0.0431226
AL591623.2	Naive B	0.0174579	0.0648579	0.965587	0.00614135	0.829685	0.6462	0.0171389	0.52988	0.541212	0.0711771	0.972853	0.311287	0.991598
ZMPSTE24	Naive B	0.0175808	-0.0233053	0.658673	0.00832056	0.909208	0.0421115	0.183693	0.230489	0.637073	0.129791	0.614359	0.548046	0.274276
ANKZF1	Naive B	0.0175826	0.0183455	0.814543	0.0886033	0.145093	0.299868	0.952874	0.0633925	0.549031	0.99435	0.0909446	0.64232	0.524944
WDR6	Naive B	0.0176637	0.0193948	0.968144	0.865982	0.134841	0.0423577	0.741586	0.0299775	0.885564	0.255733	0.0757701	0.777286	0.626541
SEPHS1	Naive B	0.0176804	0.0209829	0.140077	0.232682	0.324583	0.00105542	0.590522	0.510957	0.974178	0.153803	0.133669	0.868533	0.080519
EFNA4	Naive B	0.0176814	-0.0524374	0.268926	0.46307	0.418538	0.151326	0.682267	0.302385	0.503036	0.691359	0.10747	0.215193	0.594386
C11orf58	Naive B	0.017724	-0.0186122	0.168921	0.0152099	0.419372	0.0942758	0.155709	0.230299	0.61744	0.754339	0.117683	0.635764	0.446465
AC009088.2	Naive B	0.0177395	0.0448122	0.442908	0.00172453	0.861033	0.454561	0.738724	0.812244	0.28248	0.357191	0.186204	0.144437	0.332751
AKT3	Naive B	0.0177855	-0.0529707	0.107746	0.609318	0.0127852	0.725511	0.208258	0.30504	0.548365	0.680997	0.624167	0.117009	0.624475
MAT2A	Naive B	0.0177891	-0.0208326	0.00588475	0.0151091	0.449392	0.262816	0.912515	0.672041	0.594844	0.647865	0.449336	0.0412476	0.572722
SUPT7L	Naive B	0.0177905	0.0213448	0.799465	0.0864837	0.0543451	0.773477	0.994014	0.555063	0.131567	0.31361	0.26015	0.918707	0.413312
CMTR2	Naive B	0.017791	-0.0242558	0.972995	0.000415987	0.21617	0.0902937	0.803541	0.0002936	0.775857	0.178504	0.787683	0.812683	0.642062
CPQ	Naive B	0.0178149	0.0606611	0.460437	0.0119825	0.224893	0.0897697	0.0210058	0.102359	0.848799	0.161069	0.144134	0.591907	0.0719863
IGKV1-27	Naive B	0.0178388	-0.0608743	0.837609	0.0138777	0.0119604	0.0358879	0.958883	0.846959	0.159205	0.501459	0.0607569	0.126577	0.644009
SAMM50	Naive B	0.0178529	0.0185569	0.289886	0.0458355	0.0813344	0.413688	0.38878	0.285977	0.687057	0.774197	0.856384	0.672682	0.188579
SLFN12	Naive B	0.0178795	-0.06235	0.521056	0.0153023	0.193602	0.500188	0.282459	0.815456	0.156603	0.587729	0.486566	0.876406	0.903665
MIF4GD	Naive B	0.0178983	0.0187122	0.886603	0.0732161	0.0660217	0.34853	0.332681	0.00867951	0.636186	0.58955	0.688356	0.110741	0.655892
HAUS1	Naive B	0.0178989	-0.0236338	0.25829	0.297802	0.123434	0.480555	0.482759	0.981362	0.305503	0.565404	0.203475	0.283048	0.566443
RPS2	Naive B	0.0179301	0.0254065	0.733937	0.355539	0.200269	0.0372621	0.220154	0.017958	0.369106	0.688026	0.949465	0.299886	0.414603
AP5M1	Naive B	0.0179507	-0.0195807	0.671698	0.013822	0.684776	0.0847781	0.390195	0.0687085	0.793703	0.829217	0.601657	0.146352	0.148889
FAM86FP	Naive B	0.0179776	0.111184	0.699668	0.169312	0.0741738	0.0604504	0.79705	0.24193	0.284281	0.525125	0.397435	0.399584	0.131132
ERG28	Naive B	0.0180104	-0.0258284	0.680206	0.0486747	0.790837	0.117377	0.198852	0.814043	0.981859	0.0826962	0.594452	0.664347	0.277229
GOLPH3L	Naive B	0.0180178	-0.0251837	0.692702	0.000422084	0.542402	0.62182	0.653346	0.682382	0.67199	0.916674	0.0965155	0.130767	0.813996
TRIM2	Naive B	0.0180185	0.0892877	0.0784581	0.00165313	0.767047	0.0346942	0.214706	0.340482	0.670207	0.250952	0.027042	0.000478243	0.599569
AL139289.2	Naive B	0.0180955	0.0878249	0.000492238	0.280695	0.95854	0.586395	0.611462	0.121975	0.829023	0.777155	0.305571	0.202252	0.402748
AC016722.2	Naive B	0.0181032	0.054138	0.0559681	0.210523	0.747918	0.399672	0.158241	0.782448	0.997689	0.567837	0.107703	0.912196	0.798305
ANKRD18DP	Naive B	0.0181262	0.144078	0.0322092	0.515585	0.186987	0.53533	0.515816	0.884948	0.53767	0.155507	0.806747	0.16582	0.92924
GP6	Naive B	0.0181646	-0.118184	0.11356	0.318149	0.890301	0.158679	0.601812	0.41393	0.872107	0.781756	0.0741037	0.0814371	0.857313
SURF2	Naive B	0.0181893	0.0316696	0.0387472	0.177049	0.0136687	0.532024	0.575934	0.23656	0.850174	0.57461	0.635142	0.273779	0.453648
CRY1	Naive B	0.0181997	0.0324098	0.163263	0.890403	0.711405	0.00314664	0.659389	0.426454	0.650586	0.78821	0.196988	0.973844	0.808056
TMPRSS13	Naive B	0.0182143	0.0977493	0.0364641	0.0656688	0.915202	0.917983	0.702099	0.489004	0.588421	0.1684	0.41199	0.883494	0.0826003
GVINP1	Naive B	0.0182207	-0.0372885	0.0198834	0.839901	0.0189893	0.411471	0.707787	0.761145	0.46506	0.486601	0.205153	0.0114774	0.124747
NTNG2	Naive B	0.018233	-0.082656	0.027077	0.338585	0.78315	0.816448	0.331545	0.582475	0.0326317	0.900022	0.120209	0.453723	0.303213
AL356276.1	Naive B	0.0182784	0.102914	0.85364	0.00924133	0.0508961	0.837081	0.0632822	0.65508	0.463763	0.738489	0.481789	0.0782245	0.343654
ATP5G3	Naive B	0.0182886	-0.021901	0.658587	0.222529	0.200923	0.141618	0.851182	0.996062	0.388274	0.579623	0.0428561	0.217464	0.746974
PRELID1	Naive B	0.0183105	-0.0243903	0.794923	0.257174	0.756116	0.0250539	0.0574181	0.55759	0.601831	0.429369	0.0284413	0.532944	0.399201
SHCBP1	Naive B	0.0183294	-0.135207	0.0776551	0.73914	0.62627	0.000552689	0.87804	0.290244	0.263376	4.50735e-05	0.770796	0.200507	0.0630502
CDKL5	Naive B	0.0183514	0.0703555	0.597378	0.0274242	0.828282	0.0918259	0.944766	0.489007	0.898088	0.909415	0.286942	0.764294	0.545349
AC112512.1	Naive B	0.0183528	0.109536	0.0644444	0.0125419	0.319467	0.165608	0.871568	0.945223	0.2474	0.0972068	0.752419	0.594472	0.410048
GON7	Naive B	0.0183589	-0.0298446	0.992264	0.0141954	0.591959	0.629622	0.0798958	0.614632	0.428044	0.374371	0.211952	0.722631	0.272198
C11orf63	Naive B	0.0183775	0.0677741	0.795493	0.0756739	0.126581	0.922481	0.217717	0.0849603	0.0197945	0.5782	0.0576702	0.753585	0.435458
AC096720.2	Naive B	0.0183867	0.0804861	0.987994	0.00713453	0.363537	0.201302	0.559906	0.763748	0.830368	0.706141	0.0315601	0.00163397	0.765806
CEP63	Naive B	0.0183894	-0.0232238	0.325793	0.0202427	0.133547	0.802308	0.885075	0.539023	0.747773	0.483659	0.433554	0.247252	0.504898
FBXO4	Naive B	0.018437	0.0286627	0.426481	0.122506	0.534242	0.365956	0.733187	0.685463	0.408733	0.677313	0.411268	0.970383	0.231418
LINC02273	Naive B	0.0184426	0.138836	0.173453	0.399429	0.558695	0.73947	0.28402	0.039259	0.855486	0.00620995	0.000825363	0.306371	0.300995
PIDD1	Naive B	0.0184504	0.0348879	0.396787	0.198658	0.0653208	0.96546	0.539715	0.955378	0.94778	0.902687	0.0726665	0.42132	0.460848
PPP3CA	Naive B	0.0184553	-0.0239129	0.259982	0.805372	0.259842	0.0936383	0.174616	0.989557	0.908453	0.409821	0.632265	0.334282	0.658293
NRDC	Naive B	0.0184806	-0.0174831	0.967309	0.154979	0.215079	0.342608	0.415691	0.728244	0.815827	0.915651	0.302136	0.295177	0.0789071
TTC22	Naive B	0.0184924	0.0580951	0.0365207	0.0740312	0.216652	0.394326	0.405338	0.226371	0.31614	0.91845	0.158934	0.261513	0.985612
BICD2	Naive B	0.018551	0.0402379	0.478567	0.268732	0.225991	0.18688	0.496818	0.0555048	0.814591	0.490154	0.343061	0.54359	0.0209219
C1QTNF6	Naive B	0.0185539	0.0557064	0.679952	0.0113979	0.0507265	0.538185	0.0564753	0.0225631	0.712473	0.0994359	0.200036	0.748496	0.831236
ELL3	Naive B	0.0185789	0.0426195	0.945281	0.0835449	0.480907	0.0851404	0.680287	0.501925	0.261132	0.176643	0.00989369	0.293484	0.336535
COQ3	Naive B	0.0185818	0.0592323	0.135844	0.523974	0.683517	0.18106	0.537366	0.802188	0.162103	0.448787	0.694876	0.238687	0.231903
NANP	Naive B	0.0186018	0.0755574	0.284372	0.103397	0.905366	0.778643	0.549909	0.111423	0.129482	0.545533	0.593305	0.71126	0.158608
TRPC4AP	Naive B	0.0186245	0.0157676	0.537188	0.872827	0.0818291	0.0591231	0.552416	0.480462	0.859822	0.0970508	0.485926	0.537175	0.812719
SNHG15	Naive B	0.0186413	-0.0241259	0.200276	0.177427	0.490284	0.630131	0.158652	0.101794	0.0522646	0.63853	0.977138	0.760511	0.457394
CTBS	Naive B	0.0186613	-0.0269352	0.972692	0.0245131	0.151658	0.164277	0.350805	0.0176916	0.664263	0.278944	0.0601665	0.0325413	0.995318
NOL7	Naive B	0.0186627	-0.018841	0.102894	0.329476	0.922189	0.00382514	0.127961	0.565722	0.425185	0.407394	0.200226	0.281177	0.0876407
NKILA	Naive B	0.0186906	0.104841	0.49264	0.748548	0.0828757	0.235472	0.140505	0.508146	0.778287	0.569834	0.0844471	0.0219964	0.653877
AC011465.1	Naive B	0.0187039	0.0756176	0.735788	0.00230796	0.382457	0.346654	0.335121	0.949143	0.634936	0.547365	0.636189	0.919495	0.689052
AP002748.3	Naive B	0.0187399	0.0527094	0.0393563	0.449483	0.144663	0.623945	0.535721	0.560052	0.752164	0.0926842	0.429318	0.942612	0.189163
AC005618.1	Naive B	0.0187522	0.15797	0.604967	0.0495883	0.621724	0.211371	0.928827	0.848867	0.161223	0.0139991	0.94985	0.685237	0.049925
AP1AR	Naive B	0.0187805	0.0241865	0.0473936	0.527582	0.0531166	0.373375	0.0396788	0.561132	0.736939	0.0142573	0.918744	0.0629412	0.705518
MFSD7	Naive B	0.0187868	-0.123729	0.23661	0.16741	0.384653	0.717079	0.344018	0.406552	0.374988	0.030929	0.263764	0.136084	0.703792
NAA15	Naive B	0.0187894	-0.0202664	0.476496	0.00788631	0.796477	0.213829	0.461829	0.30492	0.705419	0.970966	0.963478	0.578056	0.859799
SRP72	Naive B	0.018809	0.0180276	0.448497	0.628381	0.279918	0.00262784	0.964087	0.138966	0.714349	0.166443	0.772715	0.715215	0.840779
TIMM17A	Naive B	0.0188428	-0.0217848	0.745234	0.469032	0.0125916	0.0233564	0.417	0.960207	0.407254	0.828851	0.949716	0.217766	0.734522
AC011603.2	Naive B	0.0188434	0.0606653	0.594925	0.106985	0.0282427	0.515081	0.534529	0.372884	0.667561	0.0834982	0.993854	0.157215	0.217046
RPL18	Naive B	0.0188518	0.0243553	0.763199	0.183898	0.0490696	0.153216	0.73815	0.0335234	0.570902	0.506326	0.772759	0.250452	0.995554
MIR3936HG	Naive B	0.0188705	0.0681884	0.878236	0.0072746	0.841956	0.816881	0.325562	0.0948781	0.405122	0.520395	0.202762	0.914138	0.923598
GOLGB1	Naive B	0.0188897	-0.0177207	0.85701	0.0270187	0.259857	0.804635	0.546249	0.321626	0.673992	0.344946	0.0765447	0.362586	0.734226
ST14	Naive B	0.0189032	0.0774232	0.0138337	0.295505	0.0314126	0.529379	0.645992	0.0615119	0.0847914	0.0822633	0.468726	0.424586	0.519753
ERCC6L	Naive B	0.0189249	0.110068	0.451456	0.00723345	0.920983	0.187689	0.258288	0.383029	0.837446	0.632287	0.822317	0.64474	0.0280506
WSB1	Naive B	0.0189779	0.019293	0.317039	0.121489	0.182291	0.506601	0.00100975	0.75542	0.94908	0.399237	0.584208	0.833397	0.788177
ANKRD28	Naive B	0.0189877	0.0303755	0.305675	0.151871	0.3475	6.34386e-05	0.0637751	0.604207	0.233067	0.661437	0.224551	0.59588	0.725566
AC138866.1	Naive B	0.0189891	0.0798937	0.211283	0.0427666	0.935549	0.112252	0.575781	0.367267	0.552133	0.140879	0.917118	0.842917	0.783143
RGS16	Naive B	0.018991	-0.146672	0.0139785	0.886975	0.802675	0.579571	0.409317	0.993869	0.0142624	0.639361	0.91475	0.735088	0.000196268
MYO5A	Naive B	0.0190122	-0.0274595	0.200494	0.132302	0.920892	0.00891397	0.586029	0.532869	0.91455	0.372821	0.022819	0.543636	0.162229
ZNF835	Naive B	0.0190323	0.0546718	0.820984	0.108919	0.352786	0.451738	0.0368726	0.94382	0.372739	0.835296	6.56041e-05	0.44242	0.0114863
ZBED8	Naive B	0.0190569	-0.116067	0.428895	0.00278411	0.635375	0.990786	0.99835	0.884921	0.353703	0.251709	0.72777	0.258582	0.129469
AZIN1	Naive B	0.0190592	-0.0206305	0.0672371	0.0270022	0.623214	0.616227	0.563057	0.732976	0.889244	0.484444	0.0674848	0.0966711	0.548637
PCBD1	Naive B	0.0190708	-0.0730087	0.636208	0.107661	0.576165	0.133042	0.632723	0.328868	0.369032	0.331547	0.00685557	0.819662	0.514893
HKR1	Naive B	0.0191072	0.0262049	0.741439	0.0727521	0.712918	0.0531855	0.535876	0.308779	0.0306538	0.616643	0.426257	0.528336	0.177454
TEP1	Naive B	0.0191295	-0.036874	0.0016606	0.223921	0.98005	0.488563	0.121879	0.633666	0.797913	0.596382	0.673426	0.862646	0.573584
SCN3A	Naive B	0.0191344	0.0638516	0.463637	0.224926	0.305503	0.0135975	0.15462	0.729134	0.924403	0.0997226	0.155398	0.997903	0.446709
ZNF321P	Naive B	0.0191568	0.0348553	0.124878	0.0328535	0.967912	0.413861	0.516521	0.788022	0.494569	0.0853813	0.504496	0.866919	0.299793
NRL	Naive B	0.0191643	-0.0455308	0.713357	0.00875549	0.967883	0.313629	0.0297245	0.221681	0.00508246	0.0680033	0.582081	0.265564	0.572722
KATNBL1	Naive B	0.019185	0.0207676	0.699753	0.00183753	0.877118	0.733853	0.0380389	0.855424	0.227818	0.661514	0.879015	0.966012	0.914597
CAMTA1	Naive B	0.0191924	0.0260838	0.23166	0.0313014	0.15766	0.318502	0.606203	0.741946	0.824056	0.761835	0.368555	0.47409	0.633171
NR1D2	Naive B	0.0192077	-0.026045	0.761621	0.00277638	0.080469	0.196252	0.727806	0.0799131	0.240358	0.742715	0.350952	0.139324	0.798111
ACADVL	Naive B	0.0192368	0.0207917	0.0267915	0.550905	0.541234	0.676537	0.70782	0.0413489	0.263786	0.621894	0.0638001	0.275885	0.943866
CHMP4B	Naive B	0.0192458	-0.04309	0.108132	0.413112	0.0932703	0.118655	0.159378	0.513696	0.885822	0.573618	0.410073	0.706746	0.883177
SLC23A3	Naive B	0.0192928	0.0948526	0.771514	0.00565395	0.118909	0.609004	0.00140551	0.777091	0.479809	0.0922932	0.74311	0.72402	0.670413
CCDC28A	Naive B	0.0193381	-0.0259	0.239956	0.221763	0.374897	0.00228204	0.190177	0.606513	0.600777	0.359646	0.778471	0.163063	0.32282
AL162724.2	Naive B	0.0193745	-0.0749306	0.828601	0.15716	0.362764	0.12927	0.367769	0.308338	0.384897	0.158337	0.801392	0.331927	0.44532
PGRMC1	Naive B	0.0194206	-0.0318565	0.00101354	0.600582	0.696775	0.294441	0.909772	0.449763	0.61176	0.0775857	0.660717	0.664422	0.897629
C22orf15	Naive B	0.0194258	0.117089	0.351585	0.136844	0.343325	0.175549	0.331124	0.435644	0.778579	0.187841	0.222416	0.777455	0.776545
ZNF829	Naive B	0.0194279	0.0342366	0.237463	0.767128	0.391825	0.118805	0.920454	0.726257	0.944539	0.253207	0.00759336	0.785532	0.558211
QSOX2	Naive B	0.0194546	0.0329656	0.40989	0.000631199	0.276034	0.220856	0.0404345	0.938561	0.685536	0.498344	0.117292	0.0275312	0.404132
ETS2	Naive B	0.0195473	0.0993424	0.650121	0.446532	0.385159	0.026385	0.219686	0.585886	0.422229	0.0202011	0.123021	0.414923	0.787118
LRRC59	Naive B	0.0195562	-0.0271746	0.22292	0.0964786	0.0560155	0.806428	0.483105	0.246276	0.688267	0.21685	0.903837	0.54767	0.257185
SDF2	Naive B	0.0196131	-0.0243617	0.836381	0.244341	0.94774	0.0342737	0.254253	0.930408	0.521607	0.222471	0.273893	0.326533	0.930408
COX8A	Naive B	0.0196224	-0.0282377	0.943424	0.608147	0.714149	0.00305559	0.403961	0.527802	0.107645	0.473091	0.152573	0.399143	0.516416
LINC01857	Naive B	0.0196331	-0.0849616	0.524579	0.114234	0.99782	0.539605	0.0054367	0.505888	0.421954	0.302425	0.53722	0.44125	0.349546
CDS2	Naive B	0.019644	-0.0214727	0.138876	0.568797	0.359092	0.775041	0.515217	0.0358987	0.445371	0.823473	0.16613	0.378074	0.533597
COLCA2	Naive B	0.0196856	0.151028	0.110203	0.575791	0.877653	0.055075	0.68384	0.200792	0.721199	0.0262507	0.280905	0.41745	0.824785
DFFA	Naive B	0.019758	0.0181376	0.385005	0.318798	0.316424	0.248703	0.603271	0.803218	0.959746	0.111727	0.285686	0.524317	0.2766
NFKBIL1	Naive B	0.0197809	-0.038036	0.500951	0.0375787	0.737834	0.00415077	0.314187	0.34357	0.339944	0.468503	0.482705	0.439128	0.495485
DISC1	Naive B	0.0198154	-0.0918119	0.468388	0.532259	0.462629	0.0820153	0.828986	0.690677	0.474382	0.00542495	0.432412	0.274354	0.54078
NPC2	Naive B	0.019821	-0.0256731	0.633742	0.0832061	0.503331	0.122293	0.0442597	0.397853	0.138802	0.797186	0.923587	0.611672	0.341732
LCN8	Naive B	0.0198228	0.185537	0.0561611	0.0105253	0.96886	0.754937	0.900351	0.230617	0.553053	0.00942686	0.0172191	0.496498	0.878625
SCMH1	Naive B	0.0198314	0.0344644	0.561654	0.00528601	0.573711	0.645599	0.0667123	0.664397	0.683936	0.412436	0.72031	0.258969	0.668312
ROBO1	Naive B	0.0198341	-0.181398	0.589021	0.0117335	0.0578124	0.107973	0.61103	0.849138	0.552149	0.069982	0.396129	0.716104	0.507174
ZNF486	Naive B	0.0198458	-0.041162	0.163415	0.0460428	0.567046	0.0263886	0.360894	0.864527	0.776158	0.713084	0.00454756	0.302481	0.976848
OBSCN	Naive B	0.0198721	0.0540615	0.727818	0.00470871	0.294697	0.0271724	0.617087	0.334768	0.843365	0.786813	0.51281	0.0143264	0.963104
RABGGTB	Naive B	0.0198975	-0.0246638	0.0112815	0.100889	0.120262	0.649747	0.153551	0.155181	0.0707775	0.00532506	0.582237	0.0249589	0.993093
AC007601.1	Naive B	0.0199049	0.0642931	0.996378	0.00154013	0.752912	0.428277	0.534552	0.459844	0.327326	0.784936	0.108436	0.207821	0.866493
REPIN1	Naive B	0.0199067	-0.0205136	0.0944098	0.00291973	0.573696	0.931314	0.147942	0.92404	0.548966	0.910822	0.393745	0.541313	0.413214
C10orf95	Naive B	0.0199199	0.0609899	0.441661	0.821426	0.0579737	0.414047	0.500426	0.140979	0.741978	0.753742	0.140435	0.64646	0.204373
STXBP5-AS1	Naive B	0.0199479	0.0759674	0.738935	0.0721868	0.719418	0.0131137	0.24835	0.671402	0.511674	0.535477	0.506622	0.0985096	0.643026
HMGB1	Naive B	0.019981	0.0151395	0.0670986	0.0343014	0.636313	0.181318	0.987674	0.918838	0.82011	0.572327	0.696754	0.57586	0.943943
ARPP19	Naive B	0.0200081	-0.0217599	0.491058	0.000455744	0.987919	0.593334	0.916031	0.0112045	0.722293	0.146944	0.507983	0.391012	0.651405
CPNE1	Naive B	0.0200208	0.0257846	0.258779	0.368236	0.790109	0.0227512	0.243515	0.955058	0.772992	0.430141	0.0643903	0.0166734	0.223592
ZNF786	Naive B	0.0200302	0.0240813	0.559774	0.0654357	0.545211	0.658063	0.875474	0.949136	0.957047	0.779878	0.100004	0.176418	0.5341
KIAA1328	Naive B	0.0200801	0.0335696	0.861156	7.33889e-05	0.599317	0.40832	0.0417038	0.892491	0.601245	0.554668	0.333906	0.272099	0.529564
H2AFY	Naive B	0.0200934	0.0201937	0.00400262	0.774879	0.917133	0.985401	0.767485	0.787473	0.943815	0.512922	0.718081	0.115577	0.602537
MASTL	Naive B	0.0201091	-0.0526072	0.683333	0.000442918	0.100295	0.205088	0.241864	0.156339	0.817068	0.74702	0.0397997	0.952588	0.977205
MAD2L2	Naive B	0.0201155	0.0273955	0.493325	0.0410401	0.0101022	0.61808	0.773954	0.341167	0.277705	0.451433	0.360167	0.421511	0.874603
RLN2	Naive B	0.020121	0.0919774	0.242086	0.530845	0.364588	0.0322163	0.306475	0.401498	0.480079	0.864074	0.832992	0.436622	0.190762
AC005154.1	Naive B	0.0201346	0.0293369	0.780467	0.0366002	0.777027	0.900419	0.161994	0.101572	0.0699876	0.615748	0.229305	0.331946	0.25304
HIF1AN	Naive B	0.0201399	0.0226102	0.412187	0.260014	0.82938	0.000657073	0.0815892	0.182842	0.339786	0.861042	0.763431	0.302132	0.150288
ACADSB	Naive B	0.0201892	0.0278481	0.318223	0.213366	0.677418	0.224414	0.0710779	0.778529	0.869559	0.189136	0.854418	0.133005	0.164899
HIPK1	Naive B	0.0201928	-0.0327486	0.0187668	0.213281	0.00039443	0.590454	0.169878	0.476772	0.939825	0.695642	0.504706	0.730047	0.213425
CCDC80	Naive B	0.0201958	0.143847	0.429367	0.469806	0.608372	0.795422	0.00352654	0.0428569	0.801456	0.676021	0.827108	0.510375	0.0199191
DUSP10	Naive B	0.0201971	0.0599665	0.149259	0.171796	0.195759	0.0878469	0.00382442	0.0206296	0.298969	0.0781205	0.125587	0.279604	0.271597
C5orf34	Naive B	0.0202278	0.0491128	0.0536654	0.854355	0.403305	0.255988	0.109711	0.707065	0.179071	0.0223038	0.129908	0.407237	0.869363
C14orf93	Naive B	0.0202282	0.0292645	0.010801	0.416192	0.703512	0.724387	0.210189	0.877098	0.745678	0.255711	0.223387	0.115415	0.719859
HNRNPU	Naive B	0.0202325	-0.0162727	0.216927	0.0025903	0.167864	0.153286	0.544944	0.168175	0.538757	0.322625	0.922366	0.179699	0.803222
FAM104A	Naive B	0.0202351	-0.0199558	0.237347	0.0776483	0.336971	0.147821	0.231484	0.837971	0.577849	0.708652	0.327069	0.695128	0.397342
RALGAPA2	Naive B	0.0202405	0.0329067	0.272054	0.0880992	0.46866	0.00405402	0.00753281	0.333879	0.0601762	0.822371	0.657622	0.238335	0.334204
HPS1	Naive B	0.0202734	0.0153713	0.180805	0.286892	0.0618605	0.90525	0.141542	0.907218	0.641577	0.326099	0.239686	0.152204	0.70763
AC022211.2	Naive B	0.0203455	0.0726196	0.19229	0.817338	0.0762403	0.873473	0.00973585	0.00688211	0.711017	0.534264	0.13916	0.748915	0.57656
ERMP1	Naive B	0.0203773	0.0367397	0.416464	0.0475446	0.42441	0.000352838	0.992756	0.241371	0.686706	0.584188	0.842105	0.809451	0.231413
MDN1	Naive B	0.0203988	-0.02625	0.0546777	0.246296	0.0530239	0.303099	0.183384	0.0174525	0.530627	0.942892	0.276409	0.0437394	0.935967
MYO9A	Naive B	0.0204301	0.027124	0.193991	0.291273	0.866309	0.000685541	0.0104552	0.0980623	0.117297	0.346166	0.549471	0.0347906	0.126652
SCP2	Naive B	0.0204789	-0.0224884	0.382333	0.0171535	0.225698	0.386558	0.186033	0.175517	0.529595	0.35849	0.0355103	0.224402	0.658019
ZNF815P	Naive B	0.0205152	0.0414212	0.506412	0.487982	0.378593	0.095684	0.284687	0.0263504	0.50259	0.238468	0.018445	0.240832	0.605825
DIRC3	Naive B	0.020535	-0.0951446	0.704139	0.792967	0.624544	0.00402448	0.721498	0.162981	0.530884	0.419011	0.511386	0.0326452	0.428613
SLC2A11	Naive B	0.0205458	0.0296523	0.307783	0.00057865	0.768573	0.184737	0.362659	0.0905602	0.958864	0.565334	0.223995	0.820462	0.718975
ADCY7	Naive B	0.0206063	-0.0333832	0.027782	0.779243	0.896475	0.137429	0.359304	0.815195	0.657298	0.549985	0.805328	0.684385	0.148395
UBE2Q2	Naive B	0.0206126	-0.0309225	0.702871	0.281496	0.331905	0.0353054	0.100811	0.579741	0.10327	0.655048	0.0172514	0.0690837	0.107735
CAMK1D	Naive B	0.0206382	0.018599	0.85152	0.000469853	0.969817	0.99014	0.131544	0.400774	0.756518	0.581182	0.993508	0.303614	0.891736
AC233728.1	Naive B	0.0206647	0.095803	0.0341617	0.414526	0.977402	0.375295	0.574832	0.703357	0.124908	0.659967	0.853231	0.952688	0.419022
ING4	Naive B	0.0206838	0.0154466	0.0501488	0.959019	0.0475532	0.567463	0.770783	0.41643	0.277695	0.771291	0.179696	0.861383	0.732027
NXT2	Naive B	0.0206879	-0.0289566	0.237907	5.90124e-06	0.771654	0.564454	0.762928	0.664364	0.577991	0.125653	0.92056	0.166157	0.143969
ZNF335	Naive B	0.0207181	0.0262294	0.840035	0.179807	0.344614	0.374201	0.105751	0.454208	0.932386	0.667615	0.443057	0.197968	0.255793
AACS	Naive B	0.0207289	-0.0453918	0.11399	0.0474409	0.187167	0.754841	0.420293	0.509011	0.431135	0.236184	0.0358145	0.208794	0.860502
SMS	Naive B	0.0207385	-0.0246393	0.837766	0.0830647	0.376683	0.606223	0.0296366	0.657587	0.266273	0.722369	0.0715735	0.0113869	0.712134
BUD31	Naive B	0.0207567	-0.0226742	0.147461	0.00516179	0.210818	0.181075	0.0453432	0.709754	0.333298	0.211421	0.0759112	0.491658	0.670883
AC136475.2	Naive B	0.0207821	-0.0608032	0.805989	0.125686	0.0483456	0.173256	0.56203	0.0515513	0.716583	0.924273	0.460918	0.992986	0.730918
HLA-DPA3	Naive B	0.0208094	0.114435	0.0399028	0.0989373	0.98993	0.0605649	0.696369	0.214325	0.471713	0.23909	0.320714	0.8322	0.391163
RGS19	Naive B	0.0208242	-0.0244982	0.247551	0.531155	0.590687	0.0571836	0.327703	0.0457245	0.0388512	0.326887	0.257518	0.268884	0.158568
CDK8	Naive B	0.0208612	-0.0338849	0.537204	0.0316459	0.0266041	0.103985	0.749025	0.995613	0.642276	0.668946	0.854899	0.840312	0.0799945
PPP2R5C	Naive B	0.020908	-0.015101	0.499081	0.045652	0.186067	0.566235	0.425045	0.0841119	0.997445	0.476172	0.463083	0.761292	0.937724
AF129075.1	Naive B	0.0209126	0.0921137	0.409784	0.0294001	0.403158	0.188436	0.1202	0.0910728	0.843128	0.243151	0.0140963	0.330056	0.575286
MTX2	Naive B	0.020925	-0.0269797	0.120493	0.00142415	0.418997	0.499011	0.0462776	0.316064	0.40298	0.791293	0.0711426	0.751547	0.937965
METTL7A	Naive B	0.0209498	-0.0218811	0.698002	0.0171115	0.404332	0.0065808	0.449647	0.640782	0.843975	0.801947	0.550065	0.880197	0.281602
UTRN	Naive B	0.0209579	-0.031128	0.189818	0.685292	0.0182989	0.101621	0.0358854	0.619048	0.769817	0.712398	0.835644	0.338245	0.564047
DPP3	Naive B	0.0209846	0.0253188	0.352122	0.929265	0.071925	0.610852	0.318351	0.947351	0.0589975	0.347918	0.509333	0.331861	0.489303
EPS8L2	Naive B	0.0209882	-0.0703245	0.172803	0.327705	0.563305	0.555135	0.172752	0.483614	0.758134	0.658678	0.176293	0.566662	0.00818836
ARRDC2	Naive B	0.0209952	0.020956	0.285935	0.402587	0.582561	0.0723857	0.428545	0.205976	0.79855	0.292662	0.423446	0.847678	0.944635
LINC00959	Naive B	0.0210175	0.0357881	0.0185424	0.560905	0.295861	0.433897	0.181254	0.094819	0.228859	0.137646	0.252188	0.324986	0.728739
CDKN1B	Naive B	0.0210252	-0.0480693	0.0462017	0.963433	0.0473661	0.0373893	0.413501	0.838431	0.90634	0.0592994	0.692068	0.377229	0.847452
SLC23A2	Naive B	0.0210457	0.0353011	0.785679	0.0720266	0.530163	0.00133705	0.411823	0.0659646	0.84542	0.718526	0.422417	0.965077	0.43365
TMEM220	Naive B	0.0210681	0.0465419	0.876753	1.90126e-05	0.910425	0.150978	0.335213	0.300921	0.905732	0.0385812	0.0480457	0.175134	0.214604
TMEM65	Naive B	0.0210975	-0.0535691	0.0738728	0.963844	0.321069	0.743534	0.559288	0.385448	0.35833	0.680726	0.271319	0.173629	0.93853
CTH	Naive B	0.0211365	0.121781	0.564268	0.485005	0.945267	0.408997	0.00172555	0.609743	0.0281245	0.282245	0.843804	0.203374	0.675422
MSH5	Naive B	0.0211402	0.0319186	0.360544	0.535132	0.00622994	0.700587	0.490407	0.0114434	0.676445	0.965406	0.00479577	0.831545	0.0245329
CPSF2	Naive B	0.0211859	-0.0248339	0.252873	0.0374906	0.0203173	0.741125	0.819291	0.21672	0.766118	0.661252	0.176363	0.749264	0.494514
SOX6	Naive B	0.0212172	0.0393836	0.0951536	0.0030347	0.161524	0.81308	0.394246	0.372478	0.913085	0.936181	0.0742623	0.266322	0.792147
DLEU7-AS1	Naive B	0.0212363	0.121856	0.470502	0.258329	0.265044	0.118106	0.562444	0.887582	0.336709	0.424819	0.75361	0.918227	0.827203
MANBA	Naive B	0.0212383	0.0198106	0.177177	0.527582	0.571945	0.246488	0.18307	0.168526	0.784501	0.300646	0.760292	0.959209	0.542756
MPLKIP	Naive B	0.0212453	-0.0209082	0.463871	0.143809	0.583062	0.0563909	0.533064	0.791178	0.160738	0.345266	0.83039	0.851215	0.945228
NEB	Naive B	0.0213169	-0.0778026	0.607028	0.304339	0.444407	0.0979379	0.823813	0.360162	0.852301	0.713893	0.19134	0.102614	0.995733
CELSR2	Naive B	0.0214024	0.151123	0.575246	0.751315	0.365757	0.471927	0.00736398	0.00147043	0.974783	0.744572	0.256515	0.239445	0.0085812
FGFR1	Naive B	0.0214591	-0.128284	0.43796	0.143999	0.751025	0.0413834	0.899006	0.194852	0.588357	0.722471	0.304204	0.077711	0.534758
FITM2	Naive B	0.0214715	0.0604947	0.620499	0.00275242	0.458066	0.0656609	0.0870041	0.370663	0.412076	0.183278	0.595835	0.54673	0.607768
PBDC1	Naive B	0.0215003	-0.0211526	0.700645	0.691671	0.599208	0.107231	0.226025	0.61197	0.647829	0.176376	0.0789302	0.214972	0.779183
NEMP2	Naive B	0.0215078	0.0341953	0.863887	0.180964	0.18385	0.0513643	0.0126259	0.62622	0.504752	0.760211	0.396203	0.334004	0.857619
WDR45	Naive B	0.0215395	0.0183006	0.0709167	0.0459603	0.359964	0.865855	0.780192	0.30238	0.817937	0.698524	0.577687	0.369058	0.339866
SEC1P	Naive B	0.0215487	0.176226	0.0700605	0.185024	0.263385	0.866904	0.801838	0.429914	0.129864	0.693805	0.20789	0.406435	0.539359
NONO	Naive B	0.0215993	0.0116901	0.0280907	0.488404	0.522661	0.150922	0.887483	0.571563	0.782496	0.195022	0.0376728	0.808084	0.986353
HAUS8	Naive B	0.0216007	0.0324114	0.208831	0.204248	0.00314561	0.711667	0.926598	0.944621	0.263468	0.406938	0.459979	0.370689	0.204856
AC022400.7	Naive B	0.0216014	0.0329728	0.140858	0.152389	0.636207	0.608334	0.131898	0.689837	0.904098	0.873722	0.545412	0.474701	0.424311
GCC2	Naive B	0.0216082	-0.0260782	0.859804	0.453769	0.0616628	0.474146	0.433397	0.378856	0.255251	0.886926	0.437161	0.0659248	0.783661
PPARGC1B	Naive B	0.021609	-0.0819823	0.409942	0.266484	0.573923	0.667684	2.6562e-05	0.780233	0.259547	0.841447	0.586105	0.861649	0.538577
CNOT3	Naive B	0.0216305	-0.0312972	0.47484	0.97923	0.140661	0.415016	0.0744281	0.428494	0.790649	0.00718346	0.493941	0.9504	0.804492
SMARCC2	Naive B	0.0216685	0.0162661	0.10142	0.00890385	0.132948	0.313337	0.0897819	0.741256	0.152411	0.870066	0.34617	0.375446	0.257906
AJ003147.3	Naive B	0.0216977	0.0499901	0.155788	0.00299005	0.631592	0.672013	0.765008	0.699683	0.372525	0.438839	0.120128	0.615763	0.63119
PCNX2	Naive B	0.0217208	0.0644764	0.0505377	0.143324	0.515014	0.0771364	0.0582313	0.358076	0.649719	0.79093	0.14806	0.633022	0.180375
LINC00324	Naive B	0.0217216	0.0304274	0.0957175	0.139058	0.506978	0.329116	0.207111	0.991802	0.649365	0.613674	0.991494	0.234287	0.822331
IFT20	Naive B	0.0217289	0.020904	0.000145496	0.301486	0.712819	0.523407	0.770293	0.83491	0.695766	0.768125	0.617284	0.82157	0.356741
SPAG8	Naive B	0.0217389	0.0661069	0.714027	0.0386619	0.524499	0.883159	0.832147	0.950316	0.14925	0.412836	0.367931	0.219147	0.271061
PTCD1	Naive B	0.0218444	-0.0324721	0.66578	0.0528308	0.937221	0.968382	0.0349599	0.932094	0.24264	0.551831	0.0350404	0.726731	0.418672
CEP41	Naive B	0.0218887	-0.0393508	0.602359	0.00370068	0.198487	0.40542	0.109899	0.432313	0.696582	0.282297	0.0870526	0.390869	0.0880932
PAQR8	Naive B	0.0219137	-0.0400712	0.219728	0.271161	0.975841	0.938962	0.544045	0.80754	0.0530683	0.941653	0.207481	0.892436	0.0519119
SUGCT	Naive B	0.0219291	0.131892	0.340437	0.0459124	0.253326	0.506199	0.758537	0.801342	0.841235	0.312465	0.240971	0.278788	0.840337
WDR45B	Naive B	0.0219469	0.0194277	0.347607	0.760783	0.00549287	0.107264	0.770962	0.6533	0.640081	0.89908	0.878472	0.91302	0.324396
SIRT4	Naive B	0.0219702	0.0582158	0.518584	0.547353	0.107047	0.0486056	0.768497	0.414052	0.11516	0.877879	0.14192	0.372758	0.71006
TRIOBP	Naive B	0.0220196	0.0224918	0.438189	0.0700561	0.214773	0.369091	0.568868	0.71563	0.760023	0.649042	0.373554	0.277417	0.788423
CLASRP	Naive B	0.022031	0.0241244	0.880484	0.00119766	0.0634811	0.564938	0.553671	0.344814	0.553241	0.163779	0.256186	0.261033	0.0821045
AC097637.2	Naive B	0.0220628	-0.0970112	0.0100466	0.878334	0.585028	0.0646051	0.940391	0.108629	0.919188	0.10333	0.00275487	0.307388	0.0623507
SRP54	Naive B	0.0220721	0.0180932	0.00629224	0.729914	0.84719	0.93587	0.118474	0.184242	0.514253	0.489527	0.122025	0.577211	0.589332
DSCR3	Naive B	0.0220922	-0.0159794	0.490145	0.00161289	0.920886	0.0402113	0.523856	0.783084	0.487399	0.39835	0.215192	0.635611	0.314913
AL139246.5	Naive B	0.0221027	0.0496313	0.399732	0.00806255	0.277817	0.78762	0.434261	0.374545	0.726834	0.0171767	0.349513	0.0253587	0.69329
MIR4434	Naive B	0.022108	0.064659	0.769394	0.0157267	0.521656	0.709765	0.278063	0.883942	0.00780509	0.256496	0.772095	0.915158	0.672488
RAI1	Naive B	0.0221137	0.0614671	0.836847	0.0891831	0.139768	0.014626	0.273103	0.901233	0.568122	0.965883	0.394048	0.484908	0.72053
CACYBPP2	Naive B	0.0221219	-0.0695589	0.201306	0.192104	0.13993	0.483272	0.642056	0.90056	0.721354	0.422636	0.105527	0.847259	0.347419
AL355472.1	Naive B	0.0221304	0.0476634	0.0710493	0.108244	0.138507	0.0984034	0.161878	0.485168	0.858716	0.618404	0.647048	0.294212	0.767269
MRPL41	Naive B	0.0221591	-0.0366727	0.798623	0.83242	0.990073	0.0524661	0.00615948	0.320534	0.182611	0.316094	0.00460644	0.584023	0.529398
AL627171.2	Naive B	0.0221732	0.0571349	0.773316	0.045527	0.149107	0.151261	0.135746	0.375233	0.634224	0.829847	0.987134	0.416961	0.117046
TPM3	Naive B	0.0221745	-0.0150571	0.163263	0.00016205	0.754478	0.128096	0.141073	0.539125	0.151429	0.523694	0.0456607	0.344478	0.849784
AC091982.4	Naive B	0.0222754	0.0550767	0.323455	0.0607308	0.14547	0.742213	0.958548	0.153905	0.442224	0.256856	0.00345497	0.279796	0.144503
PHTF2	Naive B	0.0223047	-0.0223565	0.135548	0.0780787	0.115711	0.17852	0.0112192	0.825463	0.620837	0.871669	0.707462	0.0500049	0.869894
PTP4A1	Naive B	0.0223108	-0.0270303	0.162541	1.80208e-05	0.651848	0.919083	0.497174	0.467685	0.918299	9.42504e-05	0.919205	0.839494	0.238135
SMIM27	Naive B	0.0223187	0.0316075	0.307571	0.0552925	0.412956	0.744323	0.708792	0.331079	0.483962	0.259501	0.917299	0.102017	0.303938
AC010530.1	Naive B	0.0223439	0.0954123	0.109085	0.00127794	0.819038	0.852872	0.159869	0.0553353	0.577431	0.146969	0.559854	0.175781	0.661159
PPP1R11	Naive B	0.0223809	-0.0190357	0.306889	0.000557658	0.422379	0.191959	0.102257	0.886704	0.491389	0.469601	0.418814	0.561383	0.0852719
ZBTB26	Naive B	0.0223972	-0.0434192	0.430793	0.267785	0.069342	0.0363046	0.127188	0.386585	0.69474	0.447803	0.18079	0.161451	0.914949
PTPN22	Naive B	0.0224322	-0.0286461	0.502173	0.0322942	0.409385	0.0729004	0.940754	0.880756	0.639424	0.230732	0.00822083	0.916375	0.503534
ZDHHC16	Naive B	0.0224682	-0.0198506	0.242632	0.381439	0.684319	0.0573503	0.00392319	0.0857222	0.833941	0.154835	0.660264	0.402596	0.382825
RITA1	Naive B	0.0224707	0.0302055	0.138675	0.60937	0.648371	0.193251	0.889474	0.402588	0.57857	0.442196	0.00396728	0.415519	0.857402
AC114271.1	Naive B	0.0225015	0.0347515	0.755364	0.0322367	0.0326573	0.251608	0.165191	0.444982	0.33848	0.574611	0.0629175	0.756401	0.402847
ZBTB21	Naive B	0.0225051	-0.0360083	0.0823134	0.0850806	0.671803	0.897947	0.467945	0.276469	0.197531	0.95431	0.283861	0.26139	0.848881
RABGGTA	Naive B	0.0225163	-0.0222254	0.850412	0.0200427	0.169599	0.14368	0.104276	0.979912	0.330129	0.738362	0.477592	0.0178928	0.299698
DGKE	Naive B	0.0225224	-0.0386916	0.0350081	0.274059	0.0154361	0.736166	0.249389	0.273622	0.493056	0.312053	0.235449	0.442931	0.970904
SNX5	Naive B	0.0226444	-0.0169166	0.358735	0.417392	0.556383	0.0611993	0.012308	0.808344	0.40132	0.12944	0.651403	0.0882703	0.654512
ZGRF1	Naive B	0.022669	0.046707	0.859862	0.139592	0.859992	0.283977	0.024345	0.982201	0.198806	0.274879	0.114416	0.565704	0.65438
TUBB4B	Naive B	0.0226814	-0.0278181	0.0191822	0.587691	0.552089	0.619015	0.087893	0.149368	0.701502	0.852715	0.789913	0.971355	0.257344
WDR83	Naive B	0.0227004	0.026312	0.374642	0.0186526	0.474983	0.808688	0.481624	0.531446	0.50858	0.961228	0.809618	0.812318	0.193929
NAGA	Naive B	0.0227224	0.0337713	0.845496	0.521528	0.0269542	0.0689897	0.354634	0.490636	0.181926	0.773028	0.492615	0.000697377	0.0128551
TBCA	Naive B	0.0227938	-0.0239124	0.885777	0.116815	0.123671	0.14778	0.998976	0.430308	0.0436473	0.617223	0.734812	0.765716	0.954617
AK9	Naive B	0.0228811	0.0263836	0.937153	0.0298232	0.424972	0.128846	0.0347459	0.283031	0.0754505	0.542527	0.817445	0.959778	0.27559
SLC35D2	Naive B	0.0228823	-0.0854505	0.774187	0.496196	0.284152	0.99213	0.0155845	0.228925	0.108725	0.32268	2.56046e-06	0.135183	0.585109
AC090204.1	Naive B	0.0228951	-0.0757864	0.229166	0.0183453	0.15161	0.554745	0.158346	0.729708	0.322792	0.65884	0.985124	0.174402	0.732851
AC025171.1	Naive B	0.0229081	-0.0293574	0.422795	0.00292401	0.217947	0.810742	0.267419	0.12955	0.745112	0.355505	0.159099	0.619135	0.00447761
ZXDC	Naive B	0.0229085	0.021901	0.593858	0.300008	0.039724	0.0562721	0.1651	0.70992	0.836361	0.961777	0.544846	0.913514	0.859865
USP8	Naive B	0.0229401	0.0164327	0.939203	0.000331062	0.68811	0.688953	0.751233	0.638704	0.17459	0.225335	0.0341355	0.632077	0.765074
AC090948.1	Naive B	0.0229431	0.0911212	0.892401	0.0483215	0.614484	0.603512	0.682607	0.505275	0.198557	0.717763	0.00100128	0.443042	0.71288
COQ8B	Naive B	0.0229529	0.0244031	0.930867	0.447088	0.018796	0.194951	0.0992618	0.894683	0.9628	0.297848	0.367443	0.162439	0.723315
PHIP	Naive B	0.0229813	0.0149486	0.0471649	0.0855884	0.996237	0.697078	0.400915	0.503408	0.748754	0.906851	0.529409	0.469161	0.763743
ALG6	Naive B	0.0229819	0.0209789	0.944579	0.243597	0.0940135	0.860454	0.00848031	0.460675	0.333554	0.42107	0.2461	0.893457	0.705139
ZNF419	Naive B	0.0230076	0.0269244	0.332702	0.0330671	0.899783	0.415959	0.829229	0.207694	0.609046	0.80632	0.180146	0.650879	0.404472
RAB5CP1	Naive B	0.0230305	0.0994172	0.795875	0.0101296	0.173273	0.0503207	0.473942	0.614353	0.54602	0.469679	0.377878	0.196142	0.506317
ZNF137P	Naive B	0.0230333	0.063376	0.130568	0.865487	0.00393815	0.725279	0.985336	0.6625	0.428756	0.996115	0.0488204	0.998699	0.249262
MAP2K4	Naive B	0.0231066	0.0210807	0.07063	0.478589	0.681354	0.00527914	0.691261	0.832142	0.0527455	0.990011	0.194936	0.131846	0.536599
RNF141	Naive B	0.0231266	0.0244866	0.164456	0.803334	0.194498	0.213125	0.112127	0.334368	0.280772	0.599077	0.513942	0.567725	0.510841
TRUB2	Naive B	0.0231379	0.0196566	0.428209	0.179438	0.000102262	0.490906	0.693589	0.74569	0.483182	0.255159	0.587123	0.986975	0.850101
CNIH4	Naive B	0.0231567	0.0232253	0.424508	0.00917029	0.470675	0.959821	0.515226	0.987986	0.525659	0.869341	0.559187	0.955956	0.176704
AL671277.1	Naive B	0.0231864	-0.0609432	0.331733	0.0810005	0.964194	0.365176	0.485043	0.324171	0.0639264	0.271631	0.0902235	0.7284	0.506312
ZNF215	Naive B	0.0231865	0.175953	0.0367988	0.172209	0.74068	0.0764787	0.211487	0.78226	0.530931	0.462948	0.196566	0.0629807	0.0474687
NDUFB3	Naive B	0.0232123	-0.0266257	0.773574	0.201451	0.488525	0.0525859	0.163456	0.793739	0.669456	0.619942	0.990633	0.38857	0.544337
FBXO32	Naive B	0.0232316	-0.0390237	0.810236	0.186385	0.0509938	0.688645	0.16116	0.982521	0.272015	0.178206	0.817707	0.540866	0.0884776
WASH7P	Naive B	0.023238	0.0668822	0.0379481	0.00595079	0.789869	0.602265	0.0275032	0.976168	0.915698	0.53648	0.455053	0.860094	0.716541
SART1	Naive B	0.0232409	-0.0193407	0.521991	0.00524916	0.921655	0.174821	0.00556717	0.816841	0.494101	0.304597	0.512496	0.308672	0.796812
KATNAL2	Naive B	0.0232428	0.0557341	0.550587	0.0587955	0.701636	0.0652488	0.0933459	0.886121	0.477804	0.0983546	0.117646	0.951755	0.793605
ALG13	Naive B	0.0232566	-0.0276321	0.249893	0.833719	0.0344718	0.551364	0.196151	0.755304	0.772106	0.215275	0.250015	0.452389	0.100302
NABP2	Naive B	0.0232937	-0.0478815	0.180253	0.921061	0.330366	0.0804992	0.953157	0.753061	0.589963	0.437173	0.857064	0.40289	0.295907
GTF2H2	Naive B	0.0233154	0.0586136	0.913904	0.169528	0.122762	0.276718	0.614511	0.0383249	0.206117	0.182688	0.952702	0.697268	0.859674
FAM117B	Naive B	0.0233626	0.0218233	0.989795	0.00139834	0.807112	0.292064	0.237225	0.153989	0.90936	0.071173	0.00125363	0.884942	0.384217
RPL10A	Naive B	0.0233672	0.0224002	0.269002	0.108114	0.941477	0.0550136	0.579383	0.288124	0.618053	0.79111	0.561803	0.525136	0.614091
COX5B	Naive B	0.0234098	-0.0247196	0.933858	0.374352	0.802554	0.125232	0.20456	0.429805	0.18706	0.478382	0.0960761	0.289208	0.104328
DLG3	Naive B	0.0234919	0.0658408	0.391168	0.0889184	0.336401	0.10485	0.285436	0.318834	0.174689	0.654791	0.514688	0.00522222	0.0893136
UBA5	Naive B	0.0235131	-0.0219565	0.563972	0.00282465	0.565791	0.883611	0.428934	0.220691	0.596807	0.62698	0.776202	0.959163	0.551486
CASP4	Naive B	0.0235447	-0.0183584	0.524721	0.334834	0.53714	0.359384	0.183014	0.550307	0.445875	0.253818	0.428159	0.568088	0.152007
HIST1H1D	Naive B	0.0235564	-0.100557	0.0138765	0.434477	0.122458	0.255633	0.55518	0.534036	0.837292	0.577335	0.198328	0.620005	0.759607
OTULIN	Naive B	0.0235786	-0.0277565	0.0377597	0.0970421	0.593064	0.281217	0.710968	0.681663	0.172864	0.497258	0.0080645	0.415436	0.140361
EPB41L4A	Naive B	0.0236379	-0.108377	0.579098	0.313362	0.991249	0.0173084	0.0479949	0.863216	0.393409	0.0882678	0.310687	0.0346293	0.31322
AC062029.1	Naive B	0.0236508	0.0582732	0.468536	0.830001	0.815044	0.00137301	0.647427	0.226794	0.532885	0.131911	0.120244	0.94873	0.547456
ANP32B	Naive B	0.0236683	-0.0216531	0.956274	0.0640499	0.0979791	0.416433	0.636119	0.927181	0.571556	0.805927	0.631735	0.998043	0.486014
CAPN1	Naive B	0.0236743	-0.0174492	0.0169976	0.0288636	0.231088	0.304943	0.0109948	0.99796	0.527719	0.697488	0.916227	0.11938	0.180228
XRCC1	Naive B	0.0236782	0.0216498	0.0624925	0.914577	0.132221	0.829565	0.458588	0.671112	0.559924	0.564718	0.083762	0.0451445	0.94372
HAUS7	Naive B	0.0237257	0.0415058	0.804155	0.0441775	0.398477	0.444046	0.765698	0.666896	0.86999	0.684974	0.0778611	0.620261	0.150531
ZNF606	Naive B	0.023817	0.0250528	0.633452	0.193303	0.913403	0.392521	0.190404	0.222994	0.0952195	0.998057	0.200418	0.821857	0.0248668
SEMA4D	Naive B	0.0238224	-0.0243353	0.0351316	0.381979	0.0653942	0.151434	0.085688	0.664831	0.825867	0.222398	0.778996	0.0293899	0.132361
AUP1	Naive B	0.0238366	0.0153183	0.972523	0.018599	0.214111	0.638576	0.434311	0.0640443	0.216408	0.318063	0.226803	0.624577	0.904228
GBGT1	Naive B	0.0238484	0.0562809	0.97893	0.00730149	0.817578	0.019233	0.870892	0.938043	0.705477	0.929618	0.852962	0.322329	0.814069
FAM207A	Naive B	0.023877	-0.0418734	0.867169	0.268732	0.533051	0.350716	0.0992694	0.231973	0.342828	0.0232472	0.863502	0.698279	0.849258
STARD3NL	Naive B	0.0238807	-0.0218487	0.226488	0.0672437	0.562345	0.334588	0.664347	0.626381	0.428197	0.39994	0.786076	0.646507	0.107018
CXXC1	Naive B	0.0238915	-0.0212193	0.412505	0.00597665	0.40339	0.0105262	0.870038	0.423538	0.479874	0.126247	0.000244671	0.539771	0.725105
AC007216.1	Naive B	0.0238947	0.0566975	0.619974	0.0028401	0.12936	0.633421	0.710601	0.639685	0.293093	0.326994	0.0814798	0.399665	0.809605
PNRC1	Naive B	0.0239193	0.0183133	0.785284	0.0813508	0.229712	0.486644	0.213739	0.517948	0.800274	0.611413	0.831932	0.0911824	0.700096
FAM96B	Naive B	0.0239223	-0.0271904	0.900199	0.0681295	0.961891	0.0113044	0.648809	0.851981	0.665003	0.463262	0.230926	0.356429	0.569943
DAP	Naive B	0.023988	-0.0207076	0.975247	0.00143265	0.735163	0.134202	0.144822	0.944827	0.247964	0.00970957	0.0955422	0.381949	0.963465
NCEH1	Naive B	0.0240556	-0.0460995	0.747739	0.00413176	0.696539	0.565932	0.240756	0.33181	0.904062	0.893172	0.500665	0.206268	0.413278
PIK3C2B	Naive B	0.0240567	0.0359539	0.10385	0.027019	0.63115	0.0167399	0.186943	0.883013	0.89406	0.197038	0.0893752	0.328414	0.642903
C1orf159	Naive B	0.0240758	0.0315203	0.269873	0.139553	0.00208968	0.157741	0.514294	0.986422	0.167304	0.362302	0.0136958	0.428363	0.136946
PDXP	Naive B	0.0240877	-0.0399421	0.611726	0.982991	0.895579	0.0533764	0.000992586	0.425103	0.0226144	0.882393	0.0404277	0.925831	0.20957
FRG1BP	Naive B	0.0241007	-0.06012	0.416929	0.446195	0.58652	0.227576	0.106711	0.307889	0.901233	0.00799823	0.697676	0.251464	0.500604
LXN	Naive B	0.0241186	-0.0421612	0.0362259	0.229639	0.642496	0.0886368	0.587047	0.433174	0.231151	0.862878	0.68436	0.369846	0.0484682
IGHV3-72	Naive B	0.0241612	-0.0818814	0.00561111	0.0473529	0.577482	0.1116	0.912515	0.933954	0.3203	0.221352	0.89366	0.817319	0.291731
DBF4B	Naive B	0.0241771	-0.0367292	0.41795	0.212076	0.754125	0.0179353	0.362126	0.553107	0.974695	0.354006	0.477578	0.595677	0.223731
UMAD1	Naive B	0.0242096	-0.0212783	0.397741	0.039862	0.0862294	0.630549	0.214778	0.255838	0.295574	0.204508	0.0279855	0.221723	0.609478
LINC00869	Naive B	0.0242751	0.0373964	0.451851	0.075784	0.247813	0.302824	0.249498	0.573992	0.743362	0.0162608	0.550773	0.570284	0.411695
TNFRSF21	Naive B	0.0243029	-0.157711	0.976949	0.177206	0.415207	0.000201389	0.864413	0.080042	0.118692	0.309455	0.239004	0.0476405	0.332068
AC008443.1	Naive B	0.0243245	0.0401687	0.531051	0.0228801	0.333415	0.800391	0.420223	0.589718	0.272568	0.349571	0.237966	0.327892	0.359967
AC008894.3	Naive B	0.0243353	0.0875685	0.180167	0.00292703	0.919818	0.5628	0.411782	0.85128	0.70787	0.270081	0.592658	0.984586	0.0852339
EEF1AKMT3	Naive B	0.0243511	-0.129267	0.0346786	0.120928	0.34159	0.892724	0.199136	0.339906	0.0147962	0.286978	0.738285	0.707578	0.715801
AC087392.5	Naive B	0.0243706	0.0912369	0.334773	0.0154017	0.797012	0.735016	0.145486	0.919502	0.954757	0.887868	0.160855	0.973078	0.883118
HAUS6	Naive B	0.0243877	-0.0222342	0.6543	0.429547	0.15334	0.145583	0.248246	0.414452	0.0397637	0.017461	0.10016	0.0764593	0.109373
TBRG4	Naive B	0.0243938	0.0162791	0.152315	0.220055	0.0109804	0.293506	0.0921468	0.912745	0.077508	0.754338	0.218952	0.628163	0.992331
BTD	Naive B	0.0244098	-0.0298106	0.498979	0.548079	0.495396	0.0198789	0.306377	0.448964	0.803094	0.377977	0.0227602	0.896178	0.0134227
AC004918.3	Naive B	0.024433	0.0518237	0.716711	0.154813	0.345796	0.323625	0.151271	0.0920974	0.916176	0.85241	0.647118	0.786258	0.726984
LIX1L	Naive B	0.0244386	-0.0306957	0.693186	0.808994	0.12985	0.278758	0.483812	0.20227	0.0888153	0.0282431	0.615807	0.272471	0.478681
PHBP9	Naive B	0.0244616	0.0789316	0.0241534	0.243921	0.560077	0.406729	0.31969	0.899261	0.852734	0.519743	0.0360517	0.92021	0.541941
GPR174	Naive B	0.0244915	-0.0393924	0.079758	0.0249913	0.900872	0.188925	0.600006	0.702399	0.941537	0.0693265	0.0644027	0.0342125	0.827671
CIRBP	Naive B	0.0245247	0.0173786	0.649045	0.233078	0.136948	0.63011	0.067941	0.845083	0.805565	0.73662	0.0155512	0.241326	0.499771
LYVE1	Naive B	0.0245337	0.12335	0.152995	0.299212	0.286423	0.578582	0.000177542	0.808188	0.403214	0.774942	0.597792	0.547897	0.974216
HIST1H4E	Naive B	0.0245536	-0.0774855	0.76655	0.640827	0.293087	0.928469	0.0525404	0.830563	0.064179	0.407404	0.226396	0.00504029	0.979469
FAM199X	Naive B	0.0245554	-0.0291238	0.15606	0.0906831	0.799748	0.667133	0.495763	0.130856	0.553459	0.524099	0.0249229	0.0918192	0.043831
SIK3	Naive B	0.0245633	0.0272494	0.658609	0.732149	0.231462	0.000212246	0.93344	0.531966	0.988851	0.914635	0.689287	0.878199	0.351022
VPS41	Naive B	0.0246597	0.0212089	0.318093	0.15996	0.542193	0.219036	0.835612	0.304994	0.740919	0.944405	0.0615145	0.632723	0.184541
AC243960.3	Naive B	0.0246649	0.0467744	0.597597	0.0751381	0.620096	0.677173	0.0966115	0.416146	0.498398	0.0621932	0.174673	0.175787	0.622775
CLIC5	Naive B	0.0247054	0.157174	0.948377	0.00224823	0.303082	0.767289	0.655651	0.169603	0.783798	0.647426	0.868756	0.75767	0.941532
SLFN13	Naive B	0.0247118	-0.0512958	0.656573	9.04452e-06	0.888654	0.920303	0.209864	0.493794	0.748298	0.35846	0.863948	0.849664	0.106077
MTO1	Naive B	0.0247239	-0.018081	0.542645	0.0544127	0.519484	0.0101552	0.31917	0.396096	0.984945	0.902946	0.714252	0.991577	0.0332502
ZNF354A	Naive B	0.0247389	0.0255414	0.053552	0.0953933	0.964857	0.482644	0.934793	0.642345	0.415581	0.663144	0.578095	0.88909	0.945371
ERICH1	Naive B	0.0247392	0.0213778	0.911983	0.000722981	0.777339	0.829825	0.158589	0.3788	0.776504	0.756699	0.414259	0.123215	0.744022
ACSS2	Naive B	0.0247475	0.0384542	0.547119	0.000343767	0.29075	0.0837633	0.112611	0.451809	0.377972	0.866819	0.990912	0.234323	0.763637
TRIB3	Naive B	0.0247577	-0.0344119	0.263828	0.00332698	0.582423	0.266229	0.00116752	0.234183	0.229664	0.47764	0.870335	0.756596	0.0536111
ARL3	Naive B	0.0247752	-0.0436216	0.944925	0.514298	0.128422	0.181061	0.521744	0.7823	0.829802	0.411412	0.32379	0.0349048	0.0810951
AC127024.4	Naive B	0.0247872	0.0589887	0.153771	0.0409182	0.813414	0.646988	0.307147	0.910576	0.675776	0.703439	0.0804357	0.582949	0.804182
RPL13A	Naive B	0.0248036	0.0232032	0.345662	0.307396	0.317882	0.0570111	0.283808	0.0321882	0.541545	0.691154	0.864641	0.239551	0.889216
RFX3-AS1	Naive B	0.024909	-0.0691741	0.765873	0.204111	0.0347525	0.462337	0.436607	0.0807149	0.640564	0.546125	0.641536	0.428758	0.511772
USP54	Naive B	0.024919	-0.0530488	0.0784274	0.916225	0.0829624	0.151601	0.225713	0.719483	0.903255	0.892747	0.457857	0.051093	0.0449866
SUSD5	Naive B	0.0249382	-0.195157	0.151245	0.224102	0.868967	0.0672715	0.0955924	0.00287537	0.826622	0.241434	0.0183922	0.159533	0.651324
ALG2	Naive B	0.0249459	-0.0210409	0.491213	0.16149	0.473158	0.660252	0.630788	0.399567	0.216828	0.63219	0.802769	0.129265	0.527581
SPDYE5	Naive B	0.0249512	0.0580454	0.215582	0.0179058	0.297101	0.785697	0.380762	0.478994	0.308182	0.964931	0.537229	0.633136	0.975727
ZPR1	Naive B	0.0250193	-0.0179565	0.120975	0.00121933	0.342943	0.131027	0.198869	0.611944	0.915358	0.365588	0.0652567	0.868548	0.62935
CLDND1	Naive B	0.0250611	-0.0188043	0.336385	0.456193	0.00546052	0.520489	0.71906	0.54827	0.937324	0.222235	0.408958	0.550588	0.578185
CRTC1	Naive B	0.025072	0.038303	0.698204	0.0244678	0.171752	0.65775	0.315257	0.458493	0.767851	0.544116	0.270799	0.314983	0.962348
TMEM168	Naive B	0.0251333	0.0238758	0.0992579	0.425202	0.106393	0.750653	0.243071	0.300532	0.668546	0.293645	0.407699	0.795342	0.725455
TRIM34	Naive B	0.0251757	-0.0221516	0.793263	0.00140985	0.143999	0.0331651	0.687717	0.00975292	0.676156	0.0153854	0.855937	0.149632	0.457522
PEX16	Naive B	0.0251868	0.0197963	0.246276	0.0564311	0.0196342	0.881123	0.435683	0.349886	0.877088	0.760654	0.407639	0.248308	0.503403
TERF2IP	Naive B	0.0252061	-0.017669	0.569401	0.268506	0.310646	0.0179219	0.057605	0.827935	0.13542	0.184435	0.288232	0.680229	0.445593
SH3BP5-AS1	Naive B	0.025209	0.0353737	0.746899	0.0038718	0.811496	0.498629	0.842401	0.616325	0.570093	0.283699	0.673601	0.384705	0.323291
MYH7B	Naive B	0.0252461	0.0708082	0.252763	0.0574149	0.389816	0.0534181	0.8773	0.176636	0.869727	0.18145	0.154206	0.0115785	0.820943
PRKN	Naive B	0.0252761	0.0871277	0.620555	0.027331	0.961474	0.000462587	0.97225	0.00855452	0.621115	0.0220717	0.802718	0.431034	0.771672
TRIB2	Naive B	0.0253234	0.0365941	0.883067	0.0285691	0.595343	0.576993	0.105634	0.0656449	0.734058	0.208572	0.0187176	0.421583	0.0688573
MFSD12	Naive B	0.0253235	-0.027472	0.07642	0.16118	0.359579	0.814461	0.0219658	0.808064	0.10246	0.171493	0.986022	0.304898	0.741851
AC083899.1	Naive B	0.0253444	0.0726265	0.105239	0.263947	0.669665	0.198804	0.190849	0.715158	0.916573	0.22299	0.166339	0.936631	0.223602
POLE3	Naive B	0.0253669	0.0162829	0.0481098	0.993142	0.971669	0.0875804	0.161019	0.987327	0.591455	0.0917948	0.717252	0.346776	0.0828758
GNB5	Naive B	0.0254272	0.0137059	0.661986	0.0442969	0.327414	0.378442	0.664354	0.360563	0.812902	0.897271	0.10873	0.264712	0.444404
CTGF	Naive B	0.0254302	0.118613	0.8008	0.139807	0.646598	0.371452	0.00797443	0.887676	0.388848	0.115817	0.00616204	0.730081	0.883788
LSM14A	Naive B	0.0254528	-0.017467	0.72299	0.00958231	0.678191	0.0700119	0.562718	0.372694	0.422019	0.615271	0.607192	0.425854	0.66897
ZNF165	Naive B	0.0254625	0.0503117	0.523622	0.145288	0.956162	0.141476	0.8291	0.400941	0.630407	0.0868185	0.769514	0.423491	0.21627
AIMP1	Naive B	0.0254795	-0.0193783	0.195711	0.0162429	0.295455	0.119336	0.261468	0.22718	0.704937	0.876353	0.576301	0.987366	0.61208
GYPE	Naive B	0.0255078	0.0656283	0.893756	0.965878	0.160546	0.393214	0.767106	0.101511	0.138787	0.742406	0.530928	0.021337	0.796269
SF3A1	Naive B	0.0255242	-0.0222583	0.254186	0.134141	0.928894	0.055803	0.873012	0.470325	0.909273	0.0523686	0.833368	0.49194	0.175384
GOSR1	Naive B	0.0256041	-0.0160836	0.878596	0.160202	0.0357911	0.345047	0.0603996	0.634285	0.963304	0.114463	0.282161	0.76959	0.97763
LINGO3	Naive B	0.0256067	0.0427258	0.311624	0.00100145	0.389485	0.753777	0.0990761	0.612508	0.903766	0.155505	0.0201718	0.0483056	0.117418
AC108063.1	Naive B	0.0256143	0.0917912	0.365465	0.019699	0.0486744	0.294325	0.0859678	0.623211	0.632625	0.0621118	0.0650956	0.980739	0.465427
CDKN2D	Naive B	0.0256531	-0.0234737	0.886923	0.468159	0.610177	0.00901046	0.461746	0.592016	0.181608	0.36152	0.234111	0.741	0.691229
CSTB	Naive B	0.0256841	-0.0466944	0.857384	0.785494	0.0984243	0.0357523	0.177242	0.284052	0.741107	0.744673	0.0534443	0.598382	0.788129
METTL14	Naive B	0.0257009	-0.0184982	0.591606	0.0532304	0.22105	0.0534731	0.536769	0.842309	0.24065	0.792151	0.64254	0.753583	0.425205
ARRDC5	Naive B	0.0257459	0.0401295	0.832063	0.0967759	0.196058	0.243476	0.0112	0.0462167	0.327615	0.441502	0.0606237	0.519729	0.98147
COX6A1	Naive B	0.0257545	-0.0239088	0.769283	0.29484	0.585631	0.0638458	0.12537	0.74688	0.203036	0.773756	0.0831642	0.140052	0.140279
C9orf139	Naive B	0.0257625	-0.118422	0.405391	0.221774	0.181925	0.00116448	0.235356	0.694669	0.231047	0.760336	0.654509	0.412832	0.560891
SOS2	Naive B	0.0257695	0.0222736	0.123415	0.0550775	0.28153	0.0416493	0.0196874	0.231286	0.680875	0.0411816	0.19251	0.456457	0.441931
AP001347.1	Naive B	0.0257746	-0.0835168	0.00886199	0.41704	0.289266	0.349071	0.282467	0.297469	0.855909	0.256863	0.355916	0.53287	0.206246
SPI1	Naive B	0.0258134	-0.0291812	0.875749	0.593753	0.473844	0.00258301	0.196602	0.0809475	0.183992	0.0785209	0.114813	0.325587	0.529838
SUPT20H	Naive B	0.0258448	-0.0175715	0.47385	0.00123105	0.793394	0.852869	0.929013	0.00160961	0.85683	0.435558	0.372512	0.107215	0.671074
YWHAQ	Naive B	0.025861	-0.0171531	0.4967	0.0104672	0.0894168	0.802734	0.0809519	0.323261	0.504232	0.764464	0.111485	0.487195	0.934202
PLA2G6	Naive B	0.0259317	0.0308695	0.963575	0.0993725	0.279983	0.0505115	0.64087	0.559236	0.600581	0.568283	0.301104	0.336251	0.100393
AP002026.1	Naive B	0.0259416	0.0559997	0.518634	0.0476827	0.266604	0.158343	0.894747	0.345838	0.0759826	0.947825	0.486549	0.516537	0.687489
IFT122	Naive B	0.0259824	0.0440555	0.899115	0.396871	0.0530189	0.00651957	0.427948	0.261135	0.412401	0.557982	0.450215	0.698452	0.55056
MCTS1	Naive B	0.0259972	-0.0231349	0.585513	0.114217	0.0397867	0.00829108	0.655597	0.831138	0.389391	0.493142	0.335202	0.432371	0.890071
AL591866.1	Naive B	0.0260445	0.061931	0.316908	0.00176403	0.820731	0.125776	0.527885	0.104289	0.416465	0.688962	0.221717	0.384412	0.608904
RIPOR3	Naive B	0.0260632	-0.0535998	0.490403	0.19191	0.0239151	0.238036	0.634853	0.708888	0.0519384	0.0855272	0.0187022	0.744454	0.648764
GOLGA2P5	Naive B	0.0260957	0.0346179	0.592183	0.000195366	0.896642	0.881144	0.109684	0.87819	0.539018	0.00953408	0.207695	0.979256	0.880501
RAN	Naive B	0.0261438	-0.0168287	0.768709	0.00768688	0.120521	0.756021	0.259083	0.889649	0.227563	0.622175	0.191336	0.430889	0.456388
OSBPL8	Naive B	0.0261679	-0.0186893	0.0436739	0.823801	0.114375	0.564359	0.614347	0.00995334	0.141622	0.692564	0.723413	0.130491	0.747563
DNAJA2	Naive B	0.0262177	-0.0162374	0.299248	0.00625551	0.606319	0.761373	0.89628	0.390801	0.552131	0.938256	0.442893	0.20949	0.0926166
RPSA	Naive B	0.0262419	0.0234435	0.66859	0.528832	0.945719	0.010316	0.700806	0.122446	0.492142	0.867474	0.467026	0.348004	0.772964
AC010761.1	Naive B	0.0263142	0.0463898	0.26512	0.0649741	0.610417	0.469556	0.627085	0.582038	0.818309	0.462545	0.128962	0.456158	0.450383
ZFP57	Naive B	0.0263419	-0.30029	0.773336	0.401346	0.395299	0.251765	0.175199	0.299987	0.0531139	0.590812	0.617406	0.0884898	0.718196
LIN7B	Naive B	0.0263434	0.0433563	0.607418	0.00645992	0.00540056	0.360509	0.766113	0.626762	0.570473	0.241437	0.0982888	0.449316	0.271728
PMS2P3	Naive B	0.0263756	0.0232009	0.248727	0.0177651	0.368775	0.796888	0.0886941	0.931796	0.986574	0.766293	0.0417448	0.680725	0.859237
AGO4	Naive B	0.0263838	0.0308997	0.884323	0.723592	0.132159	0.0859284	0.040628	0.968386	0.46893	0.164325	0.151076	0.467278	0.237009
FKBP11	Naive B	0.0264063	-0.0321272	0.318283	0.577994	0.770517	0.360297	0.121375	0.877152	0.531649	0.843339	0.199218	0.298571	0.0338388
KDELR1	Naive B	0.02641	-0.0301938	0.034702	0.286719	0.403207	0.856193	0.808463	0.869314	0.253538	0.224396	0.224896	0.689521	0.638651
TXNRD3	Naive B	0.0264431	0.1574	0.783302	0.332665	0.5291	0.0528585	0.819296	0.540779	0.432218	0.386809	0.214106	0.689631	0.0826276
SLC38A2	Naive B	0.0264993	-0.0269814	0.142703	0.0974629	0.472706	0.706122	0.903725	0.00622554	0.663686	0.797338	0.323114	0.131741	0.786268
ATF6	Naive B	0.0265032	-0.0174691	0.804978	0.00309325	0.62531	0.493198	0.581424	0.993804	0.977801	0.653463	0.520063	0.351572	0.377353
PMFBP1	Naive B	0.0265134	-0.0754558	0.409161	0.605946	0.46198	0.755881	0.0650002	0.464027	0.0205131	0.735574	0.01534	0.855216	0.627303
SCML4	Naive B	0.0265184	-0.0319585	0.816558	0.00221646	0.353952	0.0262242	0.522804	0.0439779	0.363164	0.16922	0.711518	0.398589	0.529932
PRR29	Naive B	0.0265818	0.0442308	0.945534	0.0781603	0.944758	0.741298	0.0553787	0.988698	0.714756	0.244719	0.0598127	0.0427408	0.687897
CAMKK2	Naive B	0.0266024	-0.0311712	0.236255	0.0513782	0.339453	0.546838	0.106435	0.156422	0.169273	0.885699	0.0922919	0.391922	0.18624
AC099494.1	Naive B	0.0266149	0.0915461	0.115078	0.0007032	0.582279	0.0707739	0.0508066	0.422083	0.700978	0.824291	0.801806	0.368509	0.019889
CAB39L	Naive B	0.0266341	0.0478636	0.877298	0.0469635	0.711212	0.0521602	0.412489	0.318943	0.41664	0.401689	0.816612	0.634941	0.88532
AC012435.1	Naive B	0.0266442	0.0745466	0.701375	0.481309	0.422233	0.0600967	0.119438	0.316336	0.598405	0.986913	0.182456	0.596857	0.491238
RNA5SP283	Naive B	0.0266556	-0.077648	0.066347	0.0215278	0.13273	0.759274	0.767436	0.81941	0.45601	0.397788	0.94588	0.166416	0.734035
TM7SF3	Naive B	0.0266603	0.0176724	0.00973563	0.820792	0.73669	0.786204	0.827638	0.562764	0.494392	0.866712	0.483729	0.131593	0.828496
MRPL2	Naive B	0.0266957	0.0213999	0.0145799	0.326346	0.555501	0.546822	0.336943	0.261142	0.474942	0.597432	0.187915	0.110729	0.5051
PTK2B	Naive B	0.0267093	0.0197343	0.326413	0.407684	0.361294	0.00627194	0.664701	0.405909	0.443133	0.907201	0.0259867	0.661794	0.063436
ENG	Naive B	0.0267173	-0.0334984	0.370422	0.302961	0.853645	0.0284087	0.404692	0.595206	0.818346	0.728515	0.441049	0.508116	0.132958
TUT1	Naive B	0.0267271	0.0209128	0.392635	0.150884	0.181313	0.469209	0.839241	0.352733	0.436903	0.583111	0.167043	0.897856	0.398043
NLE1	Naive B	0.0267346	0.041609	0.706543	0.0310097	0.142017	0.505507	0.341611	0.043475	0.48449	0.455839	0.161838	0.639289	0.364519
SNX20	Naive B	0.0267375	-0.020877	0.629816	5.95058e-05	0.687824	0.195308	0.44002	0.70227	0.3265	0.219841	0.333766	0.0701135	0.471655
ZBED5	Naive B	0.0267521	0.017429	0.496536	0.166534	0.943607	0.0819757	0.05118	0.602276	0.12226	0.190511	0.0474622	0.941784	0.162888
RPL23AP7	Naive B	0.026787	0.0296342	0.765997	0.0621027	0.0748949	0.0663776	0.935872	0.805442	0.822524	0.982151	0.949752	0.116496	0.73223
THUMPD3-AS1	Naive B	0.0268125	0.0267961	0.0643598	0.00505688	0.908352	0.112545	0.851714	0.529188	0.0736072	0.551916	0.115338	0.523566	0.284643
OCIAD2	Naive B	0.0268142	0.0210584	0.182556	0.668798	0.783539	0.196863	0.448167	0.361826	0.880644	0.69345	0.674126	0.0858195	0.865612
LRRCC1	Naive B	0.026824	-0.0492503	0.562966	0.0572612	0.41958	0.201843	0.607086	0.575064	0.0221409	0.494906	0.270922	0.813804	0.00361195
AAMP	Naive B	0.0270022	0.0158031	0.889584	0.0913927	0.0274281	0.174848	0.658952	0.871838	0.633135	0.89457	0.915044	0.733176	0.726421
AC119396.1	Naive B	0.0270496	0.0312421	0.446056	0.000543072	0.885559	0.2931	0.0238632	0.801925	0.468479	0.495106	0.0661379	0.828017	0.118399
ACTB	Naive B	0.0270518	0.0180399	0.122335	0.0290259	0.154342	0.632678	0.80289	0.0617347	0.368053	0.543927	0.436921	0.0780236	0.102173
LIN52	Naive B	0.0270702	-0.0278475	0.0623032	0.0017535	0.4735	0.321069	0.942692	0.126411	0.0465734	0.350471	0.150676	0.305828	0.594451
NCF4	Naive B	0.0270998	-0.0259093	0.274362	0.841134	0.459723	0.0168448	0.753896	0.601252	0.669374	0.565796	0.282118	0.725976	0.482904
GPR61	Naive B	0.0271346	0.111298	0.423018	0.218319	0.744189	0.165811	0.961585	0.106181	0.353277	0.512113	0.554505	0.823482	0.752673
NRM	Naive B	0.0271441	-0.0320479	0.0504252	0.0908198	0.711282	0.118677	0.916462	0.910842	0.461694	0.936343	0.825448	0.0919727	0.653982
DCLK2	Naive B	0.0271665	0.145013	0.367454	0.852863	0.486787	0.81712	0.000429076	0.541283	0.155559	0.675097	0.538512	0.144079	0.438424
CARMIL1	Naive B	0.0272025	0.108119	0.879538	0.0224535	0.883969	0.0842688	0.173711	0.290826	0.052701	0.789731	0.989993	0.112583	0.581336
PCBP2	Naive B	0.0272344	0.0220059	0.870848	0.00145014	0.0287325	0.0445962	0.119246	0.581905	0.954815	0.35598	0.518889	0.437634	0.558578
KARS	Naive B	0.0272428	-0.013278	0.751743	0.000476501	0.627166	0.704361	0.0738175	0.825185	0.255833	0.341227	0.864384	0.798903	0.529467
SEC61G	Naive B	0.027279	-0.0284416	0.568185	0.0926984	0.638751	0.040937	0.756454	0.736284	0.568744	0.742586	0.0484605	0.0597649	0.697428
THTPA	Naive B	0.0273133	0.023038	0.889342	0.0260456	0.711858	0.454216	0.516096	0.36618	0.766865	0.383627	0.163114	0.496219	0.157927
VILL	Naive B	0.0273137	-0.0246327	0.13275	0.133861	0.956751	0.145233	0.377744	0.948349	0.803288	0.455312	0.224379	0.243308	0.395752
RPL10P9	Naive B	0.0273422	0.17029	0.511511	0.777038	0.0201122	0.460582	0.148193	0.941194	0.0150722	0.0378169	0.432693	0.665693	0.816529
ATP11B	Naive B	0.0273508	-0.0246078	0.213519	0.00137564	0.150923	0.668273	0.294118	0.177203	0.565641	0.144314	0.958929	0.354567	0.816907
PCDH9	Naive B	0.0273557	0.0468105	0.161313	0.150228	0.934587	0.651776	0.0483103	0.0867118	0.521571	0.163578	0.339217	0.647847	0.79305
GLE1	Naive B	0.0273848	-0.0211872	0.690645	0.00886576	0.723992	0.307451	0.2637	0.994421	0.9974	0.0367402	0.229495	0.814436	0.346685
C12orf57	Naive B	0.0274492	0.0356785	0.0844989	0.0916748	0.115411	0.52853	0.3603	0.175558	0.525347	0.329405	0.694998	0.472151	0.851741
MPHOSPH9	Naive B	0.0274798	-0.0259362	0.298536	0.613891	0.246235	0.179984	0.618635	0.289362	0.627075	0.0647688	0.550728	0.146727	0.0304526
TVP23B	Naive B	0.0275076	-0.022682	0.588877	0.530687	0.298724	0.0775932	0.695321	0.875653	0.281761	0.765392	0.30902	0.336704	0.059072
CYP4V2	Naive B	0.0275285	-0.0328973	0.782903	0.00920663	0.111825	0.556201	0.979381	0.42315	0.0787108	0.367661	0.697614	0.428398	0.496304
EVI2B	Naive B	0.0275317	-0.0203459	0.432047	0.62316	0.827598	0.084649	0.762757	0.521116	0.755534	0.0835763	0.247703	0.0353232	0.761026
CHCHD10	Naive B	0.0275481	-0.0484053	0.671396	0.900189	0.539686	0.00717977	0.647053	0.15481	0.454015	0.0289578	0.866594	0.718271	0.916569
IGHD6-13	Naive B	0.02755	-0.0628014	0.732813	0.0787184	0.695597	0.07996	0.743105	0.750531	0.12072	0.842799	0.857858	0.337241	0.589031
RAPGEF5	Naive B	0.0275966	-0.0829717	0.765034	0.0519862	0.205181	0.0426807	0.777333	0.29598	0.436523	0.99853	0.217756	0.817923	0.873278
UBL7-AS1	Naive B	0.0276723	0.0280151	0.935027	0.0554413	0.896632	0.31365	0.0604898	0.341406	0.397871	0.546382	0.534868	0.868477	0.0902837
RETREG1	Naive B	0.0276727	0.0385122	0.986558	0.126868	0.942887	0.000559241	0.284324	0.209063	0.922773	0.77351	0.578486	0.644315	0.248951
FGFBP3	Naive B	0.0276892	0.0503522	0.912721	0.141481	0.331994	0.0974481	0.531684	0.221607	0.55763	0.405808	0.467043	0.1235	0.674587
PSKH1	Naive B	0.0277377	0.0306628	0.382754	0.318288	0.176941	0.0218779	0.766415	0.161423	0.373139	0.545971	0.122331	0.152405	0.786237
TRMT2A	Naive B	0.0277406	0.0195983	0.189175	0.856629	0.00600666	0.696133	0.187848	0.23597	0.223107	0.741661	0.063962	0.269046	0.604309
LNX1	Naive B	0.0277903	-0.0571909	0.079933	0.0402861	0.249888	0.847418	0.364419	0.835083	0.683087	0.771598	0.354914	0.829562	0.830188
RBM43	Naive B	0.0277938	-0.0490611	0.211043	0.185912	0.142074	0.0507922	0.128278	0.0392067	0.950625	0.752898	0.759106	0.371489	0.0668511
NDUFV2-AS1	Naive B	0.0278421	0.0341541	0.368623	0.0056023	0.683523	0.263443	0.979067	0.382845	0.183769	0.159548	0.675993	0.904029	0.972901
RAB4A	Naive B	0.0278765	-0.0200325	0.209658	0.766175	0.112564	0.183515	0.861039	0.514214	0.886586	0.312407	0.207139	0.130007	0.827177
MSH6	Naive B	0.0278808	0.022646	0.82462	0.440851	0.351772	0.00497144	0.0672012	0.522441	0.660054	0.0320121	0.421794	0.0847555	0.881749
ASTN2	Naive B	0.027902	0.0871793	0.81517	0.0875742	0.156	0.525219	0.922036	0.0157683	0.989389	0.537342	0.320484	0.59067	0.457433
AL928654.5	Naive B	0.0279265	0.0790527	0.468624	0.00185419	0.575829	0.58707	0.914703	0.0254531	0.648002	0.827058	0.942098	0.674457	0.20927
FAM66C	Naive B	0.0280018	0.057796	0.919066	0.00898471	0.409515	0.211617	0.60512	0.26003	0.245448	0.997735	0.789253	0.146209	0.162621
LCP2	Naive B	0.0280075	-0.0951915	0.620513	0.573817	0.16186	0.00857923	0.303057	0.196782	0.388722	0.901023	0.371231	0.0665149	0.655535
POMGNT1	Naive B	0.0280206	0.0198546	0.0875035	0.555452	0.984869	0.0928828	0.0789969	0.687907	0.0170255	0.303683	0.0408199	0.422642	0.711316
IGIP	Naive B	0.0280319	0.113598	0.489256	0.0309438	0.950042	0.483802	7.51196e-05	0.533716	0.273286	0.110538	0.528735	0.882217	0.931371
TIAM2	Naive B	0.0281149	-0.0754208	0.805899	0.93413	0.0907829	0.111445	0.130835	0.791112	0.771086	0.41724	0.985878	0.00789594	0.52506
PDE7B	Naive B	0.0281401	0.0451082	0.836085	0.00789024	0.861873	0.858514	0.0195649	0.372429	0.924343	0.596084	0.074899	0.252906	0.925826
C1orf115	Naive B	0.0281443	0.094047	0.788752	0.0023539	0.0102231	0.446862	0.470277	0.00848083	0.722633	0.403623	0.300402	0.197243	0.598824
SH2D4A	Naive B	0.0281555	-0.115925	0.9351	0.257978	0.85682	0.344103	0.035295	0.12696	0.46046	0.469139	0.519969	0.460498	0.672758
ADPRH	Naive B	0.0281693	-0.0481518	0.172517	0.139293	0.756764	0.931611	0.417201	0.175135	0.990549	0.679328	0.000742857	0.433768	0.916494
CCDC134	Naive B	0.0282693	0.047911	0.525204	0.0359805	0.40467	0.870884	0.265267	0.795255	0.795553	0.554266	0.623173	0.282881	0.649319
MAP3K12	Naive B	0.0282823	-0.0585639	0.00969947	0.200028	0.553728	0.820793	0.160603	0.362746	0.0380501	0.196953	0.0207755	0.0490106	0.464847
RBM26-AS1	Naive B	0.0282857	0.0558136	0.0405758	0.126051	0.552315	0.0698222	0.000634233	0.52708	0.812688	0.470354	0.00401932	0.989474	0.821616
SPIN2B	Naive B	0.028298	-0.0323692	0.0600915	0.79565	0.696505	0.0946527	0.613064	0.720965	0.935138	0.177774	0.678734	0.273597	0.225778
ATAD5	Naive B	0.0283047	0.028306	0.0769406	0.17936	0.445003	0.402344	0.0179994	0.504101	0.149203	0.030409	0.409877	0.396602	0.825252
DYRK1A	Naive B	0.0283106	-0.0354194	0.126771	0.844229	0.000829848	0.845748	0.257022	0.530776	0.554517	0.630344	0.70953	0.866673	0.225323
SHQ1	Naive B	0.0283295	0.0228938	0.201733	0.549421	0.712621	0.46624	0.59407	0.831184	0.0609073	0.901449	0.0255943	0.349636	0.401356
SGSM3	Naive B	0.0283329	0.0193882	0.416977	0.67973	0.0356375	0.482464	0.589643	0.908436	0.642711	0.698486	0.0652357	0.332992	0.541181
AC103691.1	Naive B	0.0284305	-0.067223	0.770962	0.534649	0.00308258	0.0531671	0.191079	0.613749	0.484208	0.327955	0.204159	0.736182	0.509564
AC067931.1	Naive B	0.02845	0.0739378	0.608965	0.000267595	0.734369	0.222527	0.00344545	0.738572	0.509495	0.692665	0.0581636	0.850073	0.208523
ASNS	Naive B	0.0284956	0.0241683	0.183166	0.806952	0.897869	0.00370893	0.894888	0.993898	0.729982	0.0296332	0.0527774	0.387188	0.316657
SCAMP1	Naive B	0.0285282	-0.0225141	0.162271	0.0236158	0.150787	0.912634	0.482928	0.158634	0.485989	0.451945	0.481645	0.213165	0.818187
TUBB4A	Naive B	0.0285299	-0.102517	0.270902	0.100969	0.768419	0.652704	0.0437658	0.218485	0.452983	0.0153465	0.0429355	0.860394	0.853719
PAFAH1B2	Naive B	0.0285362	-0.0187388	0.430124	0.31808	0.176764	0.0411374	0.433791	0.0420561	0.556111	0.376491	0.111821	0.239276	0.882306
COQ10B	Naive B	0.0285691	-0.0213337	0.414081	0.062605	0.455887	0.297253	0.896794	0.147193	0.483497	0.878301	0.992829	0.60877	0.667601
COL9A3	Naive B	0.0286433	-0.0834417	0.811733	0.626544	0.671274	0.1417	0.172658	0.813057	0.0219286	0.401813	0.500311	0.298238	0.38456
PLEKHF2	Naive B	0.0286606	0.019982	0.933399	0.717905	0.211337	0.00611341	0.0739271	0.0729275	0.641883	0.746197	0.0164823	0.38963	0.370089
NAGPA-AS1	Naive B	0.0286738	0.0738376	0.0855826	0.0794352	0.427382	0.236128	0.996577	0.651341	0.3869	0.392468	0.0639251	0.0536006	0.669172
HIST2H2AC	Naive B	0.0287096	-0.0645669	0.451742	0.559407	0.432479	0.00261261	0.933946	0.318142	0.632021	0.421766	0.584334	0.996484	0.433441
MEN1	Naive B	0.0287334	0.0191552	0.810849	0.0780434	0.0509303	0.482557	0.0865421	0.971911	0.780377	0.701301	0.00847054	0.613301	0.202633
AC105339.2	Naive B	0.0287479	0.0687104	0.0915411	0.0446817	0.899217	0.855858	0.820461	0.0640671	0.150573	0.720735	0.525954	0.709273	0.802298
ZNF665	Naive B	0.0287919	0.0426567	0.317528	0.0164996	0.474577	0.238345	0.0297931	0.64701	0.721233	0.808324	0.00864264	0.770591	0.921692
RPS23	Naive B	0.0288046	0.0218733	0.369257	0.305589	0.849764	0.236891	0.982778	0.0201135	0.781997	0.924637	0.85671	0.168937	0.516993
USP14	Naive B	0.0288554	-0.0206385	0.661342	0.0611025	0.173676	0.73636	0.306728	0.731333	0.187003	0.345422	0.899649	0.29118	0.504029
PPIL2	Naive B	0.0288846	0.0179126	0.96812	0.78582	0.00331718	0.49317	0.646022	0.793272	0.732776	0.840555	0.0159692	0.65748	0.68426
CREBRF	Naive B	0.028896	-0.0184184	0.563364	0.0149226	0.0595579	0.511094	0.372712	0.684138	0.920688	0.235838	0.99985	0.0714267	0.419522
MKNK2	Naive B	0.0289096	-0.0326612	0.341945	0.814245	0.514347	0.0165693	0.67799	0.00517533	0.831371	0.0328762	0.968614	0.267947	0.214827
MATN1-AS1	Naive B	0.028932	0.0324105	0.104227	0.155848	0.383461	0.983504	0.637582	0.107723	0.402041	0.840013	0.0148039	0.694041	0.859655
NPHP4	Naive B	0.0289474	0.0643916	0.980519	0.0755925	0.875494	0.168206	0.326445	0.0768309	0.247752	0.591654	0.0783878	0.670379	0.876131
MRPS30	Naive B	0.0289957	-0.0172995	0.661284	0.0302745	0.411389	0.632572	0.729665	0.816028	0.75314	0.124842	0.391896	0.578764	0.346811
ATF4	Naive B	0.0290183	-0.0205278	0.728835	4.42308e-05	0.381269	0.946036	0.147636	0.349379	0.399806	0.0432642	0.0992734	0.229626	0.5261
FBRSL1	Naive B	0.0290293	-0.0420504	0.749051	0.97818	0.00495754	0.133045	0.948412	0.0273087	0.222929	0.30337	0.415673	0.223868	0.139956
AC005034.3	Naive B	0.0290413	-0.0637562	0.681361	0.0691637	0.014234	0.196416	0.752377	0.958601	0.557355	0.621385	0.0816613	0.120052	0.471217
RBBP5	Naive B	0.029044	-0.0236195	0.0105752	0.0799386	0.338339	0.897063	0.25195	0.162495	0.676624	0.909172	0.53561	0.401925	0.540903
KLHL32	Naive B	0.0290505	0.0971726	0.928696	0.11586	0.129586	0.116751	0.108943	0.791918	0.960538	0.159828	0.650495	0.653422	0.669968
SELP	Naive B	0.0290555	0.106259	0.0494845	0.111015	0.9885	0.117844	0.988918	0.678999	0.215181	0.0253988	0.36545	0.676023	0.0167818
ZDBF2	Naive B	0.0290976	-0.0606235	0.066012	0.277016	0.582908	0.99276	0.493064	0.988934	0.267521	0.423392	0.753259	0.10303	0.786704
OVGP1	Naive B	0.0291013	0.0766096	0.134017	0.839402	0.397354	0.11226	0.861336	0.375752	0.215172	0.93323	0.0779264	0.532798	0.339863
FCRL3	Naive B	0.0291322	0.0604819	0.333775	0.0576887	0.135777	0.812531	0.29773	0.371193	0.140405	0.747982	0.507287	0.839092	0.800993
BOLA3-AS1	Naive B	0.0291909	-0.0955986	0.882891	0.319245	0.201797	0.377087	0.33048	0.939728	0.00152418	0.0642493	0.697817	0.0696569	0.460809
ABHD14B	Naive B	0.0291968	-0.022888	0.345074	0.0774131	0.765771	0.911908	0.00930962	0.236552	0.396166	0.646563	0.479005	0.206067	0.677439
AL450344.3	Naive B	0.0292257	0.0652195	0.601357	0.219211	0.283304	0.112264	0.0107564	0.967558	0.766444	0.217149	0.30132	0.719145	0.288949
ABHD6	Naive B	0.0292575	-0.0401262	0.0922344	0.828222	0.44012	0.0191102	0.943948	0.302656	0.77419	0.571047	0.0217123	0.126218	0.418974
FZD6	Naive B	0.0293018	0.085881	0.0534914	0.448283	0.418792	0.150733	0.0389037	0.129183	0.301877	0.66505	0.444291	0.619289	0.0424288
DENND1B	Naive B	0.0293283	-0.0340305	0.555776	0.102474	0.16659	0.600236	0.885735	0.911153	0.67832	0.0627609	0.421277	0.731164	0.133229
AP002884.3	Naive B	0.0293304	0.0548949	0.270083	0.00103903	0.485853	0.0522982	0.586962	0.38034	0.696716	0.0811665	0.263096	0.0343288	0.574886
SRSF4	Naive B	0.0293352	-0.0144989	0.558534	0.146167	0.123533	0.0400197	0.31642	0.433108	0.579108	0.966523	0.783528	0.740161	0.861202
RTCA	Naive B	0.0293992	-0.0222803	0.853584	0.0223132	0.0148015	0.496133	0.167365	0.751886	0.587581	0.820563	0.59617	0.259196	0.732247
FBXL19-AS1	Naive B	0.0294237	0.0621972	0.800085	0.0520708	0.0707107	0.64721	0.445226	0.314999	0.662336	0.547683	0.90708	0.150468	0.388898
TP53	Naive B	0.0294374	-0.0230635	0.230817	0.00173732	0.856328	0.81029	0.715178	0.00091197	0.539302	0.199501	0.0195332	0.900582	0.0413088
TIMM23	Naive B	0.0294389	-0.0206848	0.618905	0.0855952	0.0701738	0.1638	0.304384	0.296542	0.676061	0.507956	0.880675	0.746206	0.57116
GABARAPL2	Naive B	0.0294418	-0.0250321	0.897723	0.221222	0.332523	0.0114184	0.664087	0.620904	0.44568	0.886651	0.232858	0.800117	0.854045
PLCH2	Naive B	0.0294768	0.078082	0.933003	0.327393	0.063588	0.794108	0.51129	0.989629	0.2225	0.0268571	0.0161512	0.233001	0.241332
SLU7	Naive B	0.0294802	-0.0160211	0.0837833	7.61614e-05	0.704265	0.278021	0.367106	0.116469	0.238854	0.612851	0.890658	0.572905	0.181466
HPSE	Naive B	0.0294902	0.0770755	0.206298	0.512911	0.0306038	0.356851	0.86684	0.324179	0.135786	0.740981	0.00440781	0.578125	0.781992
CACYBP	Naive B	0.0295729	-0.0202902	0.572868	0.512098	0.535665	0.347427	0.451509	0.511267	0.615342	0.452376	0.113289	0.730476	0.310532
RPS27A	Naive B	0.0296629	0.0232687	0.5745	0.244548	0.871137	0.131304	0.570509	0.111409	0.862541	0.383713	0.481438	0.237987	0.476601
LEMD2	Naive B	0.0297267	0.0192042	0.417154	0.990221	0.200819	0.00343376	0.827464	0.0125634	0.756452	0.884993	0.370947	0.236605	0.277213
PSD	Naive B	0.0297456	0.0506088	0.0645752	0.0619315	0.708549	0.684188	0.150948	0.551629	0.384894	0.901176	0.478208	0.257229	0.777181
MIR4442	Naive B	0.0297465	0.0635581	0.882482	0.22759	0.238913	0.567344	0.00172615	0.794941	0.682737	0.6428	0.141159	0.612751	0.865588
FAM126A	Naive B	0.0297656	0.0286049	0.911463	0.0197165	0.530134	0.0299984	0.809386	0.409039	0.915047	0.242601	0.925695	0.70133	0.434423
PLK3	Naive B	0.0297735	-0.0370719	0.418255	0.893367	0.208634	0.0658956	0.00945848	0.491136	0.864673	0.905437	0.40916	0.986839	0.5864
NDUFS5	Naive B	0.0297996	-0.0237669	0.507759	0.34682	0.586922	0.536328	0.275252	0.778622	0.741863	0.289872	0.0349577	0.658812	0.875804
TVP23C	Naive B	0.0297999	0.0559336	0.880824	0.00812127	0.801474	0.190083	0.788266	0.0243198	0.934198	0.43119	0.469649	0.521857	0.52031
AFAP1L2	Naive B	0.0298093	0.0434335	0.290659	0.0855953	0.164443	0.354558	0.502923	0.41912	0.17319	0.19826	0.868886	0.405776	0.630493
STAG3L3	Naive B	0.029852	0.0320454	0.412778	5.47455e-05	0.404286	0.41371	0.728506	0.678459	0.408182	0.222172	0.174032	0.441238	0.873957
BCO2	Naive B	0.0298699	0.0932422	0.179054	0.0686685	0.816049	0.242613	0.333047	0.0369551	0.00708002	0.958651	0.225676	0.443825	0.208208
HIST1H1C	Naive B	0.0298946	-0.0460387	0.730285	0.134763	0.207278	0.0963795	0.156661	0.174542	0.787963	0.410998	0.702544	0.667758	0.217358
SRGN	Naive B	0.0299202	-0.0384554	0.495913	0.0374051	0.0683518	0.0476959	0.159294	0.910005	0.577133	0.439043	0.0858593	0.251255	0.472821
EDRF1	Naive B	0.0299321	-0.0211658	0.0932953	0.1367	0.622464	0.0531879	0.389809	0.755671	0.690488	0.730573	0.657563	0.658335	0.905446
TADA2A	Naive B	0.0299563	0.0233112	0.984808	0.133917	0.219495	0.349798	0.719157	0.730486	0.429782	0.253051	0.0244422	0.937482	0.123128
XYLT2	Naive B	0.0299623	0.0356501	0.270735	0.900765	0.0979663	0.218957	0.679923	0.590212	0.665638	0.553256	0.198694	0.278906	0.491994
NPM3	Naive B	0.0299893	0.115061	0.399673	0.899787	0.281796	0.135227	0.339932	0.231614	0.729597	0.98136	0.61422	0.218425	0.86103
SNHG16	Naive B	0.0300408	-0.0254448	0.901177	0.0291945	0.36115	0.679893	0.164336	0.469364	0.462588	0.752029	0.875032	0.529511	0.953384
PHACTR4	Naive B	0.0300492	0.0210882	0.333156	0.150589	0.712906	0.599441	0.420734	0.521211	0.75841	0.165813	0.0444155	0.0930069	0.129165
AC020910.4	Naive B	0.0300627	0.0508341	0.0830558	0.580496	0.216071	0.173614	0.0641768	0.0294285	0.999551	0.74079	0.643787	0.788112	0.621821
PSMB8	Naive B	0.0300843	-0.0176772	0.386977	0.172043	0.777714	0.264693	0.0133401	0.894914	0.0746649	0.737664	0.0812289	0.983493	0.223915
ANAPC10	Naive B	0.0300854	-0.0286585	0.419287	0.000778992	0.394559	0.398954	0.947176	0.763814	0.568977	0.112957	0.0724394	0.233695	0.953077
PAXIP1	Naive B	0.0300859	0.0384495	0.818883	0.406732	0.48403	0.0272402	0.108595	0.748057	0.7465	0.710375	0.0392345	0.369074	0.151539
AL512631.1	Naive B	0.0301047	0.0843466	0.0308713	0.878889	0.571085	0.811415	0.00294335	0.394386	0.560797	0.779981	0.506314	0.829974	0.53934
PSMD11	Naive B	0.0302268	-0.0155895	0.78685	0.120217	0.700844	0.240519	0.172548	0.147129	0.94859	0.106518	0.386981	0.666913	0.587984
AC011477.1	Naive B	0.0302689	0.0325719	0.699749	6.8308e-06	0.362579	0.416165	0.628019	0.492795	0.546706	0.95179	0.102335	0.772253	0.544771
AC109460.1	Naive B	0.0302923	0.043884	0.934066	0.00162921	0.0626527	0.214235	0.156183	0.632847	0.403498	0.322374	0.562885	0.695214	0.133405
MIR320E	Naive B	0.0303584	0.0762692	0.28377	0.0564182	0.468767	0.914427	0.0918616	0.226179	0.658176	0.432563	0.231914	0.854533	0.302179
ASAH1	Naive B	0.0303726	-0.020779	0.831328	0.0140844	0.202229	0.225139	0.720054	0.272395	0.956186	0.84565	0.174006	0.133756	0.93541
HSPA9	Naive B	0.0304009	-0.0137117	0.808936	0.0175607	0.067023	0.757477	0.518135	0.28683	0.92285	0.906853	0.843606	0.105759	0.354435
SPNS1	Naive B	0.030401	0.0212555	0.222896	0.134275	0.299076	0.423596	0.290365	0.131664	0.26569	0.0935289	0.119484	0.263763	0.381677
EFCAB7	Naive B	0.0304057	0.0310245	0.0397593	0.726339	0.364281	0.505888	0.272232	0.999709	0.325438	0.54398	0.117561	0.456799	0.666074
TMEM39B	Naive B	0.0304799	0.0372408	0.798279	0.00327559	0.859258	0.838449	0.117755	0.398361	0.68998	0.909073	0.515392	0.0553265	0.289499
AC008105.1	Naive B	0.0304831	0.059719	0.216094	0.0263251	0.30873	0.0881188	0.704784	0.665214	0.751016	0.934011	0.0681261	0.899254	0.452886
ANKRD16	Naive B	0.0304868	0.0235886	0.934526	0.00608858	0.48218	0.906665	0.496263	0.330736	0.0606392	0.219011	0.524845	0.770516	0.976503
AL096855.1	Naive B	0.030493	0.0564583	0.201462	0.0202012	0.594449	0.793053	0.0889484	0.486603	0.341426	0.161422	0.521217	0.538383	0.00605869
AC073335.2	Naive B	0.0305237	0.0825885	0.363659	0.154438	0.793259	0.159852	0.74957	0.0819639	0.411936	0.929349	0.939963	0.153981	0.463419
ANKRD10	Naive B	0.0305551	0.0168089	0.701036	0.0658057	0.366487	0.0872796	0.379644	0.511747	0.148475	0.922469	0.771797	0.125718	0.304201
ARRDC1-AS1	Naive B	0.0305703	0.0238488	0.0879142	0.0641736	0.511319	0.894737	0.539565	0.910681	0.759264	0.922596	0.411703	0.92096	0.302752
KCNQ1OT1	Naive B	0.0306398	-0.0476644	0.01149	0.345341	0.00251136	0.159325	0.564164	0.451099	0.940399	0.278377	0.938908	0.538101	0.594525
AC119396.2	Naive B	0.0306617	0.0568059	0.228565	2.39806e-06	0.00514075	0.699914	0.672779	0.908335	0.798371	0.133857	0.0595992	0.810594	0.521727
IGLV3-16	Naive B	0.0306642	0.0911247	0.149207	0.927293	0.0485355	0.81191	0.422691	0.130838	0.450897	0.388805	0.664978	0.221675	0.502215
ZNF436-AS1	Naive B	0.0306958	0.0583706	0.958065	0.000926107	0.135759	0.689324	0.654389	0.938375	0.438326	0.853116	0.609141	0.429595	0.407115
NSUN5	Naive B	0.0307093	0.019776	0.415132	0.217128	0.0341131	0.769656	0.0985009	0.462523	0.698592	0.594458	0.0198291	0.0979722	0.210114
LYAR	Naive B	0.0307195	-0.0266413	0.89434	0.0113218	0.963946	0.266028	0.934907	0.770269	0.960516	0.631074	0.27253	0.772802	0.143624
UQCR10	Naive B	0.0307232	-0.0231853	0.853327	0.545535	0.885241	0.00561064	0.590107	0.427082	0.734779	0.231834	0.00980025	0.624149	0.765678
COX6B1	Naive B	0.0307453	-0.0240222	0.84392	0.284467	0.284852	0.0226957	0.205621	0.516306	0.658869	0.593693	0.258101	0.0932106	0.341238
CD200	Naive B	0.0307483	0.0310819	0.201074	0.113579	0.706625	0.080221	0.247975	0.865781	0.846278	0.0667543	0.0605437	0.998632	0.0211636
MMP11	Naive B	0.0307969	0.0382169	0.322685	0.914077	0.0976122	0.254271	0.892287	0.255534	0.486375	0.264814	7.04509e-05	0.598879	0.92273
ZMAT3	Naive B	0.0308392	0.0322976	0.727902	0.227246	0.119465	0.123474	0.344572	0.745657	0.307457	0.111967	0.519432	0.292483	0.781874
MCRIP2P1	Naive B	0.0308588	-0.0904296	0.592634	0.139396	0.0413695	0.0431178	0.701295	0.120766	0.143183	0.147066	0.747016	0.159818	0.763422
AP004609.3	Naive B	0.0308638	0.0593712	0.897016	0.00157057	0.988093	0.242689	0.887005	0.696501	0.808171	0.374001	0.359924	0.0265253	0.567224
MAP4K3	Naive B	0.0308687	-0.0516817	0.468451	0.694614	0.328687	0.00207002	0.26214	0.290973	0.76088	0.934285	0.0724952	0.43602	0.791989
KLHL25	Naive B	0.0308708	0.0976549	0.160762	0.236564	0.0434179	0.70137	0.0672839	0.949397	0.321422	0.279281	0.0836513	0.918871	0.849994
TMEM241	Naive B	0.0308725	0.0258012	0.889525	0.0226347	0.837865	0.374604	0.448358	0.435007	0.688463	0.350947	0.422469	0.0911918	0.639587
TMEM234	Naive B	0.030874	0.0235709	0.128698	0.00867019	0.0727876	0.350185	0.350088	0.412712	0.733481	0.186597	0.0651256	0.681171	0.629749
PDE4B	Naive B	0.0309153	0.0220873	0.971413	0.177447	0.478769	0.00135791	0.620477	0.655095	0.806076	0.522735	0.531483	0.416707	0.145598
SCML2	Naive B	0.0309837	0.0831217	0.847641	0.176768	0.904585	0.62818	0.178058	0.827731	0.111325	0.00219532	0.0286661	0.666431	0.354543
IGKV1-12	Naive B	0.0309847	0.0309267	0.000319827	0.216124	0.310033	0.915144	0.642551	0.29667	0.22037	0.540424	0.281293	0.562645	0.957539
MRPS18C	Naive B	0.0309946	-0.0238044	0.276424	0.140756	0.0251062	0.00658087	0.546986	0.186118	0.281943	0.872963	0.129392	0.395006	0.610938
AC124248.1	Naive B	0.0310412	0.133094	0.871136	0.00534747	0.540727	0.0993547	0.794319	0.767366	0.914696	0.261533	0.182745	0.735896	0.557936
PIBF1	Naive B	0.0311022	0.0196572	0.171159	0.697724	0.99358	0.549308	0.00276951	0.620451	0.0830114	0.0830065	0.354184	0.300366	0.165164
KLF8	Naive B	0.031106	0.0307915	0.232112	0.440032	0.221811	0.899372	0.0235288	0.120059	0.11684	0.0922964	0.211775	0.938794	0.0968336
EME1	Naive B	0.0311221	0.094203	0.162985	0.525822	0.014144	0.768239	0.818899	0.628665	0.430953	0.573454	0.108863	0.0862552	0.520433
PAPD7	Naive B	0.0311765	-0.031468	0.131877	0.989751	0.0317842	0.632881	0.87152	0.86991	0.0407654	0.130891	0.6024	0.777887	0.680791
TMEM182	Naive B	0.0312433	-0.0446029	0.577443	0.00341093	0.29141	0.905958	0.664094	0.934403	0.417687	0.121289	0.987037	0.966274	0.711774
MCOLN1	Naive B	0.0312605	0.0335597	0.293493	0.025455	0.144744	0.475892	0.269826	0.536579	0.429157	0.743702	0.446187	0.586582	0.0925332
DCUN1D2	Naive B	0.0312853	0.0366401	0.310991	0.235071	0.154276	0.239281	0.619024	0.204633	0.918283	0.482026	0.710594	0.133266	0.611415
CPM	Naive B	0.03131	-0.0808208	0.72344	0.433974	0.911508	0.00121122	0.681488	0.00110161	0.636344	0.0992184	0.0380407	0.590523	0.723926
PARP16	Naive B	0.031321	0.0199237	0.219081	0.161444	0.0979176	0.20898	0.781059	0.800009	0.735161	0.395462	0.50174	0.88981	0.515323
NRAV	Naive B	0.0314097	0.0780947	0.282119	0.186264	0.0141588	0.222556	0.726573	0.258011	0.0930505	0.537452	0.868575	0.624904	0.266583
AC106037.2	Naive B	0.031422	0.079191	0.904522	0.0884239	0.404354	0.654855	0.187197	0.771991	0.835788	0.964436	0.053898	0.545598	0.596485
RAB21	Naive B	0.0314318	-0.0187175	0.856134	0.0866269	0.493232	0.249477	0.391519	0.0268557	0.925463	0.345603	0.417832	0.256487	0.254582
TRIQK	Naive B	0.0314787	-0.0476371	0.876661	0.000704143	0.0562414	0.695142	0.0752123	0.996399	0.659305	0.667496	0.230931	0.200642	0.275977
MESD	Naive B	0.0314945	-0.0175056	0.970174	0.0137202	0.123968	0.0495169	0.115285	0.767902	0.783481	0.698489	0.150377	0.707107	0.607386
C16orf46	Naive B	0.0315028	0.0966063	0.409828	0.0167008	0.896082	0.659097	0.36658	0.111291	0.582264	0.0824178	0.863366	0.613381	0.301974
MRFAP1	Naive B	0.0315545	-0.0176853	0.771737	0.330947	0.0398959	0.380104	0.993653	0.914077	0.567655	0.155417	0.537092	0.296391	0.909669
USP45	Naive B	0.0315918	0.0251116	0.934041	0.195029	0.384355	0.780677	0.0284253	0.347375	0.340927	0.602191	0.349327	0.729618	0.0917832
RNF187	Naive B	0.0315948	-0.0183669	0.753902	0.0286455	0.667063	0.207897	0.159837	0.709814	0.0830858	0.0509948	0.444457	0.28544	0.186758
AC011468.5	Naive B	0.0316627	0.0674905	0.738104	0.0203789	0.321202	0.127274	0.389163	0.257393	0.483733	0.806793	0.462403	0.643689	0.364696
MED8	Naive B	0.0316648	-0.0182896	0.233438	0.0731314	0.238461	0.0443704	0.0127752	0.356776	0.226794	0.431051	0.0856181	0.729291	0.343682
AC026801.3	Naive B	0.0316786	0.0833063	0.0457114	0.502097	0.517019	0.0725337	0.861812	0.850332	0.500239	0.704085	0.0138557	0.0147302	0.185162
SMAD2	Naive B	0.0317082	-0.0198393	0.585838	0.00940755	0.101464	0.911374	0.416596	0.365168	0.952151	0.0419369	0.32623	0.505847	0.859446
INTS9	Naive B	0.031729	0.0178227	0.289701	0.33957	0.0450145	0.899721	0.972724	0.915742	0.514104	0.42366	0.141256	0.307133	0.640652
CPPED1	Naive B	0.0318987	-0.0448534	0.367713	0.208406	0.840705	0.00554084	0.221034	0.583069	0.0980305	0.234783	0.0659169	0.339444	0.0575772
DDIT3	Naive B	0.0319687	-0.0254085	0.623968	0.205637	0.156503	0.257211	7.61408e-05	0.0900418	0.480089	0.168672	0.112334	0.70652	0.221859
NOC3L	Naive B	0.0319799	0.0201926	0.0102892	0.57258	0.126324	0.506749	0.118078	0.804705	0.443652	0.74089	0.813871	0.639806	0.442929
STMN1P1	Naive B	0.0319878	0.0939309	0.199818	0.0068615	0.604977	0.639183	0.626192	0.203653	0.804848	0.787307	0.222424	0.546259	0.834327
ARL13B	Naive B	0.0320076	-0.0302619	0.767431	0.113667	0.661271	0.178193	0.350823	0.711104	0.847324	0.606464	0.60011	0.135745	0.383119
BCL7B	Naive B	0.0320298	-0.0189325	0.941324	0.0675674	0.948076	0.0423482	0.185284	0.553607	0.556095	0.881386	0.0774813	0.26538	0.756118
RAP2A	Naive B	0.032043	-0.0389357	0.382364	0.212709	0.927012	0.0104005	0.879161	0.823743	0.897478	0.746843	0.0200341	0.542965	0.116598
USP7	Naive B	0.0320906	0.0321217	0.552028	0.0971691	0.38177	0.174305	0.299374	0.882396	0.565854	0.737292	0.0107813	0.284625	0.535871
MICB	Naive B	0.0321134	-0.0309254	0.245676	0.0806934	0.592547	0.642343	0.311649	0.8528	0.896041	0.741756	0.954666	0.626953	0.247138
CENPJ	Naive B	0.032114	0.0269871	0.556912	0.309293	0.539773	0.185906	0.536389	0.718782	0.704501	0.494185	0.394089	0.614683	0.281413
HNRNPC	Naive B	0.0321262	-0.0138219	0.744702	0.000276447	0.528167	0.737139	0.0501076	0.693786	0.808634	0.783876	0.184909	0.448771	0.213688
BMI1	Naive B	0.0321319	-0.024567	0.388059	0.0107912	0.856934	0.97135	0.143731	0.471539	0.641523	0.118737	0.0916591	0.119632	0.563091
TMEM245	Naive B	0.0321594	0.0227692	0.921635	0.0195399	0.721723	0.0152161	0.184567	0.946395	0.252325	0.408809	0.137868	0.261756	0.670057
UNC13D	Naive B	0.0321689	-0.0241444	0.0498042	0.322769	0.551843	0.583098	0.012049	0.730829	0.958175	0.994554	0.698185	0.938985	0.530117
ZNF397	Naive B	0.0321832	0.0242961	0.161956	0.0458761	0.639566	0.606727	0.320483	0.606443	0.988224	0.624352	0.108655	0.826072	0.765075
MOGS	Naive B	0.0321918	0.0360628	0.930415	0.562965	0.196797	0.315475	0.36467	0.0059724	0.102428	0.549814	0.389263	0.538001	0.592314
SPEF2	Naive B	0.0321947	0.0882147	0.726557	0.0565726	0.583326	0.00915011	0.278767	0.945115	0.936864	0.700173	0.907894	0.548202	0.0671123
PHYKPL	Naive B	0.032199	0.0167581	0.912513	0.0521337	0.902013	0.616825	0.638581	0.682158	0.680282	0.981207	0.0725863	0.574328	0.0055869
PRKACB	Naive B	0.0322035	-0.0239464	0.999013	0.00212721	0.692825	0.775436	0.49799	0.00208678	0.20924	0.115979	0.182799	0.0242921	0.949234
RBBP7	Naive B	0.0322799	0.0131969	0.150733	0.0520034	0.751066	0.657067	0.545609	0.615714	0.581914	0.287571	0.385417	0.850531	0.574634
RPS27AP12	Naive B	0.0322862	0.0828637	0.660529	0.00818236	0.841348	0.548199	0.0221411	0.00591045	0.489904	0.841054	0.199632	0.355263	0.34486
TMEM33	Naive B	0.0323672	-0.0245947	0.274653	0.10267	0.270669	0.622793	0.473585	0.420857	0.727078	0.30902	0.728094	0.170494	0.217274
AKAP7	Naive B	0.0325481	0.0363187	0.0049727	0.93257	0.762584	0.91834	0.868546	0.228576	0.19246	0.283166	0.714263	0.472268	0.303989
XIAP	Naive B	0.0325541	-0.0247884	0.0346777	0.812612	0.215912	0.0341831	0.346425	0.265893	0.952254	0.331587	0.551001	0.181597	0.480749
PDXK	Naive B	0.0325626	-0.0241878	0.121312	0.553867	0.188651	0.773342	0.21789	0.362034	0.657484	0.395	0.856489	0.762597	0.099808
SLC25A17	Naive B	0.032592	0.0235375	0.0825618	0.297111	0.566985	0.491535	0.653468	0.335838	0.536449	0.523131	0.493094	0.124287	0.245916
NDUFA8	Naive B	0.0326223	-0.0237117	0.876656	0.0570726	0.498314	0.347266	0.147302	0.682298	0.705554	0.161125	0.510849	0.122418	0.279878
SKA1	Naive B	0.0326501	0.0995272	0.0291158	0.812576	0.874318	0.668566	0.243333	0.596972	0.44641	0.00294667	0.301244	0.854834	0.859444
KAT8	Naive B	0.0327608	0.0180321	0.995007	0.293702	0.108517	0.305189	0.439073	0.513438	0.251288	0.724246	0.0420505	0.964835	0.806158
ZBTB4	Naive B	0.0327764	-0.0331943	0.00318898	0.172729	0.767129	0.943803	0.344208	0.534543	0.501563	0.837484	0.765957	0.120106	0.86424
CDC25B	Naive B	0.032789	-0.0310787	0.681289	0.435219	0.130469	0.989171	0.168147	0.291441	0.102727	0.267963	0.932538	0.48416	0.0618991
PLEKHA4	Naive B	0.0327968	0.0569042	0.950608	0.0214178	0.090021	0.922624	0.419554	0.662185	0.816835	0.954592	0.501402	0.708147	0.628471
CCDC142	Naive B	0.0327975	0.0294784	0.889206	0.000144331	0.604264	0.124347	0.616356	0.484143	0.540639	0.145294	0.0144627	0.862179	0.696506
AC092119.2	Naive B	0.0328003	0.0700266	0.0329294	0.0399863	0.421526	0.0573382	0.535237	0.631393	0.633558	0.403381	0.12013	0.53281	0.0773594
SLC17A5	Naive B	0.0328611	0.0295823	0.0267498	0.158185	0.719773	0.241712	0.638463	0.325486	0.347484	0.904715	0.0665838	0.844699	0.90891
OSER1	Naive B	0.0328964	0.0168161	0.603858	0.00631385	0.756822	0.171025	0.262005	0.622859	0.458562	0.71299	0.414668	0.506005	0.0226764
HBG2	Naive B	0.03292	-0.0845412	0.205689	0.751365	0.938663	0.347621	0.40212	0.148843	0.105213	0.412954	0.18689	0.078226	0.181007
ZNF346	Naive B	0.0329727	0.0170644	0.244551	0.32093	0.23167	0.461029	0.43901	0.641439	0.921461	0.455952	0.0129501	0.279712	0.364133
ANAPC2	Naive B	0.0329877	0.0325374	0.625668	0.0106136	0.430523	0.819822	0.177544	0.974063	0.322766	0.973648	0.173549	0.125381	0.205509
NPEPL1	Naive B	0.0330522	0.0281899	0.648831	0.0611384	0.922202	0.159854	0.916875	0.757833	0.878958	0.928667	0.124793	0.9279	0.033088
TLR6	Naive B	0.033057	-0.0362865	0.422558	0.518783	0.576346	0.0129379	0.593233	0.0192794	0.515754	0.633787	0.348739	0.689445	0.752465
IFT43	Naive B	0.0330682	0.0258963	0.338586	0.051533	0.412075	0.993957	0.678605	0.320532	0.342674	0.533067	0.509301	0.882481	0.90844
SLC7A6	Naive B	0.033137	0.021145	0.132374	0.00450202	0.450016	0.0757651	0.968682	0.772831	0.540106	0.741758	0.104766	0.838695	0.0535254
AL031717.1	Naive B	0.0331525	0.081593	0.306089	0.00596055	0.809009	0.321679	0.167818	0.0953222	0.447	0.441327	0.111979	0.89503	0.108889
YWHAQP6	Naive B	0.0332519	0.0724906	0.656741	0.00412886	0.837335	0.954999	0.833712	0.286226	0.510754	0.759975	0.34604	0.950787	0.737305
HPS4	Naive B	0.0332666	0.0175273	0.0045763	0.51898	0.78773	0.260893	0.41717	0.907176	0.175793	0.578242	0.900242	0.781357	0.133052
SLC10A7	Naive B	0.0332941	-0.0323002	0.536782	0.0409208	0.129811	0.46404	0.473702	0.635811	0.469236	0.322528	0.289448	0.0461746	0.620637
AC011477.2	Naive B	0.0333242	0.0533386	0.459187	0.00440064	0.688883	0.526251	0.428863	0.528311	0.0743698	0.959546	0.0310819	0.458358	0.556395
IGHV4-34	Naive B	0.0333649	0.0536742	0.0561676	0.906394	0.0796663	0.425172	0.913281	0.91209	0.0435972	0.521058	0.669394	0.0718231	0.410708
UBE2E1	Naive B	0.0333767	-0.0510255	0.351395	0.809598	0.00828803	0.156413	0.267303	0.567894	0.813489	0.225619	0.738558	0.656672	0.713989
TRAF2	Naive B	0.0333904	-0.0229209	0.493446	0.000354171	0.558991	0.952942	0.0410627	0.147002	0.0767841	0.602036	0.611649	0.697162	0.259265
UBAP2L	Naive B	0.0335305	-0.0184808	0.981613	0.000397934	0.885005	0.846812	0.297529	0.0928386	0.946544	0.363235	0.743215	0.975109	0.519471
EXT1	Naive B	0.0335989	0.0504528	0.609776	0.479302	0.156351	0.238816	0.428272	0.129157	0.343458	0.0203305	0.0335444	0.106359	0.828964
PANK2	Naive B	0.033706	-0.0159772	0.376239	0.608185	0.0999171	0.0291105	0.0217685	0.883955	0.669539	0.159002	0.38107	0.244096	0.0742088
AC133552.2	Naive B	0.0337515	0.0588556	0.38628	0.052525	0.0155635	0.672934	0.607418	0.511367	0.568246	0.449499	0.3113	0.519402	0.418762
BRD8	Naive B	0.033781	0.0165861	0.044772	0.887709	0.795401	0.13298	0.164768	0.13288	0.00925638	0.619479	0.0331056	0.295614	0.295348
LACTB2-AS1	Naive B	0.0337962	-0.0423757	0.70784	0.0790397	0.181193	0.0580078	0.735972	0.902838	0.727255	0.582031	0.129378	0.37701	0.207493
AC138207.1	Naive B	0.0338019	-0.0765997	0.243364	0.726096	0.317907	0.462788	0.614184	0.846528	0.274941	0.554777	0.293434	0.924883	0.163034
ETFB	Naive B	0.0338384	0.0263977	0.23665	0.258416	0.0249725	0.277172	0.146128	0.201847	0.868982	0.234923	0.992602	0.940512	0.990016
AF274858.3	Naive B	0.0338551	0.0750913	0.0234579	0.233418	0.51856	0.444103	0.574696	0.66528	0.613556	0.807823	0.126721	0.506822	0.907994
AMMECR1	Naive B	0.0338563	-0.0271703	0.179105	0.641799	0.322744	0.0951088	0.885297	0.172902	0.19426	0.106284	0.534804	0.597149	0.560444
SLCO4C1	Naive B	0.0338842	-0.160655	0.809369	0.335211	0.931926	0.0282209	0.260671	0.360625	0.662904	0.344252	0.0750215	0.816291	0.955855
DVL2	Naive B	0.0339686	0.0200602	0.496694	0.171454	0.00378985	0.488318	0.740762	0.167445	0.723253	0.317785	0.118901	0.183711	0.0554053
ATM	Naive B	0.0339845	0.0278622	0.33803	0.158363	0.673448	0.0196203	0.0305997	0.69986	0.0985193	0.730659	0.45561	0.842562	0.427556
ZMYND8	Naive B	0.0340336	-0.0159733	0.766064	0.173187	0.423928	0.708526	0.76197	0.339266	0.333311	0.753083	0.757632	0.10365	0.0970116
EIF1B-AS1	Naive B	0.0340366	-0.0384623	0.0437254	0.270336	0.0434314	0.196836	0.358697	0.449615	0.810187	0.074747	0.590127	0.615239	0.614061
EEF2KMT	Naive B	0.0340527	0.0262655	0.241319	0.708638	0.0345172	0.760056	0.188171	0.0255326	0.959366	0.436513	0.878164	0.0172523	0.380605
WDR17	Naive B	0.0340532	-0.114189	0.335465	0.164302	0.743178	0.900532	0.897205	0.304678	0.193593	0.444616	0.0687823	0.896644	0.638428
SLC25A29	Naive B	0.0340854	-0.0822819	0.0873461	0.0412952	0.341296	0.196741	0.235398	0.318458	0.241056	0.396457	0.2603	0.886167	0.18462
RAP2B	Naive B	0.0341334	-0.0282539	0.126792	0.0881055	0.651189	0.90624	0.940639	0.348615	0.986034	0.224409	0.177477	0.383744	0.683059
LBHD1	Naive B	0.0341371	0.0387943	0.806943	0.0248677	0.419645	0.25004	0.433181	0.525682	0.993066	0.495904	0.634204	0.192076	0.532007
PDIA5	Naive B	0.0341391	-0.0572744	0.122524	0.0715456	0.820073	0.849944	0.283334	0.763312	0.972518	0.469716	0.300527	0.35115	0.750676
TRIR	Naive B	0.034159	-0.0215024	0.948691	0.29312	0.857493	0.0225545	0.0888421	0.332049	0.245165	0.172058	0.0855622	0.358469	0.826038
EIF2AK1	Naive B	0.0342074	0.0135828	0.0466495	0.132589	0.683446	0.00204377	0.746284	0.284112	0.581029	0.182425	0.387289	0.458797	0.770377
WDR19	Naive B	0.0342381	0.0320405	0.934745	0.175959	0.0266368	0.149388	0.565632	0.981831	0.420048	0.569745	0.630593	0.336655	0.61593
ZNF76	Naive B	0.0342707	0.0154582	0.0402626	0.765122	0.271697	0.515907	0.931517	0.584141	0.550976	0.193428	0.368608	0.44852	0.908338
RAB39B	Naive B	0.0343083	-0.0366124	0.434136	0.25142	0.628063	0.692191	0.0116963	0.777197	0.284772	0.481346	0.474831	0.896	0.570767
HECA	Naive B	0.0343243	-0.0349812	0.161962	0.679282	0.784733	0.411926	0.491757	0.0806894	0.0476339	0.287142	0.206341	0.521081	0.816374
TMEM101	Naive B	0.0343713	0.0235137	0.0433001	0.528172	0.0461419	0.17978	0.539609	0.659005	0.600055	0.381146	0.833229	0.0261793	0.601214
ACTR5	Naive B	0.0343799	0.0250777	0.658878	0.331148	0.619863	0.0766654	0.943777	0.982561	0.199072	0.447611	0.628643	0.932626	0.844706
TDP2	Naive B	0.0344862	-0.0185918	0.730439	0.00268516	0.269436	0.341507	0.753949	0.885017	0.131598	0.419985	0.190081	0.650851	0.221577
HNRNPM	Naive B	0.0344963	-0.0143156	0.0807608	0.000845949	0.746249	0.651122	0.0172109	0.180683	0.0783752	0.740118	0.731493	0.276524	0.914869
SLFN11	Naive B	0.0345011	-0.0519568	0.140027	0.0024237	0.825873	0.850228	0.988916	0.3861	0.152679	0.517201	0.108473	0.740022	0.0217843
EMC8	Naive B	0.0345094	-0.019594	0.839244	0.0286722	0.225859	0.760368	0.452697	0.975489	0.653157	0.00885146	0.12506	0.648319	0.376338
ZNF766	Naive B	0.0345115	-0.0192951	0.837869	0.0922382	0.248087	0.82273	0.106757	0.819289	0.999641	0.816299	0.796494	0.231214	0.173949
AL159169.2	Naive B	0.0345348	-0.0714921	0.0667061	0.0923837	0.148757	0.705547	0.46231	0.0881711	0.4421	0.754458	0.733078	0.701528	0.551477
IGKV2-18	Naive B	0.0345549	0.0899765	0.314725	0.449347	0.301581	0.39931	0.28733	0.845922	0.957074	0.829217	0.31797	0.747172	0.709451
NOL9	Naive B	0.0345643	0.0222364	0.132464	0.145603	0.453922	0.613601	0.722762	0.523046	0.911378	0.495571	0.0367368	0.708593	0.191184
ATP7A	Naive B	0.0346191	0.0383559	0.499526	0.101866	0.531101	0.0443138	0.841278	0.848364	0.506939	0.674437	0.0609052	0.903385	0.722208
SPRYD4	Naive B	0.0346288	-0.0307537	0.408216	0.00426364	0.463842	0.983498	0.418024	0.545086	0.2518	0.284877	0.0590174	0.646316	0.441369
NIFK-AS1	Naive B	0.0346873	0.0265792	0.0904747	0.593824	0.949511	0.00815324	0.387596	0.975183	0.418951	0.0309408	0.705796	0.831522	0.422324
LINC00094	Naive B	0.034694	-0.0202624	0.343309	0.013756	0.726762	0.67001	0.908221	0.880414	0.998808	0.264668	0.067173	0.208653	0.902745
EXOSC5	Naive B	0.0346976	-0.0236929	0.791191	0.221771	0.979736	0.272587	0.11987	0.21875	0.134613	0.574541	0.28297	0.869284	0.138143
ZNF573	Naive B	0.0346995	0.0270577	0.175212	0.111957	0.316009	0.870794	0.0948503	0.646445	0.366572	0.166373	0.0192524	0.704521	0.298227
FAHD2A	Naive B	0.0347155	0.0267403	0.969554	0.00445393	0.467746	0.411361	0.572548	0.60662	0.450552	0.610484	0.963735	0.602345	0.259844
GPSM1	Naive B	0.0347669	0.110643	0.612344	0.820215	0.276351	0.813966	0.9495	0.315785	0.832766	0.0160223	0.723068	0.00015217	0.271669
PLEKHM1P1	Naive B	0.0347895	0.0229959	0.403985	0.0348026	0.741988	0.642342	0.0717059	0.120297	0.422258	0.99207	0.123501	0.192643	0.955732
FZD3	Naive B	0.0348288	-0.0798865	0.0381569	0.672741	0.599383	0.4209	0.251768	0.772032	0.692308	0.205479	0.659806	0.518792	0.15539
AC003002.1	Naive B	0.0348425	-0.0272486	0.619988	0.275307	0.0587888	0.00621004	0.910803	0.857629	0.467619	0.0634254	0.989406	0.166526	0.985885
ADD1	Naive B	0.03494	0.0160318	0.696518	0.254479	0.218995	0.0580596	0.834659	0.301579	0.878425	0.7307	0.391957	0.826054	0.00804994
NCKAP5L	Naive B	0.0349427	-0.0446918	0.00347438	0.299591	0.732331	0.159693	0.893789	0.676664	0.782465	0.745903	0.121136	0.784785	0.76524
MIR4539	Naive B	0.0349603	-0.0835454	0.185947	0.700505	0.53278	0.00193526	0.689045	0.175202	0.732061	0.858933	0.361271	0.377766	0.967164
BBS9	Naive B	0.0349926	0.026687	0.835313	0.240499	0.985908	0.128154	0.247954	0.111299	0.0710769	0.849077	0.968381	0.529454	0.732633
AC009118.3	Naive B	0.0350303	0.0811279	0.91382	0.0314053	0.27421	0.656719	0.857764	0.290489	0.733396	0.427038	0.93996	0.76363	0.0525481
ZNF778	Naive B	0.0350319	0.0454952	0.963686	0.265532	0.403891	0.201966	0.00843162	0.45346	0.358052	0.505195	0.78347	0.0792034	0.302953
SDHAF3	Naive B	0.0351216	0.0495717	0.802029	0.213119	0.619776	0.956564	0.00970077	0.0596027	0.20769	0.845867	0.285531	0.115056	0.122777
RMDN3	Naive B	0.035128	-0.0200701	0.805016	0.225705	0.486564	0.254128	0.511252	0.781688	0.163086	0.21591	0.121306	0.605594	0.713754
RAE1	Naive B	0.0351619	0.015889	0.0300173	0.364287	0.471425	0.399592	0.736302	0.274338	0.511922	0.852635	0.813554	0.954759	0.63682
MIR1244-2	Naive B	0.0351658	-0.0376886	0.616957	0.266645	0.469005	0.225231	0.92275	0.883161	0.307786	0.891268	0.585372	0.236815	0.700434
ZNF652	Naive B	0.0351941	0.0255764	0.174181	0.757778	0.365018	0.00353464	0.435756	0.973108	0.898194	0.953198	0.481768	0.651724	0.275746
INAFM2	Naive B	0.0352108	-0.0577692	0.967844	0.0144958	0.586501	0.767867	0.595238	0.0977326	0.318414	0.428967	0.300596	0.315572	0.869872
MKNK1	Naive B	0.0352518	0.02143	0.804988	0.0598906	0.418481	0.272177	0.421294	0.125087	0.158509	0.446108	0.906776	0.0526343	0.621405
TNRC6C	Naive B	0.0352886	-0.0248615	0.00431986	0.64343	0.530014	0.548374	0.724349	0.764859	0.878129	0.140641	0.959979	0.18931	0.035163
ATP6V0C	Naive B	0.0353213	-0.032137	0.961968	0.879679	0.688688	0.00291956	0.389271	0.0607207	0.511476	0.0224225	0.349543	0.490754	0.267978
FCGBP	Naive B	0.0353876	0.0769331	0.711095	0.0663644	0.851339	0.300028	0.119145	0.0135904	0.492608	0.159492	0.61283	0.495595	0.101456
AC020978.8	Naive B	0.0353942	0.0540029	0.458309	2.71374e-05	0.164706	0.317032	0.11507	0.797355	0.984104	0.994403	0.43232	0.899433	0.756185
GNAI2	Naive B	0.0354143	-0.0150997	0.632221	0.0177522	0.916125	0.0708013	0.153525	0.633496	0.197828	0.613555	0.449988	0.722834	0.193086
RUFY1	Naive B	0.0354163	-0.0147789	0.210687	0.296503	0.458511	0.193139	0.303916	0.783385	0.621503	0.826285	0.430965	0.0594808	0.577752
DANCR	Naive B	0.0354753	0.0244341	0.189281	0.015393	0.51951	0.616913	0.890119	0.0673272	0.687056	0.0692411	0.389969	0.624941	0.204225
ZFP1	Naive B	0.0354898	-0.0327039	0.30397	0.280525	0.251818	0.506171	0.384772	0.601861	0.310065	0.547001	0.240432	0.329804	0.266989
ARHGAP21	Naive B	0.0355901	-0.103642	0.019632	0.553025	0.263345	0.405717	0.758359	0.433617	0.414945	0.656752	0.00145384	0.440352	0.454053
RPL27	Naive B	0.0356025	0.0238415	0.685825	0.254539	0.902271	0.179093	0.476675	0.0860593	0.473372	0.480694	0.420904	0.0468857	0.879605
GCFC2	Naive B	0.0356073	0.0216903	0.449171	0.960213	0.213038	0.183457	0.0669623	0.186683	0.886843	0.071625	0.368203	0.588203	0.271595
DPY19L3	Naive B	0.0356317	0.033407	0.925126	0.391421	0.852327	0.291376	0.0408085	0.995517	0.50775	0.781228	0.0102308	0.858078	0.552357
KPNA6	Naive B	0.0356415	0.0193919	0.216427	0.513452	0.0741441	0.0321922	0.566734	0.773324	0.185629	0.396555	0.43935	0.569742	0.625622
HDGFL2	Naive B	0.0358017	-0.0248586	0.811701	0.00647998	0.490264	0.0562992	0.167558	0.833952	0.920669	0.14275	0.977345	0.406935	0.275676
DHX32	Naive B	0.0358852	0.0339152	0.810682	0.328925	0.903152	0.0162469	0.334579	0.104007	0.17954	0.741344	0.216609	0.379605	0.779882
CBX7	Naive B	0.0359198	-0.0351315	0.0113826	0.346238	0.37401	0.943017	0.888431	0.289198	0.979101	0.503296	0.449117	0.00282099	0.991089
SUOX	Naive B	0.0359256	-0.086585	0.587322	0.74552	0.271365	0.099934	0.103012	0.0388416	0.518284	0.418455	0.0142633	0.926847	0.722332
DIABLO	Naive B	0.0359463	-0.0190583	0.592613	0.0214715	0.797107	0.174778	0.116769	0.644506	0.484914	0.153497	0.941762	0.479902	0.792224
CH17-340M24.3	Naive B	0.0360628	-0.0626652	0.257295	0.197894	0.362766	0.0751348	0.732233	0.569981	0.134894	0.252939	0.438017	0.926387	0.577695
AC010883.1	Naive B	0.0360689	0.0657734	0.775818	0.0413873	0.148538	0.489248	0.718178	0.403981	0.781417	0.935808	0.733885	0.889293	0.663336
OIP5	Naive B	0.0360802	0.0630909	0.399952	0.00772947	0.869701	0.353295	0.0181896	0.321773	0.34317	0.227065	0.43677	0.24671	0.747519
TXNL1	Naive B	0.0361537	-0.0174298	0.98241	0.0595919	0.133089	0.799327	0.552698	0.977433	0.454078	0.912404	0.655603	0.0352261	0.405271
ZC3H3	Naive B	0.0361761	-0.0260244	0.0728854	0.295682	0.412648	0.235187	0.195627	0.0400978	0.433133	0.247496	0.24759	0.31806	0.433995
LEO1	Naive B	0.0361789	-0.0200848	0.21037	0.878854	0.057478	0.00762259	0.81663	0.93859	0.627588	0.112847	0.066882	0.148795	0.396038
MFSD11	Naive B	0.0361927	0.019573	0.498739	0.00438616	0.857473	0.729649	0.456662	0.480019	0.464209	0.583455	0.79639	0.766777	0.130936
OPA3	Naive B	0.0362008	-0.0269579	0.245385	0.303181	0.129902	0.414221	0.0244257	0.615781	0.257974	0.512054	0.387826	0.832052	0.112103
MSL3	Naive B	0.0362029	-0.0163653	0.961064	0.0565845	0.29538	0.13203	0.794499	0.0835832	0.391557	0.0931546	0.0976853	0.202909	0.74934
CYB5D2	Naive B	0.0362629	0.0316627	0.231272	0.215326	0.293934	0.130627	0.353553	0.683213	0.564034	0.49586	0.433511	0.912217	0.295133
SAR1A	Naive B	0.0362893	-0.045512	0.299707	0.717945	0.00510198	0.0820047	0.567487	0.218998	0.914504	0.169044	0.8062	0.914925	0.859126
MOK	Naive B	0.036294	0.105318	0.208945	0.257266	0.0408593	0.831408	0.510749	0.383606	0.856813	0.325471	0.962012	0.899779	0.0641096
AC105020.6	Naive B	0.0363481	0.0523815	0.0508909	0.0327131	0.202174	0.145637	0.599065	0.186565	0.602591	0.296169	0.959106	0.747306	0.247795
RAB6B	Naive B	0.0363628	0.0981994	0.767259	0.18518	0.625064	0.142682	0.300993	0.279149	0.353333	0.24636	0.298811	0.215794	0.311217
IGHV2-26	Naive B	0.0364102	0.0461407	0.0617283	0.948147	0.622641	0.188326	0.00448867	0.801274	0.940702	0.724628	0.85536	0.383202	0.139929
CDC14B	Naive B	0.0365015	0.0595104	0.978221	0.0213404	0.423347	0.016487	0.578625	0.0726071	0.787221	0.486774	0.335543	0.810291	0.800368
SUMO1	Naive B	0.0365239	-0.017399	0.13548	0.0859431	0.416073	0.07424	0.337307	0.462806	0.519996	0.472524	0.10048	0.865501	0.636258
MDFIC	Naive B	0.0365774	0.0426074	0.64685	0.00211261	0.101047	0.000768409	0.189861	0.251733	0.106407	0.25033	0.0724969	0.0138927	0.75988
AP2S1	Naive B	0.0365782	-0.0307398	0.846496	0.125223	0.959598	0.0551127	0.729205	0.810918	0.726632	0.270797	0.169125	0.802985	0.315564
SCYL3	Naive B	0.0365907	0.0215543	0.146259	0.319715	0.078371	0.0112059	0.638897	0.369032	0.142705	0.304887	0.999872	0.883564	0.482819
AC116158.1	Naive B	0.0365946	-0.0738494	0.311163	0.323178	0.0096525	0.131139	0.696017	0.860421	0.781868	0.851574	0.147509	0.316842	0.630354
L3MBTL4	Naive B	0.0366031	0.0320675	0.556415	0.229483	0.375185	0.0843464	0.71645	0.667106	0.279296	0.554049	0.230862	0.151959	0.368124
TIFA	Naive B	0.0366056	0.0379805	0.526042	0.479883	0.245213	0.158635	0.0794203	0.209549	0.569611	0.131143	0.41173	0.194186	0.336548
TXNL4A	Naive B	0.0366336	-0.0184037	0.731605	0.445117	0.365102	0.359088	0.0473111	0.937504	0.507916	0.271333	0.119099	0.84613	0.32605
SSBP2	Naive B	0.0366667	0.0213306	0.33541	0.326893	0.615782	0.0602284	0.0812698	0.327065	0.660839	0.422105	0.165603	0.755423	0.415358
ARHGEF34P	Naive B	0.0367143	0.0676018	0.931351	0.0494308	0.855998	0.322352	0.285211	0.520693	0.973257	0.625754	0.298271	0.480132	0.26515
USP30	Naive B	0.0368248	0.031295	0.827695	0.790478	0.503713	0.069351	0.0901341	0.343124	0.933314	0.680252	0.0281776	0.475875	0.157415
AC022916.1	Naive B	0.0368362	-0.0745572	0.475936	0.0436559	0.956332	0.186126	0.266816	0.261138	0.00615015	0.477673	0.563693	0.913773	0.744936
NCAPH2	Naive B	0.0368471	0.0186953	0.0686784	0.138719	0.142681	0.997996	0.811351	0.734444	0.198709	0.404764	0.442427	0.774471	0.625779
AP001372.2	Naive B	0.0369092	0.0437315	0.0635812	0.187329	0.344127	0.0120494	0.218006	0.655726	0.318038	0.00834602	0.104025	0.246093	0.355619
TOP2B	Naive B	0.0369157	0.0218723	0.807579	0.950826	0.798694	0.109815	0.0395178	0.579016	0.994555	0.0524874	0.0565283	0.6774	0.347761
SLC35F5	Naive B	0.0369791	-0.0249649	0.0879468	0.506197	0.327712	0.312401	0.390568	0.104957	0.907732	0.342867	0.647428	0.783582	0.552247
SNHG7	Naive B	0.0370209	0.0257503	0.915574	0.0420306	0.256343	0.340445	0.37147	0.42783	0.784161	0.646559	0.124428	0.52344	0.0743547
ZNF414	Naive B	0.0370348	0.0321957	0.315912	0.29285	0.0133604	0.465877	0.758214	0.633156	0.091318	0.399163	0.763814	0.543094	0.088462
PPP3R1	Naive B	0.0370537	-0.0436909	0.0619492	0.178096	0.597269	0.63187	0.59804	0.686659	0.454438	0.328238	0.752077	0.0510126	0.754538
VEZF1	Naive B	0.037069	0.0172483	0.813787	0.299673	0.456456	0.0514729	0.123794	0.0927609	0.617343	0.435062	0.0871093	0.284638	0.608944
IGHD6-19	Naive B	0.0371188	-0.0765129	0.585439	0.202948	0.566392	0.0229286	0.360722	0.195254	0.653727	0.452558	0.659935	0.376983	0.731391
KMT5B	Naive B	0.0371272	0.0150799	0.638122	0.283521	0.58949	0.267737	0.141903	0.452902	0.992797	0.396401	0.998591	0.979396	0.275526
ZMYM6	Naive B	0.0371279	0.0177554	0.547633	0.102703	0.247774	0.878556	0.343184	0.511318	0.522897	0.295317	0.584309	0.950252	0.384037
IKZF1	Naive B	0.0371404	-0.0173288	0.599643	0.943707	0.173961	0.330667	0.14141	0.0740131	0.515683	0.209216	0.564639	0.618217	0.0178152
PEF1	Naive B	0.0371435	-0.0174922	0.472469	0.00959203	0.641106	0.124204	0.0254595	0.650644	0.439291	0.569733	0.110682	0.332006	0.448899
CHSY1	Naive B	0.0371447	-0.0527579	0.2516	0.908495	0.937212	0.0394732	0.409801	0.0488975	0.0872732	0.104479	0.101151	0.652849	0.535749
ATP6V0D1	Naive B	0.037197	-0.0181003	0.385182	0.27867	0.582719	0.0309534	0.629369	0.168113	0.831657	0.695548	0.152062	0.452288	0.820243
MTRR	Naive B	0.037309	-0.020924	0.332024	0.0591876	0.0204039	0.200845	0.353853	0.909046	0.516055	0.251689	0.0188147	0.83501	0.461957
NPIPB15	Naive B	0.0373671	0.0996927	0.0199053	0.0768045	0.817211	0.274202	0.0265155	0.127743	0.374525	0.984658	0.505596	0.505347	0.0706829
IMPACT	Naive B	0.0373893	0.0265218	0.739804	0.347811	0.0853413	0.0191809	0.886135	0.244139	0.470504	0.00492966	0.404227	0.999648	0.409064
DIP2A	Naive B	0.0374173	0.028068	0.769733	0.110267	0.628255	0.659515	0.312992	0.348787	0.155769	0.0875769	0.813326	0.878534	0.490283
TUBA1C	Naive B	0.0374398	-0.0359856	0.173235	0.226361	0.782618	0.145874	0.359865	0.155554	0.0234222	0.11418	0.900331	0.7765	0.881812
LYPD6B	Naive B	0.0374722	0.131934	0.357356	0.259937	0.229991	0.00808804	0.947005	0.0547827	0.935864	0.663481	0.814725	0.0690322	0.15903
BMPR2	Naive B	0.0375267	-0.036981	0.113515	0.908931	0.114784	0.844935	0.402391	0.802568	0.242846	0.198718	0.0613542	0.366806	0.245759
FAM3A	Naive B	0.0375275	0.0216466	0.930547	0.0650808	0.111973	0.691672	0.132023	0.476519	0.222588	0.553698	0.286017	0.615471	0.810071
CHUK	Naive B	0.037572	-0.0220245	0.359176	0.00454355	0.408617	0.850023	0.87901	0.737509	0.81525	0.0424611	0.954825	0.17507	0.383846
ZNF837	Naive B	0.0375765	0.0395855	0.284249	0.608158	0.0177738	0.941222	0.405247	0.530986	0.775249	0.373643	0.1522	0.299351	0.71885
EMBP1	Naive B	0.0376386	-0.0524622	0.655662	0.29917	0.760607	0.00158051	0.227008	0.06647	0.030259	0.314724	0.463139	0.285557	0.972387
Z99129.4	Naive B	0.0376539	0.0438055	0.212372	0.344824	0.451313	0.289271	0.636999	0.52946	0.529311	0.408082	0.0159425	0.779891	0.663153
IGLC3	Naive B	0.0376749	0.0741701	0.237639	0.715757	0.000845959	0.116302	0.00431317	0.265321	0.335788	0.193146	0.563885	0.392699	0.0933954
AL357093.2	Naive B	0.0376763	-0.0832725	0.164157	0.298299	0.00778663	0.383964	0.448405	0.562244	0.74519	0.376839	0.124385	0.459054	0.916849
HIF1A	Naive B	0.0377324	0.0204689	0.701259	0.0184787	0.613859	0.089742	0.337755	0.135435	0.414844	0.858371	0.464217	0.0701245	0.639686
SH3BP1	Naive B	0.0377416	-0.0404212	0.0723961	0.449805	0.874035	0.262406	0.263597	0.398495	0.686025	0.364001	0.912933	0.22833	0.484386
PRKAR2B	Naive B	0.037778	-0.106926	0.512319	0.00533834	0.52892	0.372929	0.5312	0.410932	0.433406	0.942036	0.481906	0.00279066	0.964498
ZNF337-AS1	Naive B	0.0378973	0.0560522	0.737972	0.114381	0.91753	0.115426	0.997628	0.0681923	0.787548	0.625783	0.191173	0.389445	0.0646818
NUDT6	Naive B	0.0379028	-0.0940442	0.40476	0.0108504	0.697154	0.174437	0.165477	0.408389	0.126647	0.67288	0.528746	0.0629416	0.544064
AC008669.1	Naive B	0.0379354	0.0465133	0.822325	0.0239008	0.373878	0.0379044	0.221123	0.683089	0.944173	0.372035	0.345817	0.628956	0.228844
NUP107	Naive B	0.0379482	0.0182229	0.252714	0.388736	0.403418	0.662276	0.465872	0.405332	0.654346	0.571606	0.129126	0.860397	0.108595
AC006128.1	Naive B	0.0379559	0.029372	0.297379	0.167806	0.109615	0.512641	0.24556	0.891988	0.557671	0.995879	0.338845	0.692247	0.118255
AL358472.2	Naive B	0.0380377	0.0619609	0.955549	0.00458007	0.50142	0.819107	0.539136	0.253965	0.567489	0.444898	0.973328	0.473953	0.932311
PRPS2	Naive B	0.0381105	0.021578	0.052835	0.671554	0.047107	0.157455	0.758396	0.156581	0.744438	0.150323	0.533534	0.237201	0.00410969
RBM42	Naive B	0.038123	-0.0210038	0.541741	0.291467	0.182257	0.018089	0.132818	0.714707	0.161438	0.223393	0.877087	0.0720044	0.787931
BANK1	Naive B	0.0381841	-0.0147774	0.709588	0.157305	0.540461	0.610629	0.343191	0.471686	0.666658	0.168546	0.0195922	0.00364687	0.546224
PAPOLA	Naive B	0.038217	0.0166718	0.288972	0.0959028	0.883518	0.0529095	0.64184	0.251668	0.25897	0.858	0.865059	0.8989	0.858508
EID2B	Naive B	0.0382362	0.0347798	0.101147	0.0505485	0.917678	0.552628	0.847485	0.851707	0.358351	0.826076	0.495107	0.898993	0.735244
VPS35	Naive B	0.038248	-0.0141258	0.556129	0.0756555	0.294897	0.251021	0.300684	0.326701	0.68032	0.795498	0.131934	0.277725	0.793318
SLC35B3	Naive B	0.0383015	-0.0208069	0.514808	0.148219	0.539242	0.4015	0.180522	0.563048	0.780954	0.885547	0.680558	0.657939	0.871029
SMURF1	Naive B	0.038339	-0.0310828	0.0113023	0.734721	0.126132	0.645764	0.811923	0.702339	0.624738	0.475419	0.924527	0.152877	0.328086
AC048341.3	Naive B	0.038351	0.0644049	0.0128359	0.0243531	0.60783	0.694677	0.860331	0.63511	0.171086	0.282401	0.400656	0.555526	0.682124
PPP1R14B	Naive B	0.0383529	-0.0295059	0.325832	0.936498	0.722327	0.0427881	0.0423165	0.497302	0.0102906	0.490552	0.222914	0.221105	0.530872
EXOC8	Naive B	0.0383654	-0.0397528	0.0150446	0.490429	0.0092527	0.425226	0.97542	0.446899	0.777658	0.489758	0.271695	0.473881	0.222031
RARA	Naive B	0.0384136	-0.0341303	0.23452	0.0451501	0.520463	0.174026	0.3279	0.692192	0.897106	0.470202	0.729959	0.43485	0.543381
NME2	Naive B	0.0384434	-0.0242337	0.218785	0.162967	0.846927	0.95891	0.0447804	0.0548783	0.286298	0.287799	0.00624204	0.578103	0.436641
SNHG6	Naive B	0.0385164	-0.0253778	0.570323	0.0794766	0.233885	0.112605	0.772644	0.652703	0.577741	0.460254	0.0809982	0.516063	0.739416
USP22	Naive B	0.0385259	0.0249724	0.463254	0.311938	0.526012	0.0103893	0.980347	0.132128	0.924941	0.218766	0.207941	0.379787	0.242147
SERINC1	Naive B	0.0385442	-0.0181612	0.665549	0.0033523	0.24148	0.686252	0.772344	0.12021	0.672629	0.419833	0.223237	0.110311	0.171907
LRRC40	Naive B	0.038556	-0.0261022	0.991744	0.219488	0.953606	0.458371	0.940039	0.0241417	0.991839	0.0831697	0.962801	0.0249295	0.0942888
AC092145.1	Naive B	0.0385602	-0.105332	0.575839	0.748917	0.685932	0.835257	0.0526733	0.314322	0.85439	4.24252e-06	0.954159	0.15343	0.584459
AL671883.3	Naive B	0.0385936	-0.0432003	0.806836	0.188256	0.0257652	0.273602	0.111849	0.0521183	0.46433	0.489674	0.604554	0.184303	0.318961
RASSF3	Naive B	0.0386503	-0.049375	0.10041	0.907487	0.206167	0.26872	0.486451	0.925273	0.150244	0.706018	0.468356	0.871841	0.522833
44622	Naive B	0.0386984	0.1015	0.136911	0.012506	0.204842	0.218801	0.320949	0.047875	0.506939	0.175188	0.11484	0.966759	0.0938734
MUS81	Naive B	0.0387728	0.0176346	0.976687	0.0926967	0.0255377	0.870908	0.212045	0.890022	0.689188	0.739967	0.0278806	0.244248	0.240832
SPPL2B	Naive B	0.0387908	0.0255941	0.145664	0.0135701	0.216505	0.39212	0.867306	0.702589	0.420067	0.269502	0.00623872	0.107531	0.0460356
SETD7	Naive B	0.0387942	0.0407634	0.0626319	0.0386827	0.358403	0.0166205	0.00422156	0.278706	0.634907	0.7101	0.37048	0.176724	0.426917
PLEKHM2	Naive B	0.0387982	-0.0189444	0.118685	0.0156052	0.778868	0.170137	0.609228	0.790652	0.123331	0.0791021	0.402332	0.507701	0.475357
AC026362.2	Naive B	0.0388036	-0.103852	0.0807495	0.401261	0.0821894	0.816704	0.991222	0.762026	0.985377	0.844779	0.289732	0.045009	0.17286
AC245517.5	Naive B	0.0388316	0.0831458	0.697055	0.0467748	0.292997	0.872702	0.443004	0.773654	0.400001	0.945068	0.175485	0.317075	0.292669
CROT	Naive B	0.0388745	0.0325721	0.167343	0.800084	0.331181	0.898263	0.46308	0.42431	0.280479	0.295763	0.0220596	0.623567	0.211702
CEP131	Naive B	0.0388936	0.0320025	0.995339	0.133551	0.0672015	0.179478	0.699282	0.498215	0.483786	0.581326	0.651242	0.800288	0.0954711
DDX6	Naive B	0.0389151	0.0230452	0.953189	0.0810961	0.948969	0.70271	0.0197128	0.217206	0.0743701	0.378669	0.545901	0.496558	0.848427
AC011276.1	Naive B	0.0389219	-0.0756903	0.118209	0.0690791	0.000279771	0.945581	0.785014	0.734575	0.222933	0.252477	0.826793	0.601088	0.996882
KRBA2	Naive B	0.0389254	0.0372883	0.0399139	0.0299368	0.824393	0.56935	0.365591	0.669288	0.470333	0.033949	0.390042	0.508503	0.154496
PRKG2	Naive B	0.0389277	0.176694	0.458662	0.0378729	0.840909	0.621929	0.591076	0.395352	0.101127	0.730831	0.0325522	0.702309	0.282351
NUP153	Naive B	0.0389889	-0.0257635	0.374122	0.387675	0.00609377	0.306272	0.216802	0.116495	0.81588	0.216664	0.693868	0.700528	0.0104538
WDHD1	Naive B	0.0390551	0.0343809	0.92995	0.0163882	0.154751	0.493405	0.4302	0.72772	0.410054	0.424619	0.397475	0.93449	0.480198
BLOC1S4	Naive B	0.039061	0.0186192	0.0477051	0.294445	0.177108	0.572305	0.181248	0.224766	0.847047	0.276105	0.137301	0.323438	0.632311
SPIB	Naive B	0.039094	-0.0244547	0.188898	0.0570905	0.392225	0.109172	0.878012	0.309663	0.213097	0.217714	0.764252	0.708669	0.942396
ZNF629	Naive B	0.0391437	-0.0519266	0.00225732	0.934509	0.950923	0.366543	0.249834	0.15294	0.478882	0.808893	0.690294	0.87075	0.809554
SKP2	Naive B	0.0392083	0.0216574	0.916646	0.226688	0.27896	0.131881	0.0703698	0.854565	0.222579	0.787785	0.605355	0.37017	0.0726686
POLD1	Naive B	0.0392311	0.0245663	0.19145	0.529314	0.448742	0.362461	0.400431	0.774201	0.409216	0.878305	0.255767	0.0241369	0.17229
FLJ37453	Naive B	0.0393398	0.0291691	0.417893	0.00611051	0.636223	0.783231	0.288634	0.577107	0.642898	0.325905	0.110686	0.914582	0.249419
LARS	Naive B	0.0394347	0.0150523	0.473709	0.713983	0.589261	0.000519543	0.437619	0.992498	0.761118	0.506494	0.741798	0.734865	0.709539
TMEM147-AS1	Naive B	0.039456	0.0276082	0.998953	0.914455	0.0681904	0.145137	0.97305	0.828133	0.615078	0.636149	0.0301577	0.196405	0.967256
TRIM16L	Naive B	0.0395083	0.0936101	0.970314	0.0431472	0.855335	0.25908	0.094398	0.519227	0.689281	0.237931	0.141354	0.663031	0.910088
AC002094.5	Naive B	0.039552	0.0508981	0.695319	0.0289018	0.650927	0.658776	0.201263	0.453044	0.646488	0.0539749	0.25592	0.921931	0.723764
ERI3	Naive B	0.0395829	0.0177087	0.017015	0.564595	0.153316	0.798571	0.792926	0.769209	0.22001	0.806102	0.0976322	0.624962	0.317318
TNFRSF17	Naive B	0.0395943	0.0330718	0.12996	0.0487335	0.105604	0.4621	0.476632	0.288345	0.654421	0.403765	0.151241	0.800028	0.135216
AC245297.3	Naive B	0.0396307	0.0507725	0.737508	0.687128	0.0180114	0.559602	0.793308	0.261197	0.603199	0.0128244	0.517209	0.817268	0.344888
RPL18AP3	Naive B	0.0396811	0.0473127	0.48681	0.00386356	0.335601	0.636238	0.21286	0.465221	0.918103	0.379612	0.611731	0.249132	0.375498
TNNT3	Naive B	0.0397553	0.0784838	0.97227	0.37789	0.191036	0.318218	0.715588	0.917367	0.954921	0.66902	0.876077	0.133379	0.0807157
SLC3A1	Naive B	0.0397643	0.0711782	0.36509	0.267884	0.351327	0.254544	0.323431	0.322857	0.419965	0.443208	0.246957	0.934695	0.145813
IGLV3-1	Naive B	0.0397785	0.0423724	0.0315675	0.949251	0.189688	0.342188	0.848962	0.0772184	0.357131	0.664068	0.282136	0.623524	0.998609
NREP	Naive B	0.0398249	0.0521834	0.481698	0.810833	0.47702	0.267416	0.0960672	0.00412782	0.396249	0.426807	0.0857311	0.0807988	0.234981
JAM3	Naive B	0.0398734	-0.0505173	0.0201022	0.968055	0.548653	0.912086	0.174226	0.26336	0.90687	0.149895	0.0601	0.0512001	0.668455
PHACTR1	Naive B	0.0398889	0.0355977	0.208396	0.958725	0.17264	0.336531	0.0270068	0.694196	0.67171	0.146193	0.332063	0.27866	0.539748
ZBTB44	Naive B	0.0400233	-0.0251081	0.383	0.851023	0.0123503	0.296957	0.850601	0.259492	0.914519	0.800189	0.751013	0.711137	0.954881
AC133065.6	Naive B	0.0400337	0.0406218	0.562285	0.00468487	0.252344	0.0447601	0.123611	0.34719	0.228494	0.594589	0.446174	0.235764	0.0984996
TMEM121	Naive B	0.0400615	-0.0896205	0.888541	0.340367	0.491691	0.0588529	0.0136761	0.0303989	0.0581008	0.634739	0.481417	0.739621	0.0137496
AP001107.4	Naive B	0.0401077	0.0719137	0.951572	0.080406	0.420126	0.752994	0.084783	0.595113	0.129774	0.938169	0.391817	0.0749325	0.665389
ANKRD36C	Naive B	0.0401126	-0.0255415	0.722836	0.777599	0.569762	0.134046	0.316044	0.165747	0.196511	0.568434	0.00266658	0.538193	0.579013
ELOCP28	Naive B	0.0401859	0.0561469	0.316348	3.93974e-05	0.49235	0.159065	0.374559	0.840091	0.0825233	0.798759	0.21401	0.582105	0.457884
DUTP6	Naive B	0.040187	0.0829323	0.616292	0.127803	0.932068	0.117329	0.356478	0.342353	0.218994	0.829053	0.110618	0.508035	0.639946
CTDP1	Naive B	0.0402146	-0.0290798	0.424232	0.0534659	0.423177	0.433956	0.000241059	0.391746	0.817872	0.772626	0.571838	0.735618	0.433408
GBA	Naive B	0.0402869	-0.0240053	0.167425	0.077729	0.671095	0.00530053	0.690859	0.339787	0.688118	0.405799	0.241641	0.0889796	0.872427
METTL13	Naive B	0.0403196	-0.0177591	0.738398	0.000321363	0.354567	0.208691	0.739536	0.976683	0.384172	0.578338	0.957111	0.820787	0.0203573
SUPT16H	Naive B	0.0403307	0.0137398	0.243321	0.663212	0.263354	0.0156763	0.314281	0.643751	0.731573	0.94265	0.130533	0.189131	0.599632
HSD17B12	Naive B	0.0403307	0.0225996	0.442998	0.290839	0.464946	0.0826897	0.989235	0.265824	0.170669	0.151219	0.687258	0.739057	0.180793
TP53I3	Naive B	0.0403435	-0.0773733	0.843003	0.0168477	0.359585	0.361012	0.422439	0.724757	0.985512	0.135028	0.014836	0.247155	0.564527
ANAPC5	Naive B	0.0403885	0.0118272	0.0277488	0.451512	0.0918935	0.763026	0.810321	0.340854	0.518332	0.306361	0.0654623	0.172201	0.663848
SFXN5	Naive B	0.0405241	0.0378488	0.332201	0.324715	0.0227226	0.060567	0.195311	0.744619	0.858325	0.941234	0.45244	0.769254	0.665161
BMS1P4	Naive B	0.0405258	0.0290494	0.902319	0.0341375	0.573825	0.486207	0.11561	0.925458	0.661407	0.523315	0.225468	0.729588	0.347267
ARFIP2	Naive B	0.0405346	0.0174926	0.926786	0.954513	0.124403	0.134938	0.589898	0.00399968	0.897617	0.235817	0.755627	0.174463	0.303807
SRPK2	Naive B	0.0405427	-0.017664	0.0115304	0.028683	0.272646	0.0298486	0.212644	0.164032	0.687234	0.970724	0.492058	0.63153	0.753167
BDH1	Naive B	0.0405568	0.0246524	0.141168	0.08412	0.238266	0.425412	0.743031	0.796261	0.0589109	0.476233	0.775204	0.957267	0.927559
AC093010.2	Naive B	0.0406094	0.0476078	0.602614	0.00421198	0.770539	0.743831	0.061663	0.152987	0.412144	0.830718	0.50042	0.354946	0.415481
AL121787.1	Naive B	0.0406141	0.053261	0.430525	0.0242914	0.288183	0.153723	0.0474308	0.710104	0.311238	0.478756	0.00187114	0.64188	0.785648
GCA	Naive B	0.0406234	0.0230803	0.944869	0.0126264	0.696499	0.0287228	0.847741	0.773517	0.630227	0.433648	0.367738	0.804914	0.705964
CBLN3	Naive B	0.0406415	-0.0588418	0.0636554	0.846481	0.368174	0.421562	0.401537	0.602076	0.077334	0.024064	0.221515	0.489387	0.436724
COPG1	Naive B	0.0406661	0.0163914	0.00394751	0.125755	0.344191	0.414644	0.423844	0.123426	0.298988	0.0814939	0.102521	0.221621	0.029839
TXNL4B	Naive B	0.040708	-0.0212481	0.883536	0.000932	0.310575	0.636304	0.935223	0.969714	0.563776	0.131927	0.148472	0.612229	0.904694
LRRC42	Naive B	0.0407451	0.0353486	0.600615	0.467128	0.915137	0.617787	0.076537	0.0933062	0.0994665	0.195621	0.141939	0.891282	0.204674
SLC25A14	Naive B	0.0407563	0.0258154	0.281769	0.196043	0.501942	0.104098	0.836045	0.836621	0.64355	0.845202	0.101121	0.543575	0.535452
FAM21FP	Naive B	0.0407806	0.063053	0.364474	0.040512	0.569544	0.240678	0.675211	0.615099	0.299116	0.319956	0.22377	0.381453	0.595324
C2orf74	Naive B	0.0408596	-0.033446	0.550858	0.115229	0.799598	0.298634	0.0786208	0.302114	0.301528	0.709473	0.0390502	0.149096	0.18364
KREMEN2	Naive B	0.0409475	0.0981355	0.149372	0.0388077	0.842664	0.847723	0.665639	0.143903	0.119845	0.137252	0.760926	0.266472	0.974595
C6orf229	Naive B	0.0409525	0.0764521	0.938154	0.196133	0.705074	0.158771	0.00741302	0.497772	0.736079	0.633528	0.939996	0.445015	0.902259
AL139011.1	Naive B	0.0409723	0.0421984	0.238531	0.0866808	0.130173	0.938234	0.360031	0.440734	0.885987	0.53058	0.787847	0.543508	0.89735
GUCY2C	Naive B	0.0409755	-0.089894	0.336327	0.960551	0.804803	0.247191	0.0019823	0.573766	0.430795	0.477782	0.0127802	0.191178	0.413793
ZNF350	Naive B	0.0409767	-0.0215561	0.5165	0.0240195	0.300273	0.37343	0.0247868	0.224656	0.68865	0.391127	0.0916468	0.782489	0.432582
AHNAK2	Naive B	0.041017	-0.0790608	0.00312153	0.772336	0.946603	0.0768647	0.481366	0.558246	0.535794	0.725738	0.97472	0.966016	0.0420679
CWC25	Naive B	0.0410253	0.0186113	0.488144	0.0532741	0.190565	0.62224	0.676941	0.395149	0.476519	0.134005	0.886889	0.838601	0.590458
DNAAF5	Naive B	0.0410676	-0.0291287	0.0562426	0.513536	0.703822	0.943495	0.00386938	0.531181	0.12735	0.00696163	0.309806	0.885593	0.4147
AC080080.1	Naive B	0.0410692	0.124184	0.123028	0.181776	0.994517	0.290634	0.356309	0.722342	0.387115	0.351484	0.430909	0.0336495	0.314994
ATRIP	Naive B	0.0410875	0.0222084	0.139956	0.558631	0.384245	0.252012	0.554939	0.328215	0.41541	0.284012	0.50431	0.37742	0.395137
AKNA	Naive B	0.0410893	0.0226504	0.829047	0.000801233	0.431496	0.683094	0.0395185	0.36006	0.323522	0.0254108	0.658258	0.604457	0.494135
AEBP1	Naive B	0.0411204	-0.0627858	0.688235	0.249986	0.363795	0.018331	0.93448	0.0526021	0.366071	0.670491	0.42611	0.368715	0.892469
ELMO1	Naive B	0.041139	-0.0168294	0.968318	0.00803626	0.442429	0.350844	0.169391	0.250001	0.989238	0.766671	0.41146	0.615469	0.883586
CCDC106	Naive B	0.0411429	0.0311423	0.777667	0.0474873	0.0968688	0.901278	0.632169	0.792862	0.520498	0.484277	0.358094	0.141557	0.0283939
ZSCAN2	Naive B	0.0411592	0.0352155	0.249565	0.375709	0.104914	0.890769	0.707535	0.728264	0.0768428	0.0865809	0.302847	0.469272	0.813074
SMARCA5	Naive B	0.0411639	-0.0169373	0.865827	0.0278464	0.397963	0.992684	0.618267	0.0257941	0.450979	0.364356	0.694689	0.622654	0.787206
TP53RK	Naive B	0.0411838	-0.0220237	0.0741602	0.621004	0.370486	0.292272	0.313114	0.570208	0.888727	0.240376	0.38934	0.922949	0.56076
WFS1	Naive B	0.0411989	0.0449703	0.954013	0.420219	0.343225	0.13248	0.900632	0.893128	0.130546	0.856254	0.283695	0.324131	0.637822
ARSB	Naive B	0.0412008	0.0304209	0.622623	0.00211449	0.968104	0.580959	0.250319	0.222341	0.283491	0.385087	0.808461	0.445238	0.93173
PMEPA1	Naive B	0.0412421	0.0376044	0.535572	0.498836	0.621976	0.504178	0.183951	0.428241	0.636469	0.552543	0.0698693	0.0379667	0.202923
EXOC5	Naive B	0.0412532	-0.019445	0.865197	0.0111495	0.191594	0.991971	0.0955862	0.510302	0.702258	0.988759	0.308581	0.14402	0.292482
GTF3C6	Naive B	0.0412579	-0.0206558	0.894243	0.451633	0.181537	0.0933448	0.178287	0.829041	0.694765	0.506748	0.0850523	0.679172	0.889619
HSPA1L	Naive B	0.0413029	-0.080196	0.296987	0.169698	0.162889	0.136739	0.707007	0.0674481	0.75184	0.794554	0.908202	0.451524	0.219835
DVL3	Naive B	0.0413199	0.0164734	0.151394	0.000266139	0.162635	0.731859	0.630166	0.567781	0.911521	0.64739	0.0728039	0.25646	0.815536
PGAM1P7	Naive B	0.0413839	0.0539036	0.847679	0.0299595	0.724098	0.175033	0.47453	0.623215	0.260476	0.855916	0.487617	0.68632	0.672062
IMPDH1	Naive B	0.0414535	0.0223698	0.930813	0.874287	0.128673	0.0710449	0.959113	0.684716	0.642891	0.802051	0.963623	0.282031	0.00717536
MRPS17	Naive B	0.0414724	0.0259177	0.640368	0.109595	0.457863	0.0888017	0.445182	0.191314	0.996836	0.558594	0.506629	0.575657	0.321334
CENPM	Naive B	0.0414725	0.048021	0.646367	0.0476021	0.585616	0.0481924	0.335592	0.241723	0.237106	0.294286	0.463292	0.0372936	0.213627
WDR77	Naive B	0.041489	0.0158798	0.253866	0.416068	0.368032	0.493798	0.886357	0.471335	0.66573	0.0277731	0.713719	0.74846	0.351074
GLYATL1P1	Naive B	0.0415085	0.0533353	0.810628	0.130204	0.708121	0.400306	0.21752	0.439906	0.473382	0.609444	0.434244	0.923771	0.466502
ARHGAP27	Naive B	0.0415128	-0.0188553	0.702613	0.0117226	0.268615	0.038665	0.167598	0.787535	0.572871	0.693194	0.36615	0.947583	0.902065
CEP295NL	Naive B	0.0415423	0.0545777	0.414675	0.690124	0.27676	0.544937	0.68558	0.18207	0.749475	0.00690142	0.295387	0.0142606	0.565103
ZNF799	Naive B	0.0415915	-0.0314496	0.196984	0.0890776	0.18128	0.393957	0.215459	0.0595392	0.84071	0.953794	0.94487	0.129679	0.599297
RHOXF1P3	Naive B	0.0417282	0.0502277	0.953561	0.00384365	0.377825	0.54926	0.531902	0.299053	0.914284	0.797469	0.361653	0.776701	0.597317
PMF1	Naive B	0.041733	0.0181881	0.00551374	0.71634	0.267306	0.680167	0.351596	0.921708	0.990307	0.423451	0.806207	0.396301	0.973531
RALB	Naive B	0.0417379	-0.0170086	0.627547	0.0302479	0.371894	0.991418	0.093084	0.442942	0.44913	0.734932	0.980597	0.294074	0.917576
IL10RA	Naive B	0.0417848	-0.042207	0.196953	0.301782	0.520284	0.478439	0.57151	0.52007	0.997844	0.508816	0.0973341	0.0209548	0.72922
PGP	Naive B	0.0418245	0.0251344	0.00906142	0.198595	0.474737	0.492015	0.335592	0.950188	0.633833	0.681043	0.834279	0.284728	0.314871
ASTE1	Naive B	0.0419935	0.0184405	0.0226807	0.283406	0.981377	0.878021	0.601272	0.579745	0.0796399	0.76079	0.958721	0.124398	0.932841
UBE2Q2P2	Naive B	0.0420835	0.0509271	0.545362	0.00129774	0.992625	0.312334	0.826889	0.389379	0.0415176	0.00712392	0.966564	0.536314	0.664579
CBX4	Naive B	0.0421462	-0.0308108	0.170388	0.134773	0.952184	0.242129	0.874308	0.0236673	0.796172	0.946406	0.445874	0.621338	0.488437
OTUD4	Naive B	0.0421654	-0.0208496	0.837136	0.0860399	0.00981277	0.664021	0.240801	0.205954	0.734025	0.885204	0.74791	0.451513	0.616022
DAAM1	Naive B	0.0421844	-0.0420574	0.914265	0.0873569	0.0969195	0.633993	0.71968	0.233457	0.503556	0.565119	0.881575	0.373237	0.773951
PTPN7	Naive B	0.0422109	0.0234991	0.66009	0.984236	0.655735	0.102594	0.977082	0.112272	0.550438	0.524737	0.16787	0.0256892	0.864175
APOBEC2	Naive B	0.0422424	0.0607306	0.537875	0.0208488	0.453904	0.639526	0.0621385	0.988508	0.928132	0.238782	0.0209227	0.178648	0.328012
CFAP45	Naive B	0.0422849	0.115842	0.245772	0.670824	0.907158	0.264394	0.463075	0.170772	0.649577	0.221448	0.00112925	0.48757	0.0347688
AC002310.1	Naive B	0.0422891	0.0342469	0.381039	0.159328	0.295018	0.138506	0.206602	0.883586	0.780985	0.45162	0.150358	0.726113	0.774045
EPRS	Naive B	0.0423234	-0.0152075	0.994755	0.0247962	0.518762	0.445253	0.376063	0.804576	0.739589	0.0527695	0.159057	0.258332	0.0234523
MACC1	Naive B	0.0423442	-0.0499465	0.672958	0.0279754	0.367469	0.105471	0.588736	0.0813307	0.893259	0.344295	0.749601	0.709995	0.930656
ACTL6A	Naive B	0.0423958	0.0176879	0.339869	0.124197	0.2228	0.143824	0.846728	0.738823	0.775548	0.797006	0.883958	0.582892	0.975818
CHD4	Naive B	0.0424276	-0.0211824	0.155955	0.289648	0.087931	0.525834	0.932804	0.779468	0.225739	0.111799	0.105298	0.893957	0.548321
CLCN7	Naive B	0.0424447	0.0220937	0.746854	0.3691	0.0387223	0.0173895	0.608741	0.465988	0.537526	0.613289	0.135003	0.368081	0.0213389
OSER1-AS1	Naive B	0.0424984	0.0346003	0.550626	0.645363	0.108277	0.592302	0.871201	0.981884	0.417683	0.798208	0.17931	0.0437006	0.570883
TICAM1	Naive B	0.042624	-0.0285505	0.899638	0.173678	0.247199	0.200981	0.252455	0.299273	0.0471631	0.0682719	0.654458	0.801759	0.819588
PAN2	Naive B	0.0426295	0.02053	0.81735	0.352908	0.643175	0.0496393	0.250458	0.252288	0.284959	0.750464	0.160525	0.942119	0.335462
VAMP3	Naive B	0.0426477	-0.0190906	0.475588	0.00666501	0.0720321	0.272122	0.891607	0.783393	0.284591	0.746831	0.30524	0.440414	0.594219
GMEB2	Naive B	0.0426619	0.0249589	0.354477	0.723994	0.292186	0.0709481	0.851963	0.874457	0.468502	0.342127	0.804147	0.991049	0.68848
LRP8	Naive B	0.0426691	-0.0733184	0.566946	0.0515911	0.544219	0.986991	0.247175	0.453308	0.365922	0.40844	0.00135252	0.657723	0.0106608
TPK1	Naive B	0.0427547	0.0232907	0.185778	0.0551274	0.699859	0.645556	0.12612	0.0217158	0.969584	0.553758	0.384725	0.714293	0.293756
THAP8	Naive B	0.0428159	0.0361332	0.157505	0.539441	0.00773075	0.117858	0.538455	0.883691	0.0678164	0.137691	0.378441	0.893257	0.0686264
LAPTM4B	Naive B	0.0428441	-0.139732	0.996922	0.185244	0.953738	0.124093	0.905317	0.270892	0.187119	0.0467181	0.678845	0.021435	0.433203
ZNF658B	Naive B	0.0428738	-0.0912806	0.454868	0.0406607	0.791676	0.331657	0.218191	0.837141	0.945094	0.0660329	0.47772	0.0870293	0.0500437
RPAP3	Naive B	0.0429876	0.0200453	0.020771	0.302484	0.912114	0.782447	0.395402	0.126698	0.386523	0.390457	0.258444	0.805867	0.428142
PHYHD1	Naive B	0.0429952	-0.157412	0.960146	0.400417	0.211865	0.839787	0.11239	0.312815	0.103299	0.00968835	0.680658	0.00380156	0.0390869
NUDT15	Naive B	0.0429958	0.0272435	0.509623	0.0284439	0.841053	0.848163	0.460429	0.107616	0.607297	0.830975	0.258372	0.254204	0.591123
CUBN	Naive B	0.0430094	0.0943162	0.512537	0.160724	0.590574	0.235571	0.010759	0.830198	0.341694	0.937639	0.60581	0.254614	0.557112
SUMF1	Naive B	0.0430368	0.0265551	0.0385863	0.272439	0.300297	0.897987	0.445501	0.0993278	0.985913	0.0588576	0.823415	0.0291831	0.951632
LRRK1	Naive B	0.0430548	-0.0276796	0.0652583	0.169579	0.706763	0.578721	0.774601	0.206707	0.373766	0.499304	0.595015	0.370985	0.250805
NFE2L2	Naive B	0.0430605	-0.0173481	0.535548	0.296637	0.249962	0.0926343	0.204136	0.480769	0.269727	0.6294	0.622897	0.330694	0.127868
PLPBP	Naive B	0.0430673	-0.018469	0.125476	0.0732366	0.477564	0.204649	0.0592342	0.643947	0.942127	0.0721097	0.155015	0.697913	0.944453
PFDN5	Naive B	0.043077	0.0185079	0.326874	0.443067	0.727767	0.0171968	0.802723	0.0915168	0.730576	0.316444	0.807938	0.590093	0.997684
AC006111.2	Naive B	0.043097	0.0677869	0.48748	0.560539	0.250916	0.00478732	0.274418	0.470032	0.779884	0.333717	0.72384	0.636164	0.340705
CEBPZOS	Naive B	0.0431134	-0.018736	0.821033	0.0934395	0.706619	0.0175086	0.844715	0.868044	0.621645	0.886987	0.809647	0.89885	0.877195
LMBR1	Naive B	0.0431787	-0.0206384	0.0699214	0.0300838	0.703245	0.299384	0.577024	0.618087	0.708874	0.641472	0.0917134	0.885315	0.802505
PPFIA1	Naive B	0.0431955	0.0189735	0.223041	0.000258475	0.999969	0.728446	0.185107	0.51233	0.815487	0.845433	0.114986	0.601624	0.716961
MTG1	Naive B	0.0432428	0.0166839	0.122007	0.0364779	0.165564	0.665497	0.330682	0.178299	0.667267	0.683025	0.793633	0.0677955	0.259555
SBF2	Naive B	0.043293	0.0390002	0.814773	0.812584	0.36934	0.0300017	0.0408765	0.252995	0.837963	0.0543411	0.5825	0.431071	0.0351853
APCDD1	Naive B	0.0433913	0.133689	0.195286	0.105149	0.861858	0.85004	0.122253	0.25934	0.365027	0.334152	0.375443	0.0890413	0.539017
APMAP	Naive B	0.0433961	0.0201828	0.139696	0.52001	0.0783659	0.0861773	0.195472	0.950925	0.750696	0.704236	0.169695	0.297405	0.0153526
AL132780.5	Naive B	0.0434083	0.0686799	0.314884	0.0114756	0.195812	0.962817	0.756812	0.542867	0.391307	0.27919	0.161774	0.904718	0.721813
ARHGEF1	Naive B	0.0434209	0.0167983	0.608337	0.172366	0.0902181	0.794333	0.650538	0.3842	0.605626	0.826518	0.19428	0.387241	0.0800405
Y_RNA	Naive B	0.0434398	0.0362787	0.423983	0.0492215	0.744163	0.444553	0.0606529	0.414438	0.780506	0.174946	0.213941	0.998586	0.634352
TNFRSF14-AS1	Naive B	0.0434552	0.0368232	0.570137	0.00957129	0.335347	0.418948	0.581938	0.11493	0.760857	0.3655	0.0449113	0.183123	0.266809
AC007406.5	Naive B	0.043526	-0.0511677	0.576399	0.411831	0.0149614	0.503829	0.495389	0.00433677	0.653471	0.837457	0.208351	0.0481285	0.126123
IL13RA1	Naive B	0.0435578	0.058531	0.334192	0.856864	0.909588	0.0935288	0.596391	0.401735	0.687171	0.973809	0.584706	0.732554	0.00997972
IGSF9	Naive B	0.0435723	0.16361	0.51338	0.00291746	0.558133	0.461739	0.915263	0.132439	0.867145	0.0607929	0.793686	0.111876	0.34357
ZNF511	Naive B	0.0436189	-0.019733	0.353832	0.1258	0.371134	0.717526	0.0489627	0.886938	0.0334363	0.64311	0.21035	0.784229	0.659773
SEMA3D	Naive B	0.04362	0.11328	0.111315	0.00176583	0.0474099	0.289468	0.325699	0.898518	0.39037	0.751421	0.30597	0.239997	0.461107
SNTB2	Naive B	0.0436411	-0.0353359	0.0231856	0.102578	0.00485869	0.572191	0.877341	0.437944	0.232134	0.434872	0.839005	0.329626	0.0505946
SEC24D	Naive B	0.0436731	-0.0271698	0.789761	0.0500521	0.164375	0.763586	0.611849	0.120195	0.976113	0.49109	0.50708	0.91368	0.18017
KLHL2	Naive B	0.043706	-0.0229246	0.845971	0.0907878	0.0403955	0.9099	0.404094	0.0162668	0.410907	0.284077	0.521417	0.791951	0.354343
PRDM11	Naive B	0.0437684	0.0421475	0.40352	0.486488	0.980411	0.113766	0.289234	0.0116816	0.974377	0.514869	0.108737	0.576609	0.168062
NNT-AS1	Naive B	0.0437811	-0.0272571	0.360293	0.775656	0.0146225	0.172643	0.301698	0.111919	0.665116	0.723341	0.229727	0.410586	0.574259
FLNA	Naive B	0.0438033	-0.0334549	0.0395691	0.0518029	0.932254	0.9987	0.273457	0.801468	0.939525	0.477708	0.420543	0.290149	0.229233
ATP5C1	Naive B	0.0438953	-0.0162818	0.0766648	0.168553	0.186889	0.00856752	0.641334	0.704539	0.319969	0.482221	0.314962	0.559581	0.821728
AP003352.1	Naive B	0.0439486	0.0457967	0.787984	0.0305764	0.876276	0.570158	0.0741089	0.500441	0.37644	0.73203	0.137891	0.194846	0.890997
TSEN34	Naive B	0.0439554	0.0211685	0.373076	0.0628552	0.391681	0.9391	0.593864	0.6253	0.30633	0.597735	0.921665	0.904901	0.499726
APC	Naive B	0.043969	0.0225729	0.746755	0.31538	0.98789	0.577758	0.0183205	0.00424392	0.827675	0.903357	0.000706879	0.146255	0.484626
HMGXB4	Naive B	0.0439711	0.0261102	0.478405	0.0488906	0.468988	0.125858	0.274873	0.383915	0.302876	0.651323	0.088133	0.754176	0.543692
ZSCAN21	Naive B	0.0439772	0.0252376	0.0841158	0.522368	0.0653758	0.380324	0.944274	0.0649305	0.832771	0.189813	0.269701	0.0929631	0.0729753
STAC3	Naive B	0.0440091	-0.0747598	0.818035	0.509314	0.781314	0.021773	0.620208	0.591989	0.610243	0.764352	0.271559	0.109059	0.226492
PRCD	Naive B	0.0440898	0.0560074	0.787022	0.0726717	0.319433	0.146461	0.919952	0.129153	0.422494	0.47305	0.448808	0.56437	0.599999
ERGIC3	Naive B	0.0440962	0.018538	0.0896238	0.5155	0.764235	0.409562	0.665725	0.239359	0.804645	0.677923	0.620766	0.142061	0.414434
DLG2	Naive B	0.0441705	0.0815424	0.325542	0.000138593	0.265813	0.175655	0.328973	0.369821	0.353595	0.98295	0.719037	0.416172	0.383133
ZBTB46	Naive B	0.0442475	-0.141967	0.185276	0.288898	0.965662	0.139894	0.855299	0.0876573	0.71664	0.7476	0.239492	0.633018	0.315627
CARM1	Naive B	0.0442614	-0.0335114	0.10771	0.966055	0.469143	0.0142309	0.437223	0.820567	0.279037	0.24053	0.710772	0.419817	0.645178
FAHD1	Naive B	0.0443825	0.0244958	0.0224069	0.127214	0.12831	0.638526	0.227567	0.41175	0.628167	0.357332	0.425962	0.539499	0.295592
PABPN1	Naive B	0.044394	0.0157735	0.404561	0.0135839	0.282149	0.245342	0.977478	0.0876313	0.502683	0.335551	0.604985	0.083383	0.0554415
PGD	Naive B	0.0444185	-0.0242102	0.953282	0.0010474	0.783827	0.390039	0.0161412	0.417861	0.995046	0.770155	0.00935539	0.464762	0.280057
TAZ	Naive B	0.0444343	0.0148429	0.542659	0.0912701	0.184246	0.824932	0.989727	0.480935	0.535487	0.346309	0.0033305	0.287532	0.565533
MDM2	Naive B	0.0445173	-0.0257734	0.960358	0.25644	0.00957801	0.399222	0.441943	0.0991013	0.744789	0.962075	0.149698	0.398806	0.562685
TRIT1	Naive B	0.0445354	-0.0235215	0.929502	0.150374	0.142201	0.672345	0.206247	0.146694	0.760243	0.053268	0.85399	0.589238	0.256264
RAB22A	Naive B	0.0445788	0.0150307	0.420651	0.814681	0.187559	0.0437529	0.999551	0.860009	0.996051	0.0335893	0.761903	0.457691	0.190309
RGS10	Naive B	0.044617	-0.0568427	0.282059	0.623698	0.799954	0.252345	0.476193	0.178253	0.421025	0.278139	0.000309544	0.600504	0.164279
IGHD	Naive B	0.0447089	0.0209162	0.0291946	0.593729	0.0184428	0.877178	0.856745	0.108896	0.828028	0.792341	0.45306	0.137013	0.0450609
AL078459.1	Naive B	0.0447235	-0.0682174	0.77511	0.142494	0.0859565	0.865939	0.834415	0.983257	0.364693	0.303183	0.474449	0.829115	0.681903
GALM	Naive B	0.0447326	-0.0270438	0.972903	0.0227457	0.633904	0.275051	0.338242	0.513838	0.738318	0.636104	0.904737	0.187537	0.611921
TTC12	Naive B	0.0447335	0.0312802	0.170215	0.695801	0.999957	0.0704279	0.338534	0.284026	0.127816	0.797436	0.108568	0.237627	0.413505
BMP3	Naive B	0.044825	0.124505	0.0711174	0.243885	0.939609	0.811295	0.619325	0.129514	0.394159	0.193092	0.324432	0.691736	0.198288
UQCRFS1	Naive B	0.0448368	-0.0179651	0.166865	0.428462	0.30159	0.173894	0.0695116	0.387823	0.670525	0.937947	0.0505966	0.271686	0.211085
POLI	Naive B	0.0448704	0.0288525	0.455574	0.0374167	0.31491	0.0742591	0.156229	0.742478	0.517525	0.921834	0.683871	0.757992	0.352136
RBM11	Naive B	0.0448885	-0.0846212	0.880609	0.675793	0.0258123	0.481991	0.060808	0.758078	0.21004	0.462607	0.972153	0.0749508	0.318537
SERF2	Naive B	0.0448952	0.0195628	0.0967016	0.018995	0.369508	0.757299	0.498458	0.268259	0.865801	0.390814	0.114886	0.0904055	0.768219
TBC1D8B	Naive B	0.0448979	-0.105818	0.702538	0.0621292	0.208589	0.807789	0.383401	0.877846	0.558175	0.755598	0.514302	0.0574075	0.403708
METTL2B	Naive B	0.0449103	0.0210693	0.0928992	0.106216	0.3583	0.45764	0.168515	0.534649	0.247634	0.357566	0.0928944	0.776299	0.394032
NDC80	Naive B	0.0449708	-0.0514507	0.452893	0.140236	0.43156	0.0318327	0.1747	0.715672	0.834209	0.344302	0.823555	0.468495	0.85752
RNF166	Naive B	0.0449776	0.02179	0.917129	0.0876853	0.397771	0.901778	0.484688	0.224122	0.730026	0.150169	0.33829	0.600165	0.00588771
SPDYE21P	Naive B	0.0449976	0.0666514	0.175407	0.014142	0.697045	0.497466	0.576689	0.855044	0.65084	0.903618	0.180674	0.520165	0.778962
TTC19	Naive B	0.0450164	0.017326	0.752207	0.0266093	0.201705	0.225285	0.598543	0.0529509	0.326583	0.596725	0.336404	0.133287	0.147141
IDE	Naive B	0.0450576	-0.0249568	0.238543	0.114534	0.579953	0.642356	0.922614	0.61108	0.745187	0.745677	0.224119	0.822271	0.979863
AC021054.1	Naive B	0.0450602	0.0393746	0.247505	0.279137	0.460276	0.14574	0.297513	0.407423	0.603238	0.668993	0.179552	0.987715	0.254438
AS3MT	Naive B	0.0450611	0.104829	0.763904	0.744158	0.23889	0.355469	0.0917569	0.303801	0.481641	0.786091	0.0873728	0.512653	0.808155
DUSP8P5	Naive B	0.0450749	0.0308241	0.239146	0.00078163	0.0709528	0.987963	0.572843	0.691176	0.236051	0.0798396	0.144193	0.309256	0.0586931
EP400NL	Naive B	0.0450931	0.0244684	0.735038	0.00463454	0.770421	0.562641	0.645174	0.932428	0.684223	0.447528	0.810193	0.854227	0.0282574
CTSD	Naive B	0.0450946	-0.0237781	0.147977	0.0984787	0.293613	0.974899	0.15825	0.964298	0.527986	0.94316	0.364698	0.824891	0.413457
MYADM	Naive B	0.0451935	-0.0413129	0.0719991	0.360807	0.70763	0.0082957	0.975083	0.308076	0.391673	0.0457607	0.927796	0.30348	0.606952
CSPP1	Naive B	0.0451992	0.0234842	0.139481	0.0151551	0.280923	0.911	0.129082	0.969104	0.98543	0.253318	0.208492	0.344108	0.491616
STAG3L4	Naive B	0.045265	0.0209226	0.496248	0.0515485	0.496921	0.86375	0.24317	0.795482	0.807642	0.593915	0.18677	0.994984	0.93118
NFE2L3	Naive B	0.045337	-0.0561638	0.967588	0.00840723	0.803062	0.356751	0.527039	0.119019	0.108646	0.49553	0.413759	0.91876	0.367741
DUSP19	Naive B	0.0453506	-0.115561	0.682083	0.0504152	0.251882	0.333551	0.293225	0.0465239	0.670262	0.734791	0.279825	0.730772	0.201607
AL117381.1	Naive B	0.0453903	0.0373822	0.543041	0.0491057	0.202408	0.424812	0.704839	0.294335	0.810531	0.265516	0.313941	0.438155	0.0547576
RRP7BP	Naive B	0.0454146	0.0227924	0.570121	0.0190672	0.0761171	0.764945	0.250857	0.317214	0.95739	0.311446	0.286112	0.928865	0.434908
CKLF	Naive B	0.0454371	0.0321335	0.574284	0.0707957	0.541249	0.450946	0.278575	0.467455	0.955749	0.726347	0.815716	0.439729	0.96465
LINC02285	Naive B	0.0454529	0.0365285	0.948251	0.312721	0.066524	0.493531	0.813494	0.839669	0.525602	0.968248	0.336509	0.0909948	0.731168
TUB	Naive B	0.0454628	-0.0880216	0.150253	0.0597627	0.158383	0.820517	0.969084	0.0680143	0.870844	0.234169	0.502179	0.704663	0.888443
FBXW5	Naive B	0.0454682	-0.0196887	0.924905	0.0364856	0.338906	0.042036	0.0144932	0.268533	0.35644	0.481863	0.207872	0.450356	0.604617
AC027097.2	Naive B	0.0455007	-0.0283073	0.965936	0.0662843	0.930506	0.0140851	0.865092	0.732226	0.361197	0.573984	0.669976	0.252623	0.509696
IQCK	Naive B	0.0455218	0.0714887	0.0168174	0.892295	0.502267	0.29525	0.126077	0.0911241	0.631703	0.27037	0.278588	0.612317	0.857946
TIMM23B	Naive B	0.0455368	0.0242161	0.350555	0.177805	0.840447	0.457855	0.099942	0.944685	0.838324	0.443904	0.0254797	0.893749	0.406597
RFC3	Naive B	0.0455435	0.0289892	0.00334014	0.918973	0.540148	0.927148	0.880775	0.636053	0.666359	0.280431	0.790138	0.705926	0.240542
MMAB	Naive B	0.04558	0.0240354	0.0723557	0.417714	0.114296	0.163177	0.246042	0.935084	0.644562	0.356414	0.74985	0.221609	0.457639
AL035413.1	Naive B	0.0456916	0.0472577	0.710706	9.45142e-05	0.480255	0.138705	0.26424	0.193598	0.935062	0.191598	0.75157	0.651479	0.253117
EP400	Naive B	0.0456944	0.0232861	0.567789	0.000939609	0.499008	0.261142	0.645623	0.334927	0.614928	0.0139089	0.971098	0.737456	0.110767
KIAA0232	Naive B	0.045697	0.0271484	0.274716	0.431593	0.998568	0.29867	0.00668786	0.303615	0.112613	0.902019	0.00345587	0.120593	0.0671407
ZNF287	Naive B	0.0457405	0.0250993	0.420017	0.400687	0.110318	0.284581	0.946127	0.140502	0.258847	0.0586239	0.790021	0.147886	0.156213
LINC00680	Naive B	0.045744	0.0375898	0.238329	0.491331	0.378089	0.729706	0.0717123	0.0242864	0.86705	0.0590535	0.953314	0.787996	0.390386
TRA2B	Naive B	0.0457891	-0.0226381	0.12679	0.211501	0.150512	0.254209	0.0724532	0.980236	0.254638	0.992332	0.271006	0.392446	0.675899
FAM53B-AS1	Naive B	0.0458384	0.0586088	0.621264	0.0216754	0.524332	0.275788	0.56737	0.930178	0.361873	0.39514	0.0638809	0.977969	0.667313
AL135925.1	Naive B	0.0459151	-0.0546504	0.0557148	0.802733	0.56973	0.0596353	0.242159	0.130322	0.165393	0.897171	0.384025	0.00125839	0.765066
YIPF2	Naive B	0.0459345	-0.038496	0.725772	0.321095	0.328065	0.0389711	0.586381	0.986983	0.9917	0.469552	0.232027	0.566439	0.916656
TSPOAP1-AS1	Naive B	0.0459425	-0.0248978	0.924241	0.92763	0.0976095	0.00155169	0.365503	0.128742	0.90101	0.322825	0.007754	0.927663	0.85682
DNAJB14	Naive B	0.0459485	-0.0191354	0.554059	0.114861	0.194879	0.407458	0.466703	0.30657	0.546125	0.532608	0.556245	0.513722	0.872919
AL359513.1	Naive B	0.046002	0.0527476	0.359523	0.00463417	0.737068	0.677323	0.205172	0.10555	0.47964	0.983396	0.97336	0.750157	0.24787
UBE2A	Naive B	0.0460135	-0.0173334	0.46813	0.0129052	0.393296	0.0206501	0.621488	0.137139	0.456054	0.106374	0.069483	0.553836	0.76595
ACVR1	Naive B	0.046016	-0.0544256	0.668417	0.107121	0.150503	0.740523	0.550905	0.751494	0.315852	0.723575	0.462508	0.202919	0.505916
RNPEP	Naive B	0.0461239	-0.0213048	0.541412	0.569393	0.312229	0.0996432	0.141731	0.297407	0.357842	0.866832	0.0817519	0.243295	0.20911
POLR3E	Naive B	0.0461523	0.0169627	0.66682	0.146721	0.568534	0.536718	0.635347	0.553657	0.739594	0.69795	0.0223946	0.196696	0.617254
IGHV4-59	Naive B	0.0461556	-0.0394598	0.0676745	0.0208904	0.532117	0.825754	0.0407887	0.834019	0.635362	0.46284	0.647435	0.0191929	0.0928458
AC008894.2	Naive B	0.0461899	0.0559436	0.0714018	0.00206481	0.519338	0.637958	0.477006	0.885142	0.499981	0.264381	0.118905	0.482822	0.218635
SPG11	Naive B	0.0462171	-0.0202237	0.133917	0.143765	0.0566613	0.620935	0.0375552	0.367016	0.861377	0.0935496	0.932756	0.0442204	0.975328
PLAGL2	Naive B	0.0462196	-0.0288618	0.714921	0.045409	0.349694	0.118282	0.823635	0.635516	0.672306	0.584779	0.456692	0.918256	0.88199
FAM160B1	Naive B	0.046225	0.026997	0.920507	0.269892	0.369355	0.80892	6.09454e-05	0.706105	0.545684	0.206203	0.249931	0.656064	0.119582
FHL1	Naive B	0.0462344	-0.0661096	0.94033	0.672278	0.705443	0.00710319	0.918832	0.00638034	0.95561	0.312437	0.118572	0.404988	0.654891
RABEP1	Naive B	0.0462375	0.0146259	0.117947	0.761165	0.781318	0.100095	0.657586	0.941156	0.94808	0.312547	0.0719316	0.794973	0.504626
SH3D19	Naive B	0.046276	-0.0522755	0.223199	0.487078	0.026926	0.149414	0.875757	0.596963	0.417119	0.463281	0.481205	0.729528	0.935599
SGO1-AS1	Naive B	0.0463065	0.0750317	0.556807	0.0826018	0.833323	0.073579	0.465473	0.72429	0.277615	0.874991	0.0763239	0.263497	0.185002
LINC02416	Naive B	0.0463184	-0.121724	0.806329	0.511297	0.0193576	0.224082	0.596475	0.438073	0.223595	0.567769	0.915028	0.545321	0.975771
MRPL10	Naive B	0.0463288	-0.018419	0.938289	0.0312392	0.871391	0.214518	0.0177097	0.686799	0.673595	0.438598	0.632281	0.494097	0.863294
MUSTN1	Naive B	0.0463404	0.0735584	0.599659	0.167948	0.33414	0.148049	0.00217042	0.0530569	0.809678	0.219163	0.98063	0.929911	0.941194
MICAL3	Naive B	0.0463633	0.0267949	0.0542953	0.00105678	0.965489	0.0234155	0.186136	0.116319	0.178618	0.585824	0.0240225	0.66892	0.286631
PRR7-AS1	Naive B	0.0463717	0.0728034	0.143775	0.135127	0.47679	0.134335	0.645701	0.466192	0.619058	0.939079	0.537817	0.023038	0.970174
CCDC12	Naive B	0.0463961	0.0174982	0.120523	0.176396	0.136217	0.700795	0.561356	0.207762	0.673028	0.731492	0.860238	0.366415	0.63622
TELO2	Naive B	0.0464169	0.0242928	0.698692	0.255327	0.0844359	0.19058	0.263139	0.37896	0.603022	0.247598	0.103502	0.378749	0.271935
TSPAN3	Naive B	0.0465625	-0.0299213	0.880835	0.0245412	0.104969	0.573028	0.396673	0.609665	0.713427	0.977102	0.153806	0.180072	0.698505
AC010894.4	Naive B	0.0465741	-0.0710339	0.255195	0.153276	0.0180686	0.286667	0.782728	0.848213	0.37774	0.0730613	0.241099	0.711287	0.536208
SATB1-AS1	Naive B	0.0467087	0.0365753	0.21853	0.668239	0.832963	0.0437832	0.154474	0.270088	0.965105	0.554839	0.16286	0.309679	0.336526
AC132872.4	Naive B	0.0467415	0.0550439	0.799048	0.154082	0.506901	0.990366	0.515197	0.911264	0.541301	0.700856	0.896198	0.15615	0.0959178
MCM5	Naive B	0.0467805	0.0183069	0.0515779	0.08129	0.135657	0.49919	0.11061	0.0127324	0.988434	0.0865862	0.250725	0.789569	0.189892
ATAD3B	Naive B	0.046803	0.0244511	0.73028	0.481671	0.911796	0.664318	0.280835	0.108692	0.859506	0.838826	1.57372e-06	0.80248	0.896845
WDR81	Naive B	0.0468694	-0.0328633	0.002454	0.56714	0.577827	0.599935	0.683729	0.380247	0.920736	0.145836	0.100211	0.710629	0.28378
CLN3	Naive B	0.046924	0.0177201	0.348488	0.0192682	0.077925	0.588916	0.250462	0.393834	0.78165	0.901232	0.00882358	0.0943536	0.160688
AL049776.1	Naive B	0.046993	0.0639623	0.859554	0.00662784	0.635229	0.386954	0.707588	0.02579	0.481898	0.324625	0.0949022	0.119404	0.384777
AL603839.3	Naive B	0.0471299	0.0497735	0.31656	0.00779979	0.895563	0.947909	0.411288	0.18654	0.51051	0.681778	0.611113	0.986859	0.126116
AC020978.10	Naive B	0.0471473	0.0459	0.407603	0.00500335	0.675232	0.493762	0.0439308	0.170166	0.773316	0.645385	0.505361	0.558552	0.140316
BNIP3P9	Naive B	0.0471615	0.0992462	0.781185	0.0854222	0.585349	0.664667	0.139403	0.267557	0.155853	0.945736	0.052438	0.415029	0.417926
SFXN2	Naive B	0.0471653	0.0326925	0.863345	0.12076	0.0310486	0.857714	0.804408	0.709282	0.407655	0.637346	0.00909501	0.329173	0.198459
CDADC1	Naive B	0.047244	-0.0283735	0.818981	0.00257657	0.517877	0.985544	0.753459	0.797981	0.95144	0.563009	0.315427	0.622106	0.940547
ZDHHC19	Naive B	0.0473173	0.0920845	0.841584	0.140431	0.592253	0.495957	0.38037	0.808744	0.6259	0.910801	0.015635	0.814413	0.0249333
AC006001.3	Naive B	0.0473577	0.0182643	0.550431	0.000914266	0.565597	0.320825	0.23701	0.298289	0.744262	0.684573	0.563537	0.00655628	0.237254
FHIT	Naive B	0.0473911	0.042793	0.0231692	0.356046	0.913405	0.122013	0.377409	0.90203	0.897547	0.341735	0.751184	0.679619	0.0226326
POLA2	Naive B	0.0474004	0.0198168	0.139126	0.186225	0.343196	0.871415	0.901141	0.710548	0.401996	0.788446	0.0624661	0.669775	0.0958768
SLBP	Naive B	0.0474187	-0.0173839	0.834923	0.328923	0.485269	0.0604876	0.282231	0.191067	0.858278	0.870672	0.221951	0.693372	0.990968
ATPAF2	Naive B	0.0474208	0.0163	0.207489	0.0806755	0.376134	0.89259	0.90808	0.935978	0.905667	0.708459	0.142235	0.600568	0.617882
NEK7	Naive B	0.047457	-0.0232242	0.519224	0.0162768	0.50862	0.837832	0.47319	0.0192308	0.974908	0.961941	0.558998	0.548473	0.948019
KIF9	Naive B	0.0474914	-0.0638433	0.0378996	0.597253	0.235757	0.311681	0.924374	0.253169	0.0501951	0.819869	0.037457	0.662345	0.151936
PDE7A	Naive B	0.0475563	0.0190865	0.9093	0.0226701	0.668395	0.0203203	0.621081	0.545132	0.939929	0.424193	0.946099	0.218354	0.0458452
GPAT4	Naive B	0.0475712	0.0220444	0.940959	0.163596	0.202926	0.0291314	0.478765	0.0642471	0.0122635	0.669194	0.6792	0.320973	0.763263
ZNF780A	Naive B	0.0475915	-0.0311071	0.000236211	0.630871	0.729963	0.28168	0.787552	0.155825	0.912686	0.729473	0.82427	0.457118	0.0564216
KIF9-AS1	Naive B	0.0476012	0.059128	0.0542907	0.326881	0.258885	0.422972	0.590797	0.236666	0.727002	0.39446	0.46378	0.0221747	0.980968
LINC00652	Naive B	0.0476191	0.0578172	0.0681791	0.201238	0.0864397	0.846214	0.726241	0.975901	0.473861	0.328449	0.367121	0.0949069	0.742776
SLC38A1	Naive B	0.0476571	0.0182042	0.363666	0.019544	0.491459	0.29479	0.344555	0.820535	0.868707	0.261268	0.285885	0.225883	0.0885774
CSNK1G3	Naive B	0.0477021	0.0191849	0.157314	0.134657	0.694314	0.00226891	0.306895	0.178676	0.408107	0.108114	0.0208295	0.922189	0.748286
BLOC1S1	Naive B	0.0477214	0.0188747	0.451789	0.204694	0.0315918	0.678392	0.536725	0.716672	0.61787	0.912737	0.494956	0.0865628	0.699039
DYRK4	Naive B	0.0477263	0.0216253	0.499041	0.00693367	0.437267	0.701902	0.120847	0.419224	0.596117	0.34007	0.993429	0.376982	0.879496
ZNF678	Naive B	0.0477347	-0.0316227	3.14089e-05	0.736923	0.708788	0.542299	0.2731	0.20685	0.442877	0.327257	0.70285	0.961078	0.332446
NUP188	Naive B	0.047802	0.0253299	0.562863	0.54372	0.186991	0.031209	0.846881	0.655232	0.63652	0.387344	0.214773	0.884023	0.517683
NBPF12	Naive B	0.0478037	0.0229685	0.286052	0.0085803	0.786854	0.0306586	0.59456	0.875101	0.865807	0.909365	0.147402	0.313611	0.998595
PIGO	Naive B	0.0478463	0.0217993	0.822376	0.28345	0.795208	0.36276	0.217349	0.761047	0.704995	0.740081	0.0121362	0.797795	0.0713822
WRN	Naive B	0.0478874	-0.0262385	0.373743	0.542535	0.661948	0.0281221	0.392931	0.677205	0.413209	0.0813532	0.388997	0.00839902	0.714639
AC024075.2	Naive B	0.0479772	0.0419467	0.0892707	0.00233324	0.28965	0.342424	0.0727873	0.686238	0.123423	0.549674	0.232186	0.295791	0.72343
C5orf51	Naive B	0.0479873	-0.0297278	0.558811	0.303212	0.2072	0.848964	0.135024	0.20108	0.441405	0.533691	0.512561	0.420528	0.554301
ALKBH8	Naive B	0.0480135	-0.0255156	0.357591	0.219336	0.000932571	0.629269	0.272023	0.0261911	0.0866914	0.570092	0.829471	0.133855	0.831744
NDUFA6	Naive B	0.0480169	-0.0195575	0.89579	0.878611	0.157708	0.21424	0.0078562	0.364881	0.351081	0.461575	0.00171852	0.27053	0.730477
SRC	Naive B	0.04802	-0.0760417	0.480381	0.0699793	0.812167	0.0200614	0.752484	0.464812	0.97333	0.92743	0.534627	0.730015	0.831469
ANXA4	Naive B	0.0480637	-0.0490907	0.670192	0.969916	0.741577	0.108447	0.012488	0.175959	0.147501	0.499166	0.0538322	0.325738	0.149794
GIMAP2	Naive B	0.0480708	-0.0315259	0.539308	0.0776064	0.327842	0.364231	0.811456	0.996298	0.529218	0.25326	0.202129	0.482732	0.550477
AC005083.1	Naive B	0.0481295	-0.0534576	0.599877	0.0852578	0.523091	0.804409	0.0899464	0.87034	0.0514411	0.360159	0.247141	0.488556	0.565961
KIF11	Naive B	0.0481976	-0.0664089	0.775784	0.132269	0.0439357	0.671055	0.782146	0.0723825	0.414321	0.0950535	0.029194	0.328397	0.281312
WBP1LP2	Naive B	0.0482519	0.0740902	0.696849	0.0471092	0.993024	0.167444	0.489406	0.211485	0.493004	0.200401	0.867857	0.237471	0.524186
CRYBB2P1	Naive B	0.0482873	0.0257243	0.357356	0.0586463	0.875689	0.729146	0.0526466	0.731093	0.958225	0.489717	0.185505	0.0130585	0.417376
AL022329.2	Naive B	0.0483108	-0.0730432	0.0214493	0.577844	0.0250123	0.22232	0.291586	0.528017	0.227285	0.447242	0.64721	0.831148	0.751073
CD52	Naive B	0.0484023	0.0194359	0.279182	0.196581	0.351369	0.963186	0.351897	0.338043	0.825285	0.675314	0.695246	0.107258	0.976736
MRPS18A	Naive B	0.0484169	-0.0216604	0.601914	0.0269063	0.971272	0.2841	0.0297393	0.837985	0.77081	0.779472	0.0119819	0.405656	0.522269
ZNF565	Naive B	0.0484256	-0.0404758	0.229372	0.484474	0.0608235	0.0542818	0.765903	0.196249	0.58391	0.950643	0.0347847	0.0403962	0.817447
ZNF785	Naive B	0.0484305	0.0282614	0.806262	0.0408459	0.556344	0.586521	0.338555	0.927229	0.330131	0.283429	0.096228	0.0885594	0.457447
IGFLR1	Naive B	0.0485008	0.0215711	0.029156	0.130423	0.061011	0.408754	0.811508	0.80648	0.246452	0.925089	0.155445	0.21131	0.276438
FYTTD1	Naive B	0.0485039	-0.0177134	0.773733	0.00068225	0.577521	0.640764	0.712208	0.131139	0.982562	0.962855	0.94459	0.942558	0.536357
TLR1	Naive B	0.0485345	-0.0261822	0.648666	0.0497018	0.151875	0.129048	0.789831	0.36063	0.77319	0.539329	0.673386	0.603039	0.0037296
SF3B2	Naive B	0.0485512	-0.0174807	0.717326	0.3685	0.467386	0.437581	0.392896	0.208099	0.199204	0.211488	0.31654	0.371809	0.892974
CD74	Naive B	0.0486033	0.0170406	0.115215	0.295075	0.012253	0.986995	0.251321	0.631368	0.888715	0.227431	0.0509612	0.101806	0.15302
MANBAL	Naive B	0.0486065	-0.022453	0.841659	0.381633	0.35863	0.256985	0.0426784	0.767382	0.69619	0.179338	0.0885475	0.890733	0.307581
ACOT2	Naive B	0.0486478	0.0273746	0.0130911	0.880696	0.0544236	0.590397	0.0579159	0.731008	0.856813	0.776241	0.825978	0.609227	0.997144
GFPT1	Naive B	0.0487414	-0.0267517	0.460628	0.0224234	0.304356	0.527395	0.0829649	0.810101	0.776952	0.163222	0.656491	0.0597789	0.27021
ARL5A	Naive B	0.0487561	-0.0184217	0.659325	0.343352	0.124991	0.626047	0.826438	0.114426	0.783665	0.998599	0.0882719	0.204999	0.319802
PEX19	Naive B	0.0488146	0.016113	0.00309228	0.234903	0.565156	0.019308	0.0720488	0.0922485	0.802594	0.35681	0.970087	0.561161	0.319619
AIMP2	Naive B	0.0489109	-0.0248765	0.45993	0.222749	0.998423	0.0328748	0.0263204	0.773867	0.321961	0.61412	0.142469	0.12274	0.546901
AC020913.1	Naive B	0.0489253	0.0579576	0.652661	0.000943417	0.673432	0.666929	0.125018	0.839784	0.326801	0.603756	0.763559	0.531495	0.909764
CASC4	Naive B	0.0489337	0.0178324	0.675389	0.398423	0.59691	0.0181955	0.0267615	0.116456	0.784072	0.193298	0.00169303	0.918765	0.652072
CHCHD4	Naive B	0.0489852	-0.0272884	0.443006	0.045037	0.789492	0.288723	0.0703559	0.809746	0.998753	0.268835	0.625873	0.073548	0.325759
WDR89	Naive B	0.0490547	-0.0238159	0.0818496	0.00253491	0.700509	0.0693919	0.299337	0.521656	0.485731	0.691092	0.194676	0.675804	0.46053
AL161756.1	Naive B	0.0490735	0.0827389	0.343152	0.0129077	0.0601253	0.871869	0.701477	0.375091	0.405107	0.706476	0.321391	0.469793	0.797484
TOMM20	Naive B	0.0490857	-0.0176035	0.96287	0.020961	0.150868	0.940003	0.854967	0.4367	0.148582	0.0458669	0.117503	0.0438167	0.847417
IGHV3-33	Naive B	0.0491053	0.115877	0.257685	0.275384	0.0660679	0.800797	0.840519	0.993778	0.596203	0.868463	0.649488	0.0107978	0.99761
CCNL2	Naive B	0.0491605	0.0161082	0.939999	0.218942	0.0517991	0.892117	0.198619	0.752648	0.866932	0.714809	0.0826032	0.610569	0.113547
C12orf65	Naive B	0.0491918	-0.0177732	0.717324	0.0574534	0.947342	0.383135	0.0709043	0.801482	0.885851	0.284868	0.398894	0.738732	0.205548
PUS10	Naive B	0.0492772	-0.0283285	0.113492	0.341941	0.131745	0.458691	0.957995	0.54448	0.95745	0.460726	0.0105221	0.64939	0.564265
AC132938.3	Naive B	0.0492834	0.0444254	0.344087	0.0440909	0.564316	0.510405	0.18629	0.676881	0.517899	0.132394	0.302104	0.581232	0.860629
RAB9A	Naive B	0.0492881	-0.0242239	0.174904	0.605263	0.241801	0.190052	0.864898	0.877196	0.988631	0.0345139	0.994457	0.427053	0.517274
DYNLL1	Naive B	0.0493048	-0.0246805	0.626855	0.815367	0.729446	0.00536847	0.907993	0.566188	0.889267	0.467519	0.0391423	0.762162	0.655273
STRADA	Naive B	0.0493168	-0.0131662	0.973915	0.0149989	0.394169	0.0849946	0.691525	0.574959	0.964388	0.770243	0.0927426	0.416816	0.366029
DHRS4	Naive B	0.0493542	-0.0310537	0.048334	0.835195	0.161624	0.306	0.9159	0.124494	0.671298	0.974533	0.0511409	0.365641	0.234141
TMEM203	Naive B	0.0493604	0.0147324	0.0012696	0.270253	0.155786	0.371365	0.328628	0.998705	0.793509	0.713152	0.481719	0.316661	0.754712
SMIM4	Naive B	0.0493606	0.0324403	0.109482	0.00626348	0.535523	0.287659	0.511824	0.269367	0.432617	0.141502	0.270696	0.212369	0.262199
MKL2	Naive B	0.0494309	0.0347574	0.729912	0.284853	0.987703	0.0530679	0.128315	0.615737	0.856744	0.610908	0.198444	0.348361	0.00270574
BPGM	Naive B	0.0495155	-0.0266525	0.730695	0.0106733	0.76524	0.328607	0.771976	0.867216	0.35019	0.858993	0.0329455	0.342162	0.105644
MFSD9	Naive B	0.04956	-0.0246966	0.0484419	0.108899	0.103617	0.448644	0.262716	0.598193	0.915415	0.0836809	0.874139	0.753071	0.606602
BORA	Naive B	0.0495731	-0.0247392	0.519346	0.0395041	0.42136	0.273806	0.318434	0.369187	0.526838	0.768332	0.507463	0.0908487	0.400774
ELMOD3	Naive B	0.0496534	0.0186756	0.895097	0.166332	0.969721	0.636312	0.0277547	0.356273	0.13491	0.559138	0.557213	0.689489	0.734548
GIGYF2	Naive B	0.0496742	0.0177688	0.16215	0.919165	0.623507	0.266072	0.0471916	0.672003	0.193479	0.64044	0.0299135	0.112888	0.400978
RC3H1	Naive B	0.0496785	0.0237069	0.94015	0.120006	0.749053	0.359641	0.177959	0.0823769	0.528529	0.471938	0.118676	0.424075	0.722152
BCS1L	Naive B	0.0497492	0.0196771	0.743356	0.0119998	0.3981	0.125648	0.908676	0.0281566	0.563029	0.273569	0.526056	0.185556	0.38425
GRAMD1A	Naive B	0.0497557	0.0201663	0.535741	0.333933	0.226038	0.609964	0.369659	0.940394	0.684056	0.450734	0.387717	0.107811	0.0165045
SSX2IP	Naive B	0.049766	-0.0431749	0.472589	0.00234216	0.0964528	0.518701	0.588888	0.393651	0.250614	0.000944524	0.307631	0.474224	0.448271
BASP1	Naive B	0.0497978	-0.0243528	0.658907	0.0039927	0.500791	0.261453	0.26105	0.473476	0.397558	0.974448	0.7439	0.0924333	0.352665
PAPLN	Naive B	0.0498228	0.0570384	0.114762	0.0280594	0.321153	0.885311	0.584029	0.355434	0.672936	0.196498	0.698323	0.0885958	0.762044
C21orf58	Naive B	0.0498266	0.0422446	0.858088	0.0760809	0.19143	0.859886	0.265813	0.60343	0.496909	0.0136135	0.00449636	0.122041	0.0808803
FAN1	Naive B	0.0498324	-0.0284653	0.42369	0.017517	0.287644	0.8117	0.869143	0.433729	0.592795	0.427698	0.1259	0.719302	0.473305
FAM193B	Naive B	0.0498572	0.0218016	0.923672	0.0253709	0.579745	0.594165	0.798679	0.724322	0.245195	0.752702	0.0305006	0.356729	0.461791
NKG7	Naive B	0.0498583	-0.158787	0.0562662	0.0644302	0.207308	0.0271098	0.385336	0.266701	0.770863	0.436929	0.10579	0.519788	0.88632
CDIP1	Naive B	0.0498678	-0.0270658	0.282096	0.118913	0.52905	0.285164	0.495128	0.624448	0.452692	0.333113	0.663792	0.661236	0.643565
RN7SKP110	Naive B	0.0498835	0.0649853	0.797116	0.0135385	0.0731232	0.0665498	0.374128	0.482919	0.297178	0.483464	0.8043	0.596243	0.999301
ZNF563	Naive B	0.0499253	0.0352921	0.850518	0.000725074	0.127153	0.938343	0.20836	0.685683	0.553583	0.3258	0.85472	0.460542	0.972595
MYOM2	Naive B	0.0499265	0.082781	0.245158	0.186211	0.7488	0.137609	0.881036	0.184055	0.420531	0.684256	0.215968	0.962765	0.402167
AC111170.3	Naive B	0.0500271	0.0556026	0.648839	0.00546239	0.60261	0.950754	0.0194523	0.82161	0.939831	0.32223	0.239786	0.469216	0.646201
AC004381.2	Naive B	0.0500633	0.0851557	0.63092	0.0238805	0.665707	0.0294068	0.133896	0.222446	0.144956	0.195465	0.778194	0.631263	0.0247989
PIK3R6	Naive B	0.0500703	-0.140368	0.672251	0.259092	0.909427	0.124704	0.169735	0.16962	0.10545	0.647048	0.00277914	0.17537	0.334048
RARS	Naive B	0.0501569	-0.0228836	0.848289	0.303246	0.113985	0.359183	0.466943	0.00566798	0.111655	0.9741	0.0471567	0.882833	0.875571
TCEAL3	Naive B	0.0503706	0.0412351	0.0728031	0.077273	0.564288	0.6522	0.379484	0.125615	0.824452	0.0231033	0.217862	0.954295	0.587492
SNORA70	Naive B	0.0504186	0.0368089	0.854445	0.139865	0.583476	0.119416	0.0367329	0.8241	0.407259	0.138637	0.580716	0.400462	0.191404
PTTG2	Naive B	0.0505027	-0.0935501	0.307331	0.854451	0.0290791	0.638678	0.654651	0.703657	0.358442	0.00241866	0.229151	0.308742	0.0214088
ABR	Naive B	0.0506675	0.0260727	0.329589	0.339158	0.0991683	0.00310589	0.164647	0.156743	0.901695	0.90966	0.222714	0.702259	0.156731
FAM135A	Naive B	0.0506762	-0.0314128	0.0666655	0.0187985	0.703352	0.470447	0.170714	0.624247	0.784795	0.0607438	0.0718305	0.724718	0.739197
SFSWAP	Naive B	0.0507593	0.0172363	0.573631	0.00459215	0.791908	0.495951	0.300079	0.541754	0.442487	0.284609	0.0791809	0.0527112	0.884714
EYA3	Naive B	0.0507595	0.0293473	0.3782	0.00446716	0.760203	0.37468	0.459428	0.244361	0.205479	0.255791	0.624459	0.334177	0.379854
GLYCTK	Naive B	0.0508419	0.0266241	0.699417	0.000798495	0.585867	0.767006	0.582926	0.179745	0.581015	0.445409	0.957007	0.958831	0.0209782
GABPB2	Naive B	0.050896	-0.0234774	0.873127	0.159022	0.557999	0.0166336	0.234247	0.195387	0.987265	0.144452	0.152857	0.198649	0.751
CNOT10	Naive B	0.0509109	0.0156263	0.103034	0.656057	0.26371	0.268455	0.652391	0.829981	0.126549	0.768745	0.0142557	0.348249	0.299367
FYB1	Naive B	0.0509688	-0.0944782	0.781405	0.00827505	0.718833	0.100461	0.262307	0.809278	0.217936	0.70945	0.531239	0.289204	0.441509
GGA1	Naive B	0.0509937	0.0170899	0.967745	0.111388	0.306442	0.305971	0.488026	0.273433	0.812529	0.475954	0.451884	0.807502	0.504147
BBS10	Naive B	0.0510073	0.0428596	0.311336	0.509311	0.472713	0.832975	0.190041	0.419366	0.630284	0.531919	0.510528	0.773015	0.496525
RASGEF1B	Naive B	0.0510764	-0.0297986	0.0445977	0.753357	0.342611	0.188214	0.145944	0.178185	0.473257	0.0470683	0.0936184	0.725241	0.0999581
SETX	Naive B	0.0511027	-0.0253761	0.0425456	0.0913124	0.0970574	0.541123	0.125784	0.196127	0.935127	0.768775	0.880072	0.249762	0.377408
OR2A1-AS1	Naive B	0.0511397	0.0444921	0.904788	0.0856633	0.755519	0.438251	0.00557006	0.311658	0.258119	0.587108	0.020334	0.535737	0.801165
AC099063.4	Naive B	0.0512622	-0.0404338	0.493441	0.0289052	0.386513	0.621104	0.103332	0.865335	0.624962	0.136911	0.822904	0.713857	0.518431
CERNA1	Naive B	0.0512869	0.0336941	0.0198801	0.620101	0.910567	0.16871	0.112733	0.165685	0.492935	0.657366	0.958552	0.861744	0.508228
WDR88	Naive B	0.0513892	0.0598945	0.830082	0.00431531	0.286261	0.867947	0.43285	0.131785	0.985033	0.179973	0.0195421	0.22283	0.661756
PGM1	Naive B	0.0514768	0.0280952	0.0768991	0.40406	0.352604	0.734039	0.242092	0.266463	0.704401	0.179091	0.181967	0.801121	0.254153
ARHGAP1	Naive B	0.0514867	0.0167064	0.27705	0.157389	0.0124107	0.595941	0.32429	0.599162	0.859352	0.659653	0.270193	0.792744	0.626798
CAMK2D	Naive B	0.0516463	0.0199663	0.962964	0.0860318	0.926839	0.792503	0.0120329	0.128357	0.792205	0.237907	0.682383	0.964513	0.000812524
AL157938.2	Naive B	0.0517159	0.0492345	0.659186	0.00859558	0.389231	0.238865	0.237477	0.257991	0.922071	0.62677	0.713287	0.710367	0.736009
PAK1IP1	Naive B	0.0517337	-0.0238251	0.433642	0.758904	0.490827	0.0178603	0.374618	0.283504	0.135521	0.499722	0.346543	0.52638	0.942575
RFK	Naive B	0.0518696	-0.0248672	0.179757	0.0549752	0.789437	0.650434	0.719921	0.679766	0.357396	0.238121	0.994616	0.387638	0.538141
GUCD1	Naive B	0.0518886	0.0156195	0.799152	0.901341	0.320886	0.075936	0.146181	0.91593	0.748963	0.588826	0.00413139	0.795482	0.000859203
CEP135	Naive B	0.0519345	0.0193746	0.306094	0.209109	0.738566	0.729937	0.0608474	0.293369	0.13582	0.562543	0.10975	0.603109	0.961639
MAP4K1	Naive B	0.0519764	-0.0162931	0.835689	0.212891	0.465432	0.017862	0.0606337	0.387465	0.482356	0.844895	0.0643214	0.438399	0.696541
AC036103.1	Naive B	0.0519827	0.0611743	0.783208	0.0205681	0.508119	0.266152	0.558596	0.664279	0.486301	0.0570689	0.269457	0.722458	0.35395
ADIRF-AS1	Naive B	0.0520457	0.114896	0.478265	0.443595	0.933581	0.0506488	0.408299	0.0205325	0.889437	0.677274	0.440929	0.221934	0.212445
DNAJC4	Naive B	0.0520503	0.0182517	0.362468	0.0251167	0.199257	0.752963	0.667255	0.734307	0.881113	0.42173	0.101909	0.423771	0.244102
AC073111.5	Naive B	0.0520713	-0.0205958	0.929105	0.220167	0.359607	0.121876	0.454891	0.935712	0.613271	0.581276	0.792392	0.673886	0.765706
AP001646.1	Naive B	0.0520921	0.0857286	0.488748	0.00329323	0.56633	0.790461	0.763393	0.716596	0.261841	0.270785	0.0728133	0.681356	0.844289
ABCB6	Naive B	0.0521027	0.050597	0.848467	0.212795	0.186585	0.16722	0.669837	0.25419	0.481431	0.674682	0.160706	0.322538	0.756394
FIZ1	Naive B	0.0521664	0.0354812	0.232572	0.0519744	0.0662891	0.923948	0.78947	0.795931	0.0338722	0.354864	0.584504	0.359643	0.949394
BCAP31	Naive B	0.0521999	-0.0180934	0.431008	0.335174	0.932389	0.181776	0.0995091	0.602816	0.937639	0.928019	0.263602	0.859372	0.993853
BCL2L12	Naive B	0.0522037	-0.0355278	0.38686	0.172392	0.595043	0.187348	0.469143	0.332147	0.236123	0.0982304	0.126141	0.204745	0.990416
PPP1R35	Naive B	0.0522267	0.0223758	0.396895	0.00502033	0.154479	0.870381	0.0119128	0.476052	0.345965	0.33994	0.815476	0.0947894	0.453589
TGFBRAP1	Naive B	0.0522361	0.0181281	0.0897466	0.310807	0.0204832	0.147675	0.18692	0.545134	0.824536	0.243277	0.101397	0.870677	0.886893
ARMC7	Naive B	0.0522515	0.0337669	0.676781	0.0145442	0.94538	0.626448	0.0620613	0.140516	0.910093	0.174794	0.330882	0.23887	0.171921
GAPVD1	Naive B	0.0522828	-0.0196414	0.440791	0.0134153	0.409127	0.501454	0.32984	0.628584	0.747157	0.907046	0.274686	0.104869	0.7806
SCOC	Naive B	0.0522917	-0.0220662	0.838531	0.0360683	0.570011	0.606189	0.850766	0.355733	0.458904	0.623094	0.478588	0.0713429	0.157481
DDX42	Naive B	0.0522948	-0.0215747	0.808159	0.542731	0.0353145	0.19314	0.60048	0.287754	0.340641	0.301348	0.844087	0.47859	0.844022
AC009090.3	Naive B	0.0523782	0.045252	0.0805031	0.0646504	0.825311	0.423328	0.887146	0.339516	0.151003	0.171291	0.124197	0.656289	0.935744
AC121761.1	Naive B	0.05239	0.0576349	0.56835	0.0202462	0.55006	0.297304	0.730708	0.734264	0.553631	0.0866474	0.335588	0.870725	0.977486
LINC01569	Naive B	0.0523987	0.0489899	0.64354	0.262111	0.106405	0.188908	0.403639	0.773707	0.595937	0.632179	0.717004	0.662071	0.107671
MRPS31P5	Naive B	0.0524255	0.0252924	0.518662	0.475786	0.76861	0.0652988	0.437822	0.239852	0.262575	0.211135	0.0967652	0.886913	0.206613
RHOG	Naive B	0.0524682	-0.0208419	0.652415	0.143487	0.921343	0.233693	0.211498	0.571757	0.76795	0.221465	0.0628364	0.295117	0.630752
HPCAL1	Naive B	0.0525858	-0.0207856	0.323891	0.07174	0.257242	0.450719	0.0792108	0.766469	0.275844	0.0226283	0.543754	0.811184	0.0529085
ERLEC1	Naive B	0.0525937	-0.0188809	0.0376446	0.0068268	0.33042	0.356146	0.107083	0.64731	0.792277	0.462989	0.435359	0.743391	0.659179
CSRP1	Naive B	0.0526875	-0.0548976	0.786089	0.0246687	0.540889	0.467283	0.1167	0.284497	0.436895	0.787254	0.0133037	0.0887928	0.0933103
ZBTB48	Naive B	0.0527335	0.0176572	0.0458453	0.239049	0.468669	0.494503	0.108901	0.539015	0.628807	0.418482	0.0200361	0.0842606	0.188513
AL590764.1	Naive B	0.0527682	-0.0244498	0.991067	0.529894	0.138284	0.107798	0.485422	0.948477	0.715487	0.113571	0.0466397	0.705176	0.203098
AC131392.1	Naive B	0.0528593	0.0843762	0.01173	0.473336	0.0607207	0.814257	0.717733	0.618553	0.233726	0.193357	0.199762	0.154029	0.588309
TEPSIN	Naive B	0.0528883	0.0236652	0.306206	0.0083464	0.526222	0.308647	0.543623	0.998876	0.870935	0.369492	0.834818	0.238993	0.0123605
ZNF337	Naive B	0.0529419	0.0322396	0.636122	0.0593867	0.632085	0.20042	0.476076	0.279737	0.0253594	0.648008	0.0430977	0.774202	0.685047
MEGF9	Naive B	0.0529513	-0.0353547	0.394144	0.307795	0.341021	0.160227	0.484071	0.426047	0.197455	0.212815	0.6881	0.613741	0.265188
PEX10	Naive B	0.0529585	0.0265608	0.283458	0.529626	0.234919	0.207693	0.83551	0.271277	0.751138	0.880717	0.810599	0.784816	0.923931
AC215219.1	Naive B	0.0532893	0.0738386	0.639134	0.784935	0.000154434	0.596946	0.932977	0.543329	0.882705	0.520517	0.843647	0.952849	0.829138
LINC00598	Naive B	0.0532972	0.0867934	0.468389	0.476952	0.214098	0.0174236	0.175112	0.787088	0.630353	0.112273	0.0700251	0.536484	0.315137
GOLIM4	Naive B	0.0533307	-0.0549511	0.23774	0.592956	0.200114	0.319722	0.300497	0.01899	0.307596	0.5347	0.105688	0.763958	0.394814
LRRK2	Naive B	0.0533358	-0.0329866	0.00540856	0.577609	0.873918	0.686754	0.212268	0.0551241	0.161915	0.562111	0.00196508	0.0302026	0.991878
AC132008.2	Naive B	0.053352	0.0228433	0.803444	0.027962	0.603919	0.784901	0.975953	0.600361	0.263359	0.59205	0.168431	0.932641	0.0170568
CHMP1B	Naive B	0.0533779	0.0168502	0.131201	0.755273	0.983022	0.0448208	0.763446	0.955719	0.490962	0.0392252	0.211115	0.975727	0.0876508
44806	Naive B	0.0535574	-0.0160476	0.904979	0.0231055	0.294783	0.516653	0.610547	0.0655216	0.236281	0.334784	0.421708	0.804997	0.844022
KIAA1324L	Naive B	0.053696	-0.0870404	0.184468	0.130813	0.485312	0.149843	0.786324	0.778294	0.149355	0.285757	0.404954	0.24543	0.957474
RNU6-807P	Naive B	0.0537005	0.0602028	0.607897	0.00588245	0.999802	0.569658	0.0743663	0.813702	0.887679	0.9381	0.049976	0.448119	0.962942
AC245140.2	Naive B	0.0537942	0.0335208	0.719268	0.0660734	0.16595	0.741226	0.882514	0.984582	0.5727	0.997164	0.0809107	0.380608	0.240384
ACOT9	Naive B	0.0538601	-0.0187529	0.420996	0.00490642	0.695962	0.372201	0.507422	0.289979	0.997895	0.472654	0.383586	0.143341	0.816245
SH3BGR	Naive B	0.0539539	0.091966	0.422656	0.348074	0.613084	0.280789	0.56184	0.248257	0.320502	0.0244217	0.520539	0.381531	0.782159
CEBPZ	Naive B	0.0540016	-0.0181948	0.238074	0.00389282	0.302288	0.526247	0.215175	0.379262	0.79744	0.739835	0.355033	0.295578	0.962342
FES	Naive B	0.054071	-0.0456766	0.00119087	0.582762	0.542799	0.282066	0.595022	0.60454	0.288998	0.134029	0.295511	0.660403	0.837279
CRAT	Naive B	0.0540832	0.0326907	0.826492	0.131714	0.00710883	0.726605	0.645507	0.285523	0.806853	0.38453	0.667118	0.740653	0.507199
NDUFA5	Naive B	0.0541015	-0.0201461	0.761345	0.0406447	0.206417	0.487659	0.94805	0.191714	0.96575	0.898302	0.661541	0.279826	0.901651
FGD2	Naive B	0.0541185	0.0236516	0.51276	0.011418	0.131089	0.109263	0.842691	0.672213	0.0852823	0.259805	0.343659	0.597769	0.51083
FXN	Naive B	0.0541445	-0.0232773	0.458889	0.0934023	0.421213	0.132313	0.0928485	0.429035	0.103976	0.438614	0.045667	0.948277	0.535582
C5orf56	Naive B	0.0541631	-0.0241256	0.246917	0.237141	0.75975	0.591576	0.46835	0.501731	0.0192822	0.673475	0.853548	0.928132	0.163525
BFAR	Naive B	0.0541766	-0.0160115	0.866847	0.0298737	0.530181	0.0251668	0.52564	0.627285	0.791708	0.424977	0.874185	0.356137	0.687231
TRMT112	Naive B	0.0542098	-0.0183445	0.411606	0.209463	0.724366	0.00820447	0.170765	0.825695	0.408362	0.203093	0.962155	0.304588	0.540018
PFAS	Naive B	0.0542205	0.0257613	0.767275	0.898713	0.32221	0.0599729	0.801424	0.104265	0.939724	0.605621	0.0130601	0.250596	0.668806
AL136295.6	Naive B	0.0543814	0.0705984	0.552768	0.000472474	0.279047	0.567822	0.507981	0.225112	0.380513	0.48868	0.695334	0.0343072	0.408406
MRPS33	Naive B	0.0543957	-0.0248431	0.317883	0.0515945	0.216539	0.205081	0.187554	0.284075	0.778872	0.921865	0.605745	0.428544	0.588225
RRP12	Naive B	0.0543966	0.0273934	0.268941	0.612935	0.239094	0.125635	0.894964	0.67142	0.542745	0.581936	0.14385	0.276157	0.267091
ST7	Naive B	0.0544658	-0.133381	0.422669	0.678034	0.144536	0.541601	0.217248	0.631565	0.385659	0.620297	0.177482	0.0730923	0.263889
ZNF528-AS1	Naive B	0.0545061	0.0502696	0.709676	0.161789	0.387979	0.724676	0.480463	0.557361	0.874304	0.0871153	0.00105014	0.267685	0.812802
DNAJC1	Naive B	0.0545062	0.0272887	0.0612085	4.4819e-06	0.0348856	0.877469	0.722953	0.937173	0.85769	0.256773	0.0361383	0.295955	0.144019
GPSM2	Naive B	0.0545174	0.0387615	0.772455	0.126797	0.899064	0.772063	0.197536	0.756003	0.124792	0.733913	0.00709164	0.547492	0.661984
ADSL	Naive B	0.0545603	0.0148599	0.193051	0.797755	0.904179	0.628038	0.602284	0.637121	0.339384	0.542103	0.108766	0.0115388	0.0835942
AVPI1	Naive B	0.0545673	0.0742001	0.272944	0.40357	0.761466	0.425091	0.846821	0.381658	0.62368	0.0790492	0.673891	0.505357	0.175667
GPAA1	Naive B	0.0545803	0.0172477	0.151052	0.0705823	0.0202432	0.403267	0.476792	0.705036	0.411546	0.677539	0.981144	0.377126	0.505691
CKMT2-AS1	Naive B	0.0546385	0.0313857	0.331954	0.495816	0.357067	0.859184	0.881593	0.427773	0.317569	0.653182	0.504047	0.517271	0.371525
NBEA	Naive B	0.0546724	0.0446127	0.414769	0.0172874	0.911786	0.478754	0.00512888	0.270972	0.387641	0.533046	0.284014	0.48353	0.0286819
ABCF2	Naive B	0.054719	-0.0155286	0.831904	0.000399622	0.629997	0.671761	0.823008	0.711706	0.712508	0.467095	0.148644	0.751659	0.530725
MPIG6B	Naive B	0.0547496	-0.102898	0.00770962	0.60155	0.0338623	0.573703	0.0967955	0.603383	0.686102	0.720413	0.431442	0.225827	0.973137
AC018682.1	Naive B	0.0548078	0.0453506	0.758835	0.000291406	0.118283	0.798075	0.15458	0.601816	0.512269	0.33922	0.849254	0.87046	0.898551
CYP20A1	Naive B	0.0548086	0.0149557	0.161181	0.0118105	0.867012	0.567509	0.492783	0.568188	0.673561	0.743801	0.39714	0.812444	0.944714
AC109449.1	Naive B	0.0548225	0.0949588	0.649366	0.00176572	0.150208	0.0811871	0.120555	0.983632	0.785357	0.239538	0.684357	0.47804	0.18068
MINK1	Naive B	0.054853	-0.0255366	0.0372834	0.520161	0.942003	0.843343	0.184571	0.340661	0.982702	0.0475502	0.958146	0.790802	0.663293
PDPR	Naive B	0.0548548	0.040182	0.603451	0.145764	0.3056	0.261025	0.932931	0.649752	0.179451	0.410439	0.349957	0.934993	0.420766
ELOC	Naive B	0.0548815	-0.0222027	0.97645	0.134279	0.401521	0.173756	0.914751	0.573648	0.171632	0.350049	0.432581	0.966487	0.902177
CCDC84	Naive B	0.0549403	0.0205532	0.147061	0.00783295	0.519176	0.256595	0.417287	0.652319	0.738523	0.741179	0.232412	0.2943	0.322612
NGLY1	Naive B	0.0549451	-0.0127994	0.294946	0.0398071	0.810673	0.138079	0.73276	0.547529	0.513601	0.759058	0.205038	0.408879	0.0405188
RMND1	Naive B	0.0549605	-0.0218706	0.0503119	0.301677	0.375946	0.141144	0.370368	0.0270656	0.210861	0.267942	0.109313	0.66289	0.655355
WDR54	Naive B	0.0549925	0.0222093	0.156568	0.484575	0.234121	0.210957	0.900504	0.318902	0.127476	0.89729	0.277253	0.11721	0.304124
CCDC39	Naive B	0.0551135	-0.0720574	0.109063	0.936186	0.827643	0.145469	0.587353	0.870208	0.791282	0.873354	0.0783004	0.944814	0.345254
TXNRD2	Naive B	0.0551759	0.0233647	0.439746	0.128094	0.296821	0.385263	0.909561	0.627293	0.429744	0.0127446	0.544128	0.0938211	0.648441
ABCD3	Naive B	0.0552476	0.023424	0.54594	0.376699	0.376285	0.00335071	0.0298673	0.08072	0.0624207	0.843822	0.171688	0.451087	0.325503
HINT3	Naive B	0.0552514	-0.0270605	0.612324	0.418129	0.475322	0.0915175	0.854426	0.191043	0.318542	0.677417	0.667621	0.449038	0.328865
AC092634.4	Naive B	0.0552561	0.104029	0.295686	0.127543	0.891369	0.852433	0.48785	0.371213	0.74753	0.704067	0.362851	0.0670959	0.436932
AC007622.2	Naive B	0.0553389	0.0477022	0.618414	0.319024	0.774287	0.20588	0.014062	0.319583	0.650228	0.550001	0.186044	0.392449	0.518453
SP100	Naive B	0.0553465	-0.0129242	0.978137	0.152638	0.294755	0.219453	0.640773	0.869842	0.833148	0.25458	0.69055	0.412099	0.431611
RWDD2B	Naive B	0.055444	-0.0340703	0.462571	0.0187842	0.596648	0.172145	0.751981	0.147026	0.669944	0.920601	0.833074	0.873558	0.015887
UQCC3	Naive B	0.0554747	0.02599	0.803078	0.0957975	0.0649757	0.791627	0.662803	0.269419	0.648907	0.279657	0.984939	0.404016	0.157161
IRF2BPL	Naive B	0.0555008	-0.0409836	0.30308	0.594873	0.241495	0.476882	0.217923	0.0693371	0.0638281	0.00208761	0.878906	0.114574	0.46016
FIP1L1	Naive B	0.0555814	-0.0133559	0.497307	0.0505424	0.0578542	0.27152	0.995283	0.112781	0.557158	0.910814	0.906926	0.222313	0.272084
NSF	Naive B	0.0555872	-0.0212278	0.632583	0.112308	0.719472	0.778552	0.195734	0.0153836	0.730037	0.281832	0.49778	0.0922734	0.536871
TCTEX1D2	Naive B	0.055591	-0.040253	0.223128	0.698153	0.249141	0.636012	0.732578	0.880729	0.527759	0.931702	0.262734	0.960398	0.385879
POC5	Naive B	0.0556203	-0.0212609	0.458791	0.00489929	0.632893	0.161949	0.898319	0.349824	0.57362	0.994725	0.397541	0.799185	0.711514
FAM3C	Naive B	0.0556873	-0.026052	0.818405	0.0134222	0.21635	0.0355061	0.948215	0.0454168	0.719639	0.339525	0.940655	0.80374	0.299913
NDUFB4	Naive B	0.0557401	-0.0172968	0.960694	0.347423	0.214019	0.0305528	0.931427	0.860728	0.781775	0.415638	0.808849	0.0412839	0.173781
UBTD2	Naive B	0.0557648	0.031142	0.993796	0.0995925	0.166257	0.796861	0.292987	0.427398	0.412762	0.800824	0.00178716	0.337642	0.173699
SUN2	Naive B	0.0557975	0.0198018	0.17812	0.381379	0.055881	0.0122406	0.846787	0.8463	0.864976	0.275324	0.13466	0.371441	0.119049
DENR	Naive B	0.0558061	-0.013249	0.523764	0.000379697	0.929678	0.549275	0.750402	0.664398	0.278784	0.231482	0.112	0.360432	0.874416
INCENP	Naive B	0.0558251	0.0528793	0.67109	0.179808	0.994997	0.501045	0.0410012	0.98965	0.612806	0.214024	0.0013324	0.620467	0.418544
MAN2A1	Naive B	0.0558956	-0.0215426	0.031052	0.120796	0.370044	0.436599	0.464955	0.375108	0.557308	0.0927116	0.782078	0.0419548	0.628782
AC078795.1	Naive B	0.0559147	0.0616715	0.495651	0.0066249	0.97595	0.283719	0.798435	0.542803	0.977741	0.301366	0.228974	0.541354	0.308691
SNX29P1	Naive B	0.055935	0.0393598	0.753077	0.0148632	0.421126	0.455081	0.086635	0.00976998	0.174822	0.00487834	0.168662	0.740528	0.734538
GPR155	Naive B	0.0559624	0.0511814	0.678341	0.564302	0.838111	0.0381133	0.459976	0.35812	0.300495	0.825876	0.475574	0.535958	0.784196
AC092802.1	Naive B	0.0560225	0.11956	0.401278	0.0319223	0.495322	0.946802	0.155713	0.0555639	0.263894	0.728356	0.176907	0.0739195	0.939659
CNN2	Naive B	0.0561085	0.0156769	0.628923	0.18751	0.122313	0.2112	0.378873	0.535408	0.738049	0.44262	0.0826402	0.430442	0.359022
MTHFD1L	Naive B	0.0561496	-0.0407033	0.773316	0.111456	0.0324975	0.271435	0.612334	0.387767	0.59867	0.0126866	0.981	0.488449	0.976917
RBM41	Naive B	0.0562019	0.0166342	0.369632	0.873318	0.200698	0.112895	0.659863	0.874174	0.967172	0.0634782	0.193271	0.723224	0.317923
AP000866.2	Naive B	0.0562437	0.080969	0.224933	0.00126228	0.374816	0.808317	0.0156106	0.366589	0.659288	0.959075	0.568844	0.172071	0.410484
RBM15	Naive B	0.0562674	-0.0225152	0.175474	0.493856	0.880745	0.210847	0.647326	0.394886	0.845963	0.176988	0.471896	0.978253	0.962892
TEN1	Naive B	0.0562716	0.0238267	0.473958	0.498705	0.0286464	0.193562	0.797252	0.677966	0.582097	0.935005	0.865702	0.339635	0.59526
FNBP1	Naive B	0.0562977	-0.0131255	0.112425	0.186508	0.780911	0.0134688	0.42562	0.727322	0.608788	0.753848	0.0759421	0.567211	0.396994
MB21D1	Naive B	0.0563034	-0.0225355	0.259118	0.213688	0.177354	0.100541	0.917972	0.715049	0.170643	0.602515	0.461574	0.309543	0.00770383
ZNF100	Naive B	0.0563039	-0.037922	0.428432	0.00386905	0.603093	0.46173	0.220374	0.305764	0.145963	0.717643	0.957475	0.5116	0.00262389
TAOK1	Naive B	0.0564053	-0.0266894	0.0549942	0.877292	0.0159848	0.381277	0.0111558	0.775572	0.624932	0.27273	0.165478	0.926284	0.370323
FOCAD	Naive B	0.056449	0.0356374	0.793401	0.0531615	0.672239	0.00188995	0.929135	0.419532	0.417911	0.518854	0.87031	0.011486	0.274303
ZNF517	Naive B	0.0564576	0.0472849	0.485497	0.758401	0.440185	0.0216333	0.831538	0.249619	0.579184	0.0513134	0.0523714	0.678069	0.382914
ZNF347	Naive B	0.0564883	0.0260057	0.943503	0.00292948	0.592151	0.687915	0.251716	0.0719532	0.436081	0.656832	0.00190717	0.882803	0.194399
SNX15	Naive B	0.0566121	-0.0292897	0.343882	0.353888	0.0382631	0.0106313	0.252244	0.26648	0.676818	0.473226	0.328611	0.982444	0.126913
SNRNP27	Naive B	0.0566624	-0.0187281	0.634604	0.216675	0.527048	0.843251	0.713801	0.403414	0.28202	0.232895	0.660146	0.414722	0.70019
SLC11A2	Naive B	0.056701	0.022814	0.749485	0.128354	0.774814	0.00316024	0.31503	0.649884	0.80953	0.898592	0.0477967	0.21361	0.0500997
SNX19	Naive B	0.0568285	-0.0222884	0.311608	0.0209797	0.0251137	0.200709	0.642092	0.682237	0.645415	0.0545491	0.292456	0.347207	0.912874
STK16	Naive B	0.056839	0.0267907	0.703203	0.59596	0.0368283	0.503461	0.704242	0.475026	0.269465	0.287083	0.860649	0.15441	0.672058
SBNO1	Naive B	0.0568544	0.0124754	0.139371	0.0739192	0.679529	0.766241	0.862306	0.862774	0.725707	0.537131	0.6059	0.284565	0.602457
DARS	Naive B	0.0569443	-0.0159668	0.854993	0.0534686	0.3608	0.262491	0.0321059	0.00416359	0.748338	0.838107	0.293837	0.177788	0.923869
RPS13	Naive B	0.0569714	0.0188916	0.693182	0.475314	0.925832	0.172396	0.476138	0.188576	0.523358	0.563626	0.340139	0.292008	0.381476
CSNK2A2	Naive B	0.057016	-0.0342607	0.787769	0.387341	0.0345785	0.224949	0.0629156	0.00490578	0.541212	0.733305	0.776771	0.0950839	0.0957512
DCTN6	Naive B	0.0571431	-0.0252202	0.0321905	0.0720137	0.145277	0.0843301	0.287034	0.240072	0.500139	0.995661	0.611209	0.883172	0.134863
AC022167.2	Naive B	0.057149	-0.0504633	0.0229507	0.606364	0.775791	0.333817	0.439816	0.393801	0.780287	0.228007	0.144592	0.4974	0.283202
MITD1	Naive B	0.0573478	0.0163278	0.883493	0.0910288	0.126054	0.498874	0.42884	0.763076	0.987038	0.938703	0.544606	0.834426	0.275944
ACTR10	Naive B	0.0573776	0.015729	0.0901809	0.375478	0.438039	0.604654	0.686559	0.635209	0.439795	0.445175	0.996141	0.952688	0.591576
RAB10	Naive B	0.0574059	-0.0139407	0.897334	0.000228923	0.752371	0.998861	0.310049	0.365645	0.950736	0.139665	0.630363	0.936747	0.17263
ZNF224	Naive B	0.0574155	0.0195083	0.893098	0.123627	0.759733	0.366184	0.280002	0.578164	0.703291	0.0963703	0.0710792	0.496269	0.823121
PIAS4	Naive B	0.0574428	0.0310268	0.494923	0.248532	0.0316195	0.918633	0.995986	0.427335	0.606404	0.215765	0.834189	0.846005	0.168456
ANXA2R	Naive B	0.0574514	0.021696	0.443136	0.0240761	0.401106	0.0312085	0.448218	0.0667817	0.477316	0.0809118	0.389486	0.161966	0.140817
MYO1D	Naive B	0.0574878	0.0621791	0.273251	0.0226474	0.620175	0.0215796	0.357727	0.844445	0.169045	0.236619	0.577731	0.560647	0.940101
NAAA	Naive B	0.057516	-0.0280281	0.921934	0.158254	0.826684	0.0579129	0.208553	0.341956	0.841866	0.315804	0.0323926	0.0223252	0.931115
GGT1	Naive B	0.0575494	-0.0740906	0.946914	0.275263	0.666372	0.217197	0.159562	0.0664645	0.394361	0.430387	0.00236406	0.814414	0.429846
RDH13	Naive B	0.0576244	0.0291426	0.532774	0.235043	0.278812	0.876885	0.621712	0.595854	0.477571	0.194972	0.000287242	0.489557	0.255072
ZNF32-AS2	Naive B	0.0576637	0.0421481	0.853135	0.0728464	0.12339	0.128938	0.322747	0.395886	0.0196002	0.141298	0.0801512	0.641733	0.21832
HSF1	Naive B	0.057751	-0.0266394	0.996224	0.524805	0.386657	0.194308	0.239698	0.923052	0.0149245	0.0089276	0.310501	0.534609	0.923541
AC093627.4	Naive B	0.0577543	-0.11831	0.364575	0.729269	0.468504	0.172981	0.437094	0.740509	0.593295	0.656704	0.335102	0.531002	0.482636
MAP3K1	Naive B	0.0577967	-0.0235345	0.160258	0.178206	0.158268	0.958348	0.518172	0.100529	0.754582	0.883429	0.346075	0.426665	0.957016
ARL2BP	Naive B	0.0578108	0.0181184	0.286769	0.251765	0.29034	0.190015	0.723596	0.699456	0.182328	0.824999	0.227169	0.788533	0.0242819
PLS1	Naive B	0.0578333	0.132192	0.376505	0.0154138	0.26282	0.257922	0.434833	0.279672	0.800982	0.315734	0.877205	0.711986	0.422083
AP006621.5	Naive B	0.0579017	0.0490257	0.852403	0.00356654	0.170673	0.664251	0.839943	0.255752	0.666539	0.49934	0.0888379	0.835811	0.961188
MAMDC4	Naive B	0.0579149	-0.0775337	0.094981	0.280192	0.810323	0.759314	0.768704	0.23413	0.110217	0.374642	0.107435	0.240267	0.912859
RN7SL268P	Naive B	0.0579333	0.0633464	0.129421	0.183092	0.780546	0.498409	0.392151	0.00665188	0.19194	0.222753	0.0328167	0.247965	0.308277
DOCK7	Naive B	0.0580247	0.0407994	0.754687	0.00841733	0.783955	0.406455	0.00817346	0.288884	0.561287	0.0841336	0.886864	0.305873	0.769856
CLEC4C	Naive B	0.0580415	0.106187	0.411292	0.705822	0.243929	0.578784	0.0699094	0.129834	0.570046	0.300651	0.0508077	0.0368702	0.497989
THAP7-AS1	Naive B	0.0580663	0.0491019	0.515645	0.6411	0.214932	0.0276883	0.631059	0.00772259	0.277708	0.679681	0.526963	0.54178	0.379152
SOX12	Naive B	0.0581105	-0.0363173	0.213287	0.894194	0.873467	0.0238832	0.671473	0.281424	0.474076	0.0334576	0.916116	0.343083	0.747644
SBNO2	Naive B	0.0581333	-0.0400959	0.0659247	0.332481	0.922279	0.0378937	0.321882	0.995054	0.966898	0.949869	0.456411	0.862322	0.870804
PPP2R2A	Naive B	0.0582745	-0.0181596	0.225614	0.0763213	0.00270116	0.615033	0.709169	0.056371	0.816618	0.383333	0.358	0.487658	0.499982
DNM1P46	Naive B	0.0582821	0.0609245	0.791978	0.00192645	0.179576	0.461692	0.741059	0.88373	0.311222	0.491026	0.833587	0.108123	0.408904
AC000068.1	Naive B	0.0582981	0.0527477	0.241522	0.078391	0.811667	0.433913	0.36032	0.604773	0.49741	0.166284	0.323219	0.823696	0.386276
DUSP16	Naive B	0.0582997	-0.076627	0.296302	0.923453	0.155099	0.202609	0.491732	0.493855	0.167861	0.521185	0.479524	0.681737	0.727549
ANKRD23	Naive B	0.0583318	0.0547727	0.978501	0.036875	0.247493	0.208791	0.0307546	0.807909	0.208213	0.766883	0.0396835	0.156007	0.532699
CEP89	Naive B	0.0583395	0.0191998	0.951947	0.0315264	0.834109	0.649881	0.427296	0.151985	0.983557	0.745009	0.0530428	0.959495	0.568181
IGHV1-58	Naive B	0.0583672	0.053515	0.380535	0.0617163	0.2277	0.390383	0.293367	0.553202	0.951861	0.575128	0.876963	0.208306	0.263884
E2F3	Naive B	0.0584023	-0.0368025	0.220096	0.0134255	0.307029	0.329134	0.911674	0.850702	0.736893	0.645271	0.0675018	0.501323	0.493654
AL671511.2	Naive B	0.0584517	-0.0762909	0.224412	0.109614	0.96501	0.897343	0.28676	0.26813	0.877231	0.956434	0.817209	0.0119315	0.0215388
RAB31	Naive B	0.0584891	-0.0589258	0.301615	0.646335	0.832852	0.726029	0.0802815	0.173931	0.504085	0.0750762	0.209002	0.00761011	0.100567
SPAG5	Naive B	0.0585192	-0.0634521	0.46416	9.49501e-05	0.858752	0.584476	0.844588	0.431055	0.650068	0.324982	0.452071	0.0558794	0.649222
LRRC14	Naive B	0.0585739	0.0202195	0.473872	0.3256	0.038927	0.073626	0.149588	0.928603	0.50203	0.286771	0.0506329	0.0658644	0.310234
AC007383.2	Naive B	0.0585822	0.030104	0.0111137	0.126434	0.458941	0.448658	0.695745	0.445706	0.536625	0.757456	0.725395	0.462499	0.395613
RCBTB2	Naive B	0.0586085	-0.0747781	0.44809	0.138454	0.076926	0.443806	0.222572	0.937182	0.437337	0.169264	0.752399	0.490705	0.0496514
ZNF430	Naive B	0.0586193	-0.0140286	0.556064	0.0503528	0.0400694	0.457067	0.243485	0.634914	0.429854	0.61219	0.574446	0.688042	0.182166
PEX11G	Naive B	0.0586302	0.0513049	0.764208	0.00348656	0.785178	0.187369	0.423117	0.637667	0.514933	0.896425	0.463359	0.674053	0.840241
PNN	Naive B	0.0586431	0.0161807	0.113882	0.0904572	0.48528	0.56512	0.41373	0.354136	0.941465	0.939511	0.452353	0.333974	0.133672
LINC02340	Naive B	0.0586645	0.0641146	0.989924	0.0378785	0.221273	0.784968	0.0119813	0.287325	0.216537	0.8806	0.460164	0.717167	0.702634
IGKV1D-8	Naive B	0.0587699	0.055042	0.00144028	0.875338	0.932834	0.381414	0.431861	0.257117	0.45147	0.591014	0.830428	0.643954	0.392238
AAR2	Naive B	0.0587978	-0.0165543	0.4661	0.00555775	0.512892	0.226368	0.00939045	0.948042	0.903418	0.726658	0.345336	0.139821	0.985193
AC034102.6	Naive B	0.0588484	0.0467553	0.443087	8.63216e-05	0.319683	0.845133	0.308976	0.299864	0.298757	0.428415	0.294086	0.347967	0.955826
AL121658.1	Naive B	0.0588573	0.0632891	0.0892813	0.44463	0.270012	0.323029	0.949174	0.366796	0.974585	0.27901	0.271503	0.599054	0.957965
Z95115.1	Naive B	0.0588748	0.0484472	0.922091	0.188211	0.744757	0.0735592	0.953356	0.341811	0.58441	0.649974	0.892598	0.490029	0.236494
SNORA28	Naive B	0.0588912	0.0727283	0.500542	0.817689	0.538658	0.113231	0.167992	0.315552	0.843017	0.814879	0.228329	0.503105	0.415883
SVILP1	Naive B	0.0589237	0.0807643	0.161952	0.0194878	0.674138	0.619223	0.455772	0.169942	0.382994	0.670328	0.168379	0.0174637	0.717577
PSMC1	Naive B	0.0589284	0.0151492	0.0175342	0.517363	0.73933	0.153936	0.465922	0.683973	0.552115	0.378886	0.864561	0.30114	0.705099
CPEB4	Naive B	0.0589468	-0.0269595	0.0709107	0.0998996	0.14616	0.428994	0.0124341	0.750793	0.484854	0.218632	0.394415	0.956019	0.608493
ATP6V1E2	Naive B	0.0589485	0.0326953	0.512523	0.716855	0.95208	0.0289211	0.077965	0.616081	0.80977	0.232237	0.225071	0.274502	0.794237
ANKMY2	Naive B	0.0589547	-0.021482	0.405263	0.105673	0.277938	0.0458695	0.451906	0.948566	0.414384	0.452694	0.903637	0.312035	0.298752
PA2G4	Naive B	0.0590045	-0.0130266	0.293567	0.236005	0.810455	0.49439	0.0106348	0.618909	0.758364	0.0953814	0.275979	0.465357	0.0820343
ZNF808	Naive B	0.0590054	0.027042	0.209681	0.0457682	0.908289	0.263664	0.00391918	0.714631	0.789563	0.758171	0.109051	0.618295	0.387237
SELENOO	Naive B	0.0590467	0.0208908	0.994356	0.00388437	0.703674	0.928717	0.0863445	0.987565	0.259187	0.180158	0.733449	0.129146	0.00357242
AC010149.1	Naive B	0.0590548	-0.0583689	0.635757	0.503035	0.15594	0.527134	0.353955	0.465947	0.176608	0.907145	0.178216	0.40739	0.726797
ADCK5	Naive B	0.0591486	0.0267884	0.349552	0.0182425	0.121104	0.572323	0.262826	0.926142	0.849669	0.732884	0.387501	0.327754	0.559364
AC012676.5	Naive B	0.0591675	0.0441101	0.814022	0.1734	0.92558	0.990543	0.0112519	0.127504	0.550514	0.651316	0.00978642	0.771593	0.643065
MTRF1L	Naive B	0.059212	0.0246137	0.909657	0.144988	0.826879	0.342349	0.450138	0.884224	0.678027	0.438928	0.261254	0.198143	0.215363
ALDH6A1	Naive B	0.0592295	0.0226429	0.117184	0.397183	0.17083	0.210237	0.443088	0.703723	0.460966	0.575138	0.390324	0.732057	0.324118
EXD2	Naive B	0.0592576	0.0338129	0.782624	0.335397	0.447234	0.0374155	0.407108	0.323403	0.381997	0.838476	0.608865	0.426313	0.349158
FUNDC2	Naive B	0.059261	-0.0174495	0.422729	0.100214	0.0639946	0.492404	0.863362	0.402624	0.139417	0.546806	0.0673988	0.80965	0.454449
SLC7A5	Naive B	0.0592986	-0.097828	0.157012	0.579698	0.331052	0.570735	0.085607	0.792649	0.356835	0.26944	0.102554	0.791822	0.677615
MRPL58	Naive B	0.0593002	-0.0229534	0.671627	0.173083	0.187682	0.141996	0.388975	0.809073	0.394786	0.609197	0.368712	0.105577	0.588401
ICAM1	Naive B	0.0593216	-0.0542868	0.355749	0.0111201	0.602031	0.23748	0.0621077	0.168582	0.547591	0.359591	0.023884	0.16457	0.0439745
RPS6KA4	Naive B	0.059331	-0.0362132	0.249457	0.954301	0.909984	0.137334	0.47372	0.415561	0.699254	0.0556394	0.145861	0.671532	0.769541
AC009309.1	Naive B	0.0593897	0.0742629	0.00657269	0.743644	0.633584	0.767448	0.968548	0.471898	0.696414	0.443646	0.969507	0.163159	0.910209
AC004865.2	Naive B	0.0594006	0.0454793	0.515568	0.112477	0.240115	0.16662	0.297827	0.582462	0.855439	0.517887	0.210299	0.42369	0.0322073
DSTNP2	Naive B	0.0594129	-0.0874364	0.684681	0.121356	0.283496	0.707028	0.0465169	0.137315	0.880749	0.34559	0.288518	0.0278807	0.427985
CPEB3	Naive B	0.0595434	-0.0382891	0.56099	0.0932808	0.592214	0.872702	0.284862	0.341306	0.841598	0.743639	0.0302894	0.227334	0.425583
POLR2H	Naive B	0.059584	0.0196421	0.920539	0.745339	0.340606	0.146914	0.0483761	0.288498	0.492714	0.965776	0.184528	0.349634	0.836153
TRG-AS1	Naive B	0.059592	-0.127245	0.549068	0.0541378	0.765668	0.00890215	0.7789	0.363679	0.244644	0.882517	0.933986	0.78987	0.991861
ZNF266	Naive B	0.0596166	0.026177	0.283672	0.451998	0.348475	0.355534	0.140163	0.785591	0.122032	0.522045	0.189986	0.503971	0.707114
CDK5RAP2	Naive B	0.0597735	-0.0185808	0.174625	0.911281	0.0271958	0.877032	0.376725	0.533365	0.91407	0.0915319	0.760016	0.325144	0.608869
DDX54	Naive B	0.0598895	-0.0186962	0.515245	0.00412443	0.0106165	0.23011	0.0428136	0.766259	0.15729	0.64011	0.49289	0.481299	0.652673
AC004448.1	Naive B	0.0599536	0.0838923	0.56359	0.425563	0.308887	0.166041	0.819074	0.0238371	0.257757	0.191593	0.84087	0.888125	0.00171653
EEF1A1P10	Naive B	0.060028	0.0646089	0.393846	0.0191601	0.784313	0.905292	0.87682	0.898275	0.330571	0.541864	0.237399	0.69312	0.405802
FTOP1	Naive B	0.0600386	0.0653526	0.0544838	0.00940557	0.648154	0.555372	0.103525	0.77229	0.221877	0.562603	0.0654872	0.271683	0.334065
AC245052.4	Naive B	0.0600461	0.053325	0.188448	0.0272567	0.573503	0.291258	0.62397	0.956014	0.227225	0.960192	0.222221	0.450719	0.0388776
LINC02391	Naive B	0.0600596	0.0569217	0.966639	0.150971	0.436413	0.870233	0.0484195	0.980483	0.993032	0.527453	0.241241	0.753686	0.0824551
P2RY11	Naive B	0.060127	-0.0436906	0.122395	0.172298	0.971003	0.516652	0.352123	0.962054	0.860822	0.942054	0.809034	0.980849	0.960492
POLR1A	Naive B	0.0601405	-0.029846	0.120024	0.656488	0.645119	0.12839	0.574277	0.0699994	0.68604	0.60974	0.770291	0.00954523	0.836337
RUSC1	Naive B	0.0601627	-0.0315383	0.034364	0.566325	0.944247	0.328203	0.728727	0.310542	0.789212	0.719286	0.207099	0.61971	0.909327
TXN2	Naive B	0.0601638	-0.0172937	0.414338	0.0628745	0.151516	0.0285232	0.12499	0.575156	0.532337	0.654818	0.0128052	0.413406	0.0534142
RIOK1	Naive B	0.0601658	0.0168451	0.0866504	0.726122	0.236669	0.458949	0.477146	0.796021	0.836579	0.0795248	0.629939	0.879428	0.0915539
AC025164.2	Naive B	0.0603157	0.0307394	0.920024	0.00169789	0.467622	0.833552	0.563166	0.576531	0.590261	0.234863	0.822506	0.23883	0.00604393
SEC11C	Naive B	0.0604523	-0.0235219	0.222465	0.749129	0.134201	0.914092	0.128361	0.156807	0.422029	0.845133	0.066667	0.506316	0.372303
IMMP2L	Naive B	0.0604771	0.0314576	0.188201	0.370029	0.0818081	0.406735	0.774586	0.46098	0.594218	0.436151	0.145713	0.829123	0.68668
KPNA3	Naive B	0.0604978	-0.0204971	0.0656264	0.010483	0.892955	0.259977	0.848366	0.726599	0.5434	0.098959	0.833742	0.606952	0.43694
AL139353.2	Naive B	0.0605196	0.0525584	0.298947	0.00121452	0.584824	0.739933	0.193395	0.0362217	0.928735	0.0382963	0.822713	0.832113	0.251604
INTS6L	Naive B	0.060552	-0.0217276	0.257398	0.515251	0.912037	0.876536	0.545808	0.76673	0.760279	0.668936	0.132178	0.000104947	0.663868
AC012170.2	Naive B	0.0605543	0.0680621	0.412108	0.305964	0.753414	0.758634	0.0689022	0.0990682	0.193434	0.933613	0.0843438	0.925013	0.925651
CHKB	Naive B	0.0605899	0.0171131	0.681973	0.0443809	0.704023	0.264736	0.0598833	0.409256	0.0963467	0.642828	0.0467191	0.894706	0.51108
BNIP3P41	Naive B	0.0606377	0.0708259	0.402531	0.00302813	0.536031	0.646552	0.0191452	0.0149202	0.184746	0.168369	0.0206842	0.899832	0.869836
SOD1	Naive B	0.0606419	-0.0168125	0.195409	0.469721	0.474127	0.574458	0.149949	0.149116	0.881184	0.63267	0.124736	0.531451	0.0817349
AGO3	Naive B	0.0606561	0.0199588	0.60643	0.0221098	0.0991172	0.00581359	0.372564	0.306245	0.314455	0.736888	0.170032	0.794775	0.862946
KAT2B	Naive B	0.0606771	-0.020057	0.267112	0.757938	0.00089192	0.173855	0.0374787	0.923838	0.0434672	0.0102388	0.0788696	0.27681	0.0500254
SLC2A13	Naive B	0.0607434	-0.0459993	0.796873	0.90156	0.00301787	0.174725	0.524676	0.707291	0.704043	0.135826	0.669494	0.0884873	0.776723
SMG1P4	Naive B	0.06075	-0.19206	0.944697	0.0421243	0.00433271	0.948851	0.24839	0.777389	0.824329	0.000190591	0.309198	0.694522	0.857647
TMEM167A	Naive B	0.06076	-0.0190522	0.511841	0.00165502	0.80048	0.314742	0.0982705	0.409796	0.70029	0.249127	0.280133	0.981444	0.203153
FMNL2	Naive B	0.0607655	-0.0766804	0.996903	0.82234	0.218342	0.35738	0.200387	0.77659	0.860292	0.151348	0.00222266	0.518183	0.0729282
TBL1XR1	Naive B	0.0608381	-0.02116	0.820767	0.170598	0.459901	0.739767	0.227158	0.333472	0.538966	0.165819	0.011641	0.834359	0.591557
AL121839.2	Naive B	0.0608599	0.148053	0.625249	0.00918164	0.9925	0.0670224	0.202335	0.682252	0.265673	0.13878	0.800184	0.273538	0.599201
TEX264	Naive B	0.0608757	0.0164787	0.118038	0.530341	0.0145073	0.593011	0.0179456	0.408515	0.962422	0.844715	0.519748	0.182281	0.22544
KNSTRN	Naive B	0.0609187	-0.0346191	0.752749	0.27813	0.838496	0.00489989	0.753056	0.446295	0.514924	0.194728	0.395434	0.0110326	0.764329
STPG4	Naive B	0.0609192	0.0902946	0.473719	0.822919	0.0513216	0.064214	0.355247	0.267909	0.846624	0.973421	0.626636	0.172341	0.735469
CMTM7	Naive B	0.060959	-0.0216591	0.0650982	0.97802	0.978301	0.165616	0.636416	0.818917	0.0114669	0.533436	0.508245	0.88411	0.477064
ZNF814	Naive B	0.060965	0.022259	0.959823	0.00254214	0.583108	0.811207	0.332527	0.794192	0.279588	0.60525	0.0858035	0.777086	0.83284
CRYM	Naive B	0.0610983	0.0995006	0.755791	0.343606	0.126329	0.858436	0.0628071	0.259869	0.273783	0.586669	0.000575883	0.0314183	0.651784
USP21	Naive B	0.0611093	0.0199821	0.876287	0.185845	0.2634	0.0869189	0.627038	0.12613	0.105251	0.0165974	0.327251	0.00712232	0.462043
MPI	Naive B	0.0611213	0.0176609	0.277333	0.542402	0.174965	0.00218821	0.478899	0.503879	0.249418	0.902373	0.283901	0.541345	0.0452333
IGLV1-40	Naive B	0.0611888	0.0292223	0.191219	0.595741	0.0398594	0.190426	0.0418845	0.808147	0.428847	0.415242	0.230935	0.00839704	0.874212
PRKACA	Naive B	0.061212	0.0330257	0.72436	0.0050401	0.55391	0.578827	0.249974	0.87083	0.761102	0.377779	0.757253	0.191081	0.28069
CDH24	Naive B	0.061341	0.105495	0.312252	0.632548	0.0795017	0.550728	0.35997	0.440461	0.552967	0.670955	0.40663	0.546956	0.588497
ATG2B	Naive B	0.0613681	0.0253635	0.539457	0.446826	0.705034	0.0126218	0.135572	0.741459	0.844983	0.80436	0.154168	0.370814	0.264734
DDX11-AS1	Naive B	0.0613872	0.0835619	0.176174	0.0479672	0.521147	0.151938	0.127269	0.473954	0.450377	0.719829	0.0533399	0.579527	0.143261
PRR11	Naive B	0.061392	-0.103214	0.736578	0.140458	0.905655	0.0627968	0.687177	0.291197	0.958194	0.147959	0.157217	0.00436433	0.155788
CYB5R4	Naive B	0.0614077	-0.0146465	0.655906	0.0249413	0.0917288	0.563755	0.741737	0.117116	0.226089	0.150091	0.849842	0.0976879	0.102261
FMO1	Naive B	0.0614208	0.110672	0.139494	0.343839	0.70592	0.151099	0.0059107	0.073384	0.230437	0.633714	0.016835	0.444942	0.707906
EIF2B1	Naive B	0.0614942	0.0120808	0.0223759	0.764874	0.0898398	0.684066	0.332345	0.972511	0.818601	0.408576	0.407475	0.788553	0.906838
CYBB	Naive B	0.0616148	-0.0188369	0.0606735	0.0333909	0.321188	0.0581196	0.742047	0.0125693	0.670489	0.316785	0.388801	0.645708	0.811036
AC108704.2	Naive B	0.0617722	0.0457899	0.36311	5.28623e-05	0.61694	0.86121	0.993829	0.825264	0.111907	0.00674448	0.104581	0.224966	0.84064
ZNF514	Naive B	0.0618199	0.0323018	0.695067	0.0168861	0.973721	0.760694	0.318604	0.0845006	0.536416	0.383137	0.315607	0.405784	0.882831
FAAH2	Naive B	0.0618222	-0.141235	0.113824	0.772015	0.686409	0.624473	0.0947142	0.402037	0.544184	0.824843	0.895337	0.0104425	0.685688
UBE2D1	Naive B	0.0618515	-0.0222128	0.56197	0.0307005	0.813086	0.912098	0.371624	0.0150015	0.426612	0.348491	0.709622	0.57215	0.281126
HACD4	Naive B	0.0620125	-0.0449914	0.506057	0.140064	0.758892	0.803728	0.436224	0.870385	0.167818	0.74262	0.830831	0.438089	0.64305
EAF1	Naive B	0.0621716	-0.0292308	0.0671254	0.0612693	0.0378747	0.90357	0.356134	0.59619	0.341225	0.784098	0.00170668	0.918298	0.525028
LARP1	Naive B	0.0621911	-0.0166251	0.648301	0.847036	0.00270093	0.20087	0.876218	0.862405	0.927637	0.272814	0.974871	0.894519	0.572361
TCL1B	Naive B	0.0622089	0.0876916	0.707155	0.0775754	0.93475	0.283204	0.707477	0.90659	0.369751	0.150014	0.0180134	0.311874	0.553413
CD63	Naive B	0.0622325	-0.026538	0.91427	0.11117	0.570914	0.0279469	0.12223	0.2792	0.503309	0.726298	0.0198186	0.775297	0.418266
ZC3H6	Naive B	0.0622639	-0.0276239	0.564057	0.0216942	0.018646	0.175204	0.0125423	0.917793	0.561528	0.537089	0.478147	0.376403	0.405884
DCTN4	Naive B	0.0623071	-0.0207145	0.442976	0.00524872	0.217848	0.540592	0.49866	0.773268	0.851345	0.754279	0.197382	0.0957963	0.622702
ZNF804A	Naive B	0.0623777	-0.121811	0.59829	0.586587	0.129383	0.230558	0.486218	0.195973	0.538987	0.0926725	0.374688	0.552623	0.318425
AP005329.2	Naive B	0.0623954	0.0381526	0.410384	0.102422	0.441103	0.117949	0.10744	0.00356251	0.0871461	0.674386	0.278438	0.554991	0.816572
GPR65	Naive B	0.0624142	-0.0186694	0.165712	0.422545	0.187321	0.909106	0.414662	0.142746	0.121346	0.390016	0.0485313	0.955286	0.216291
KIF22	Naive B	0.0624152	0.0159741	0.0113133	0.717401	0.219074	0.883173	0.550849	0.201447	0.902569	0.216792	0.907417	0.607628	0.516011
CCDC18-AS1	Naive B	0.0625087	0.0202385	0.191324	0.447614	0.772566	0.972269	0.0616882	0.813121	0.170553	0.931149	0.542555	0.956822	0.957966
ZNF275	Naive B	0.0625117	0.0313438	0.787019	0.492382	0.662309	0.0274756	0.937362	0.62033	0.946137	0.199268	0.0426035	0.651739	0.275136
C8orf37	Naive B	0.0625164	0.0367663	0.399701	0.00370316	0.76847	0.286612	0.425405	0.157295	0.71607	0.314246	0.77988	0.415836	0.743022
ACAD10	Naive B	0.0625488	0.0192743	0.891898	0.829762	0.507128	0.0562727	0.0484253	0.530891	0.857845	0.335524	0.108676	0.241028	0.633393
SREBF1	Naive B	0.062706	-0.0319143	0.177012	0.247378	0.750108	0.562445	0.00831395	0.994507	0.693878	0.0834422	0.834889	0.73564	0.18156
SCNN1D	Naive B	0.0627143	-0.0617796	0.00585684	0.896521	0.353421	0.502191	0.863154	0.972159	0.814161	0.0917174	0.157739	0.304357	0.198141
GOLGA8A	Naive B	0.062837	0.0496673	0.833121	0.00647111	0.392861	0.189529	0.364761	0.279555	0.811653	0.859424	0.0306517	0.817153	0.937469
SAPCD1	Naive B	0.0628422	0.040201	0.132515	0.00839724	0.784649	0.119358	0.27135	0.0559546	0.63229	0.43087	0.295558	0.688981	0.537194
CXorf40A	Naive B	0.0628698	-0.0251014	0.0413097	0.0128273	0.576065	0.264617	0.576009	0.473868	0.0229594	0.405214	0.920086	0.617634	0.0236842
ABHD18	Naive B	0.0629058	0.0200994	0.109073	0.162437	0.552559	0.274688	0.855257	0.786984	0.965964	0.0576931	0.0186496	0.402835	0.439732
ZNF257	Naive B	0.0629257	-0.0524325	0.936869	0.996969	0.00841373	0.414074	0.0189347	0.0637938	0.178607	0.345388	0.19899	0.0547759	0.72488
SNX18	Naive B	0.0630719	0.0343088	0.114098	0.112001	0.287559	0.0160987	0.001304	0.882956	0.125784	0.284415	0.963404	0.597612	0.410879
MTOR	Naive B	0.0630917	0.0250597	0.495142	0.0883007	0.332901	0.131481	0.019715	0.735484	0.0435754	0.743176	0.412607	0.464693	0.0767711
DHX40	Naive B	0.063104	0.0189913	0.949714	0.787134	0.925955	0.00465162	0.39443	0.22676	0.553367	0.118834	0.80326	0.769695	0.0212679
H1FX	Naive B	0.0631066	0.0370267	0.0932908	0.283428	0.828485	0.544087	0.926476	0.0467918	0.445041	0.0928202	0.323989	0.0507669	0.0216621
IGKV2-24	Naive B	0.0631626	-0.0547366	0.191065	0.000130175	0.833342	0.123463	0.770582	0.559855	0.247087	0.051926	0.313553	0.571173	0.197145
KLHL9	Naive B	0.0631814	-0.0212788	0.788979	0.0429428	0.452136	0.892502	0.992499	0.0981628	0.369258	0.753796	0.0980363	0.885733	0.326693
AP001636.3	Naive B	0.0631888	0.0536188	0.67107	0.00681366	0.485919	0.19286	0.736273	0.597699	0.258897	0.717284	0.281087	0.512967	0.91441
CHPT1	Naive B	0.0632211	0.0196553	0.814671	0.121263	0.788672	0.00981593	0.616183	0.988711	0.440197	0.714048	0.556474	0.264863	0.500307
TMTC4	Naive B	0.0632243	0.0428083	0.137006	0.795552	0.355015	0.118574	0.365065	0.14824	0.00910655	0.801104	0.92776	0.972455	0.31727
GTF3C5	Naive B	0.0632479	0.014095	0.178099	0.732123	0.234663	0.353919	0.944354	0.550271	0.292357	0.801127	0.749723	0.661589	0.431112
COX7B	Naive B	0.0633405	-0.0221313	0.866703	0.0814773	0.426666	0.100532	0.686063	0.611259	0.322427	0.766367	0.95021	0.463271	0.776334
AC016708.1	Naive B	0.0633748	0.108995	0.78099	0.183795	0.777822	0.214088	0.152079	0.117155	0.887307	0.143336	0.0568505	0.818416	0.377979
RCN1	Naive B	0.0633771	-0.0355494	0.651248	0.268728	0.742824	0.721778	0.127532	0.549762	0.528673	0.992132	0.028754	0.802835	0.303975
C2CD3	Naive B	0.0633988	-0.0253744	0.352489	0.326836	0.0848998	0.890351	0.226225	0.584542	0.960852	0.848597	0.488268	0.406361	0.693145
FAM91A1	Naive B	0.0634387	-0.0205129	0.10124	0.376184	0.664999	0.609588	0.531255	0.499408	0.249609	0.118038	0.552114	0.0291653	0.715694
AL136368.1	Naive B	0.0635334	0.0551597	0.0247871	0.0300729	0.76665	0.884051	0.268048	0.592812	0.52506	0.704665	0.779901	0.177361	0.816356
RAD51	Naive B	0.0636919	-0.0671278	0.268397	0.276681	0.236805	0.915022	0.160257	0.813783	0.881435	0.274106	0.184471	0.000437296	0.831136
AC020661.4	Naive B	0.063698	0.0585558	0.840738	0.0992731	0.391808	0.689638	0.364636	0.0141146	0.0410633	0.801558	0.900899	0.970566	0.706486
AC093890.1	Naive B	0.0637486	0.0456724	0.609341	0.508298	0.020038	0.522664	0.141727	0.413178	0.344837	0.0821942	0.521958	0.19965	0.514252
BAZ1B	Naive B	0.0638437	-0.0124661	0.510861	0.193107	0.207817	0.138134	0.68744	0.679799	0.365878	0.792727	0.966904	0.520157	0.957231
GUCY1B3	Naive B	0.0639209	0.102964	0.471512	0.518217	0.257114	0.903803	0.0695771	0.864163	0.279468	0.869671	0.14155	0.123272	0.00055068
TCFL5	Naive B	0.063944	-0.0499476	0.536203	0.85176	0.0355669	0.736342	0.346189	0.698546	0.0820373	0.357702	0.797701	0.577929	0.0647398
FGR	Naive B	0.0640572	-0.0284429	0.873173	0.73467	0.446604	6.9888e-05	0.435939	0.406077	0.799022	0.413181	0.355129	0.826149	0.909185
KRR1	Naive B	0.0640594	0.0142049	0.94433	0.140237	0.247521	0.28595	0.0372331	0.416131	0.404353	0.410144	0.00119679	0.536821	0.927342
FIS1	Naive B	0.0641316	0.0184612	0.0436253	0.893252	0.846852	0.618672	0.791431	0.0101898	0.195037	0.971871	0.415183	0.125025	0.874225
TRMT1	Naive B	0.0641529	0.0160749	0.446754	0.287281	0.0359214	0.758305	0.860388	0.0877336	0.631607	0.153232	0.161064	0.102074	0.320695
PANX1	Naive B	0.064191	-0.0304427	0.256445	0.269679	0.774561	0.146147	0.197389	0.376803	0.970573	0.0848391	0.440758	0.98204	0.935967
TRNT1	Naive B	0.0642689	-0.0168813	0.607498	0.889754	0.0954875	0.287694	0.575893	0.438417	0.404313	0.115485	0.116942	0.984082	0.391171
DNAAF2	Naive B	0.0642878	-0.0182393	0.959775	0.743607	0.432712	0.270656	0.183959	0.463331	0.512956	0.491891	0.0828616	0.672929	0.066168
AC104564.6	Naive B	0.0644134	0.0774112	0.0330787	0.460676	0.680621	0.715411	0.879239	0.579486	0.238777	0.437053	0.709178	0.029769	0.93346
ZSWIM8	Naive B	0.0644288	0.0270247	0.173979	0.549677	0.432265	0.43109	0.123136	0.557777	0.613027	0.132275	0.589488	0.356733	0.000826838
TMEM186	Naive B	0.064454	0.0207122	0.00885528	0.938143	0.711002	0.276999	0.695398	0.947978	0.779688	0.659829	0.19705	0.0809015	0.793721
CLMN	Naive B	0.0645008	0.0292319	0.708742	0.0835437	0.737454	0.230453	0.436157	0.630536	0.0968496	0.414486	0.23541	0.338017	0.356354
AC027307.3	Naive B	0.0645266	0.0686376	0.456433	0.105552	0.574711	0.440284	0.245052	0.655116	0.798608	0.955679	0.274454	0.74298	0.000248901
IL16	Naive B	0.0646379	0.0155585	0.370454	0.845358	0.0309919	0.0153464	0.233566	0.0747358	0.610145	0.265786	0.380966	0.14012	0.831302
TMOD3	Naive B	0.0647239	-0.0135363	0.699585	0.119648	0.149381	0.671079	0.693472	0.262343	0.336665	0.134894	0.850092	0.726187	0.227896
KIAA0556	Naive B	0.0647834	0.0369158	0.716679	0.263718	0.328055	0.797404	0.961953	0.998385	0.921839	0.0726594	0.231779	0.29957	0.375625
TACC3	Naive B	0.0648074	0.021231	0.399034	0.454862	0.0334892	0.619341	0.243485	0.163102	0.745406	0.171188	0.706864	0.957616	0.168764
XPO4	Naive B	0.0648948	0.022707	0.591847	0.845253	0.593026	0.112933	0.327849	0.895448	0.183282	0.426957	0.107876	0.764504	0.419805
C15orf40	Naive B	0.0649267	0.0162607	0.0172453	0.965168	0.45615	0.343544	0.843823	0.299879	0.796611	0.42737	0.621865	0.285457	0.230092
VAV3-AS1	Naive B	0.0649459	0.0380816	0.600159	0.0137636	0.720074	0.650494	0.0150078	0.515103	0.38529	0.301789	0.686354	0.798222	0.652998
ORAI2	Naive B	0.0650237	-0.0151549	0.9603	0.373168	0.975708	0.3712	0.00025956	0.717661	0.379809	0.487609	0.758555	0.533752	0.899664
RHEB	Naive B	0.0650791	-0.0181837	0.27955	0.0672582	0.22098	0.0604932	0.387693	0.1072	0.290582	0.598099	0.321989	0.281799	0.445154
RPL7P9	Naive B	0.0650963	0.0562174	0.327796	0.101197	0.598228	0.179836	0.927387	0.798794	0.693719	0.857893	0.498291	0.965487	0.685988
AP1S1	Naive B	0.0651234	-0.0627713	0.450305	0.262537	0.673023	0.0985851	0.965	0.870065	0.242023	0.958061	0.352647	0.624706	0.62541
RPS27L	Naive B	0.0651906	-0.0219102	0.901191	0.30935	0.272611	0.300969	0.239802	0.364744	0.539884	0.842746	0.0766838	0.67558	0.225586
BTAF1	Naive B	0.0652196	0.0218493	0.269729	0.0874453	0.385685	0.125356	0.347013	0.110249	0.846552	0.235483	0.78408	0.129746	0.238161
FBXL12	Naive B	0.0652905	-0.0201505	0.334133	0.655217	0.53603	0.00977853	0.396734	0.855356	0.960253	0.02004	0.392104	0.297934	0.835435
RBM12B	Naive B	0.065338	0.0248458	0.663547	0.340184	0.971456	0.787092	0.0996942	0.447859	0.594163	0.331662	0.31946	0.925519	0.0309329
MBNL1-AS1	Naive B	0.0653713	0.0736541	0.32029	0.000727303	0.667731	0.264644	0.108002	0.898015	0.796599	0.338414	0.834624	0.449402	0.620778
TMEM79	Naive B	0.0653812	0.0228401	0.35877	0.0179824	0.96436	0.110475	0.690404	0.294826	0.986647	0.650699	0.0665108	0.146968	0.363809
TINF2	Naive B	0.0654133	0.0118989	0.00794165	0.822171	0.829997	0.649499	0.503542	0.29605	0.633705	0.933046	0.133872	0.0246628	0.725445
RNF135	Naive B	0.0654236	-0.0179756	0.505831	0.184674	0.0695515	0.565981	0.0449351	0.68653	0.101093	0.163217	0.0233383	0.530825	0.226374
SCRN1	Naive B	0.0654578	-0.043568	0.0240324	0.860173	0.794089	0.49719	0.264823	0.81762	0.940595	0.753028	0.0203986	0.0754758	0.944042
PPIP5K1	Naive B	0.0654654	0.034188	0.279652	0.269548	0.0151774	0.0823232	0.253217	0.270719	0.37792	0.327148	0.320514	0.111244	0.97327
MAP7D2	Naive B	0.0654909	0.145688	0.479515	0.0201663	0.741455	0.511892	0.455002	0.376834	0.567053	0.869607	0.858498	0.793669	0.710107
AC004816.1	Naive B	0.0656044	0.0621958	0.0245441	0.526458	0.602798	0.647673	0.60971	0.609258	0.077338	0.418452	0.696107	0.557771	0.869057
JMJD8	Naive B	0.0656126	0.0166219	0.739235	0.463022	0.331044	0.275662	0.10574	0.122788	0.889569	0.50189	0.400559	0.307928	0.361894
44622	Naive B	0.065684	0.0376287	0.244435	0.68924	0.0344829	0.676022	0.874764	0.738029	0.835195	0.19482	0.434835	0.456892	0.0829772
ZDHHC4	Naive B	0.0657636	-0.0171615	0.645617	0.44942	0.513326	0.139237	0.62859	0.637293	0.894578	0.807605	0.25852	0.0770185	0.265721
G2E3	Naive B	0.0657861	-0.0177895	0.363812	0.168993	0.361035	0.326285	0.560087	0.365277	0.994545	0.897634	0.62267	0.442961	0.392169
HABP4	Naive B	0.0657962	0.0314398	0.0226111	0.29381	0.527627	0.0164215	0.12602	0.131986	0.357164	0.310415	0.00398553	0.285114	0.60263
ZSWIM1	Naive B	0.0658114	0.0450193	0.936857	0.283484	0.678579	0.0591198	0.241048	0.714463	0.591759	0.851272	0.0187523	0.341358	0.691419
ADNP2	Naive B	0.0658689	-0.0323719	0.227879	0.466111	0.225761	0.889939	0.121982	0.787951	0.506742	0.253481	0.852631	0.568024	0.667642
AL137779.2	Naive B	0.0658925	0.0439726	0.970202	0.16277	0.603888	0.040024	0.671007	0.764293	0.594727	0.440733	0.877823	0.394878	0.971274
ZNF680	Naive B	0.0659017	-0.022095	0.302461	0.0345111	0.164003	0.874903	0.374794	0.560407	0.572405	0.0536351	0.74124	0.0262441	0.853104
AC002553.1	Naive B	0.0659264	-0.0618512	0.00175461	0.824535	0.576195	0.0714536	0.0452537	0.897491	0.921873	0.447536	0.0922438	0.164532	0.896262
USO1	Naive B	0.0660024	-0.014602	0.984891	0.0188561	0.254066	0.512467	0.822445	0.0561191	0.317834	0.494617	0.318398	0.106423	0.16887
SGCB	Naive B	0.066023	0.0424853	0.638466	0.164031	0.301275	0.056815	0.0571021	0.20651	0.183019	0.598017	0.954093	0.0591411	0.19327
EIF2AK4	Naive B	0.0660264	0.0199449	0.281785	0.361294	0.567976	0.0515077	0.415168	0.398228	0.929229	0.806989	0.0729352	0.874006	0.688813
NUCKS1	Naive B	0.0660288	-0.0211474	0.817948	0.0773056	0.106985	0.0578629	0.336393	0.0592817	0.49199	0.989372	0.0766186	0.617103	0.0414481
NMNAT1	Naive B	0.0660435	0.0250195	0.764436	0.164395	0.321204	0.641825	0.922497	0.334859	0.103391	0.196763	0.61118	0.0787097	0.131802
AC004585.1	Naive B	0.0662357	0.0507009	0.116469	0.771037	0.796916	0.635698	0.568941	0.762132	0.946271	0.544582	0.0812072	0.148978	0.608202
POLE	Naive B	0.066328	0.0341043	0.104237	0.204584	0.0681366	0.166005	0.00582545	0.525603	0.586494	0.536157	0.162677	0.638609	0.38974
NR2C2AP	Naive B	0.066365	0.0188775	0.892686	0.146033	0.0863251	0.452146	0.61288	0.103157	0.821313	0.107679	0.40569	0.542385	0.470287
NEK9	Naive B	0.0665351	-0.016978	0.592602	0.92516	0.000269364	0.741416	0.703407	0.347676	0.493982	0.554379	0.584765	0.020825	0.683739
LRRC56	Naive B	0.0665437	-0.039212	0.581822	0.15789	0.865816	0.0419266	0.187627	0.693081	0.300995	0.267522	0.979121	0.560998	0.225016
NDUFS4	Naive B	0.0665768	-0.0197558	0.598126	0.0692495	0.513895	0.0851904	0.423356	0.855881	0.721618	0.0955531	0.0860221	0.799872	0.850614
ARF5	Naive B	0.0666112	0.0163013	0.637309	0.0693525	0.468308	0.983165	0.641234	0.274656	0.707298	0.83668	0.441903	0.481988	0.420984
CRYZ	Naive B	0.066628	-0.0254098	0.837534	0.141572	0.66988	0.602502	0.328584	0.281576	0.795482	0.742156	0.389362	0.00487979	0.484848
NIN	Naive B	0.0666855	-0.0175524	0.257284	0.0104536	0.656625	0.587323	0.135833	0.650641	0.77419	0.203742	0.142356	0.83005	0.792307
RAD23B	Naive B	0.0666955	0.0306538	0.963997	0.0281819	0.963905	0.139943	0.114117	0.922431	0.0043045	0.309202	0.365214	0.113911	0.306769
GTPBP1	Naive B	0.0668672	-0.0202944	0.0718808	0.0112449	0.934016	0.680528	0.42131	0.388077	0.293659	0.881924	0.0411466	0.329553	0.481508
ZNF208	Naive B	0.0669023	-0.0874951	0.196439	0.787323	0.64733	0.43199	0.299123	0.733329	0.801761	0.749222	0.849997	0.15548	0.554579
MAK16	Naive B	0.066953	0.0179356	0.151022	0.621334	0.611577	0.0303053	0.183724	0.383812	0.837867	0.388126	0.0255043	0.530394	0.666093
RCAN1	Naive B	0.0669591	0.0284966	0.430729	0.905861	0.775375	0.134707	0.114692	0.243561	0.0319183	0.481175	0.321804	0.317715	0.633464
HESX1	Naive B	0.0669697	0.0805618	0.113533	0.795097	0.0480324	0.187215	0.137739	0.729233	0.131537	0.646244	0.128566	0.605856	0.540364
DET1	Naive B	0.0669845	0.0284367	0.185556	0.284399	0.957491	0.396422	0.402956	0.227313	0.318092	0.329735	0.688546	0.430031	0.31245
RPL21P16	Naive B	0.0670143	0.0471368	0.737835	0.0182658	0.783788	0.638511	0.230499	0.472131	0.891053	0.663326	0.407738	0.60993	0.658062
IK	Naive B	0.0671207	-0.0142935	0.00805208	0.0321081	0.920039	0.0190406	0.266191	0.416804	0.698806	0.288334	0.493677	0.239925	0.471485
MTIF2	Naive B	0.0671625	-0.0193994	0.502837	0.334164	0.0201123	0.192941	0.156221	0.389853	0.163978	0.665368	0.398979	0.415198	0.0823291
ZNF552	Naive B	0.0672597	0.0226074	0.30029	0.139138	0.689408	0.222982	0.663723	0.00262545	0.502555	0.651067	0.0347335	0.0560727	0.493997
C1orf162	Naive B	0.0673591	0.0203294	0.165977	0.758621	0.549309	0.709807	0.0203043	0.0187972	0.79182	0.871353	0.169594	0.435613	0.172479
TAPT1-AS1	Naive B	0.0673827	0.0340122	0.983741	0.0439464	0.381321	0.173739	0.102086	0.359967	0.243227	0.31716	0.309889	0.578995	0.353854
ZNF41	Naive B	0.0674357	-0.0260783	0.391334	0.20773	0.337798	0.775735	0.297232	0.11455	0.529549	0.464016	0.0831711	0.491764	0.057617
AC232271.1	Naive B	0.0674514	0.0446057	0.939881	0.0126974	0.134595	0.178945	0.360917	0.671559	0.526344	0.723251	0.125573	0.698043	0.790366
SERHL2	Naive B	0.0674723	-0.0345872	0.14342	0.0954696	0.536881	0.787921	0.118534	0.550963	0.192786	0.870776	0.139819	0.841697	0.46591
RBM38	Naive B	0.0674763	0.0179387	0.610625	0.187819	0.11379	0.155054	0.747061	0.53227	0.934523	0.485162	8.35021e-05	0.270464	0.975723
ACLY	Naive B	0.0675539	-0.0165144	0.791365	0.00405496	0.952866	0.866757	0.320448	0.232093	0.929734	0.355237	0.224431	0.809138	0.391062
CHFR	Naive B	0.0675566	-0.014937	0.197666	0.431843	0.48387	0.459786	0.4109	0.816101	0.507108	0.817828	0.333444	0.127857	0.739572
SLC9A3R1	Naive B	0.0675799	0.0201663	0.234788	0.938658	0.174306	0.235192	0.583976	0.569513	0.429277	0.592514	0.193967	0.624445	0.1767
GSE1	Naive B	0.0676321	-0.0236729	0.0473711	0.126104	0.210005	0.648236	0.758533	0.033601	0.517459	0.0562827	0.868584	0.925963	0.330625
CCDC78	Naive B	0.0677342	-0.0770133	0.0148269	0.821863	0.10084	0.771001	0.887892	0.947633	0.0562914	0.624424	0.00562519	0.234756	0.696171
UBR5-AS1	Naive B	0.0677422	0.0256623	0.894478	0.566022	0.639932	0.120914	0.0290847	0.927523	0.947045	0.864702	0.0317753	0.694823	0.275205
URI1	Naive B	0.0677629	-0.0152546	0.926459	0.661739	0.127033	0.428664	0.30695	0.190416	0.565552	0.195347	0.302883	0.241771	0.714339
COMMD4	Naive B	0.0677797	-0.0261771	0.848633	0.377438	0.889584	0.0107204	0.757235	0.75188	0.363084	0.38369	0.371557	0.611769	0.768943
CRLS1	Naive B	0.0678199	0.0161361	0.450274	0.30965	0.163912	0.220613	0.949924	0.850486	0.870537	0.743176	0.189178	0.566518	0.720778
MAPK7	Naive B	0.0678422	-0.0273367	0.807445	0.573516	0.769559	0.0035641	0.809097	0.795404	0.60141	0.0047368	0.170667	0.797848	0.00998339
SLC13A4	Naive B	0.0679968	0.0565654	0.485721	0.0202892	0.355992	0.465984	0.84053	0.390895	0.505649	0.20303	0.557579	0.893221	0.908261
NRBP2	Naive B	0.0680218	0.0337268	0.04756	0.000541328	0.00921908	0.968848	0.505686	0.994802	0.360681	0.361618	0.619576	0.225262	0.661394
KIF27	Naive B	0.068107	-0.0322627	0.494315	0.867156	0.174731	0.657602	0.17288	0.928401	0.730641	0.124595	0.929639	0.35465	0.162559
RAB3IP	Naive B	0.0681722	0.0236478	0.423007	0.170814	0.478791	0.65457	0.340059	0.94988	0.213646	0.423192	0.134111	0.433809	0.915342
ATP1A3	Naive B	0.068408	-0.090409	0.602937	0.704901	0.566616	0.718534	0.00946687	0.857606	0.931608	0.0424882	0.289795	0.0437944	0.691015
SCRN2	Naive B	0.0684112	0.0188462	0.178098	0.461291	0.342861	0.437465	0.905412	0.199444	0.099364	0.439333	0.144779	0.746573	0.355854
NCF1B	Naive B	0.068563	0.0238502	0.473752	0.0120862	0.0236955	0.14781	0.00684419	0.710576	0.518904	0.946175	0.0181662	0.0217406	0.777467
ALKBH2	Naive B	0.068622	0.0212565	0.63487	0.318532	0.0645981	0.621114	0.399001	0.592884	0.833953	0.248683	0.630554	0.0898094	0.499842
TCF12	Naive B	0.0686425	0.0158205	0.681263	0.109222	0.953479	0.265344	0.474847	0.756898	0.931154	0.148649	0.0476688	0.679677	0.0372827
SLC5A9	Naive B	0.0687465	0.123464	0.191428	0.355958	0.594675	0.0937557	0.00129252	0.2958	0.923173	0.701257	0.852505	0.353442	0.303294
AC243960.7	Naive B	0.06886	0.0416955	0.859067	0.0306232	0.669068	0.909131	0.438612	0.425269	0.576569	0.614373	0.130516	0.613395	0.41421
FAM118B	Naive B	0.0689934	0.0233033	0.279928	0.462431	0.452088	0.67511	0.149427	0.171768	0.561253	0.304382	0.085906	0.567943	0.071089
LRTOMT	Naive B	0.069069	0.0311482	0.507811	0.000197358	0.406669	0.287364	0.350804	0.157828	0.767358	0.237702	0.0897194	0.561334	0.427508
ADIPOR2	Naive B	0.0691497	-0.0398051	0.0429244	0.63701	0.206306	0.435134	0.122676	0.0684105	0.50545	0.470943	0.301983	0.775455	0.96754
SYF2	Naive B	0.0691774	-0.016463	0.427741	0.518729	0.289545	0.0626163	0.487621	0.857184	0.611792	0.309245	0.767416	0.717024	0.225634
KPNA1	Naive B	0.0692451	0.0163143	0.516683	0.416779	0.489855	0.127829	0.258	0.51546	0.318971	0.0817361	0.25738	0.976837	0.350043
SLIRP	Naive B	0.0692755	-0.0216639	0.463465	0.297405	0.52924	0.0835103	0.766711	0.516221	0.56957	0.263269	0.722934	0.0322114	0.970637
ARF6	Naive B	0.0693051	-0.0131021	0.861179	0.086343	0.54273	0.301111	0.809696	0.0328871	0.295577	0.438979	0.395685	0.604597	0.693812
SUV39H1	Naive B	0.069312	0.0257765	0.240676	0.762532	0.264319	0.147863	0.45173	0.589866	0.33382	0.249411	0.722466	0.628017	0.0848904
GAA	Naive B	0.069381	0.0310846	0.62636	0.290734	0.00452839	0.582108	0.258421	0.600776	0.0434223	0.5168	0.827789	0.189674	0.170885
VN1R1	Naive B	0.069382	0.0567794	0.84924	0.186345	0.578256	0.373498	0.496686	0.643199	0.123449	0.716442	0.249192	0.814109	0.624609
AC022364.1	Naive B	0.0694431	0.0510923	0.180015	0.452229	0.355857	0.581565	0.855943	0.789754	0.617543	0.666374	0.421651	0.293427	0.43441
FLT1	Naive B	0.0695036	0.0371068	0.312006	0.33163	0.507056	0.194907	0.834596	0.781644	0.370501	0.830569	0.0221007	0.385648	0.681678
ZNF248	Naive B	0.0697896	0.0215124	0.853135	0.0208163	0.77152	0.0214511	0.569818	0.922038	0.872749	0.507799	0.79538	0.0509221	0.491389
ABHD17A	Naive B	0.0698327	-0.0210901	0.964781	0.900466	0.935621	0.0602872	0.0778752	0.288993	0.128984	0.0672718	0.326729	0.399496	0.338207
HCG23	Naive B	0.0698513	-0.0944309	0.350786	0.21908	0.564299	0.827396	0.862508	0.663035	0.945336	0.825992	0.928122	0.0276242	0.033336
SMAP2	Naive B	0.0698556	0.0296937	0.416998	0.0307435	0.863898	0.116305	0.126844	0.304461	0.319182	0.249272	0.670676	0.818966	0.0211527
IGLC2	Naive B	0.0699956	-0.0455948	0.124514	0.320115	0.177623	0.12951	0.613722	0.851926	0.439308	0.460589	0.527889	0.660547	0.172373
NBPF14	Naive B	0.0700183	-0.0225498	0.954351	0.34251	0.319769	0.38268	0.0449894	0.371549	0.426796	0.666543	0.365641	0.0998567	0.0524062
ATP8B2	Naive B	0.0700665	-0.0319241	0.121374	0.0797684	0.699745	0.749578	0.413811	0.59051	0.188233	0.89689	0.417356	0.461585	0.127915
CD79A	Naive B	0.0701362	-0.0167127	0.930776	0.362113	0.474451	0.00729131	0.335634	0.0253093	0.489824	0.291635	0.989515	0.217338	0.171845
PCBP1-AS1	Naive B	0.0702089	0.0203207	0.697362	0.0932838	0.77843	0.852277	0.117709	0.419108	0.326672	0.0513883	0.773856	0.720227	0.370872
EXTL3	Naive B	0.0702465	0.0350821	0.876019	0.712685	0.972406	0.612369	0.00033776	0.277734	0.522173	0.883122	0.0163202	0.654074	0.476756
EXOG	Naive B	0.0702479	0.0217395	0.956673	0.0826664	0.530229	0.228543	0.290544	0.681916	0.421399	0.593053	0.721057	0.669513	0.999842
BCL2A1	Naive B	0.0702544	-0.0440194	0.338616	0.00155693	0.129937	0.144729	0.59069	0.178588	0.660875	0.556911	0.0262887	0.161647	0.411747
PIAS3	Naive B	0.0702845	0.0203134	0.873558	0.501706	0.0491803	0.155638	0.315263	0.908806	0.225085	0.361804	0.213105	0.83662	0.74816
PRKAG1	Naive B	0.0704482	-0.0179555	0.524607	0.00916755	0.759473	0.249606	0.875705	0.358682	0.339128	0.767152	0.685108	0.116108	0.888768
NUDT5	Naive B	0.0704605	-0.0137046	0.618023	0.160895	0.200589	0.910546	0.976192	0.640361	0.718838	0.270482	0.362434	0.775458	0.323304
RIDA	Naive B	0.0704725	-0.0310465	0.834302	0.0479002	0.672881	0.529498	0.297817	0.646613	0.401254	0.741491	0.144805	0.25216	0.0832023
DRC3	Naive B	0.07048	0.0399795	0.398171	0.0664883	0.115872	0.0584393	0.989008	0.459618	0.714889	0.314028	0.2398	0.575778	0.871892
TOMM40	Naive B	0.0705085	0.0170822	0.596885	0.369057	0.0153717	0.979548	0.120075	0.194612	0.942439	0.875684	0.301062	0.0996659	0.728518
JUND	Naive B	0.0705177	-0.0368089	0.092959	0.334545	0.996419	0.270821	0.877516	0.700817	0.0413798	0.802763	0.874219	0.143327	0.611306
TMEM185A	Naive B	0.0705598	0.0225759	0.0670192	0.978215	0.0441509	0.613142	0.276929	0.170099	0.659406	0.954346	0.309867	0.426828	0.844206
AC008915.2	Naive B	0.0706091	0.0575487	0.240063	0.729371	0.31231	0.824619	0.252474	0.868078	0.411309	0.181659	0.282803	0.573836	0.954092
AL645568.1	Naive B	0.0706731	-0.0494315	0.224656	0.461502	0.301455	0.138543	0.249139	0.412975	0.416344	0.969706	0.242911	0.58533	0.812327
FERMT3	Naive B	0.0708326	-0.0164936	0.72452	0.015609	0.210002	0.100404	0.0692178	0.599162	0.364507	0.48405	0.699656	0.191656	0.413155
C5orf66	Naive B	0.070853	0.0604415	0.294844	0.638854	0.480803	0.165158	0.14235	0.126752	0.402103	0.935257	0.605524	0.96774	0.164463
NENF	Naive B	0.0708747	0.0257182	0.0651602	0.242672	0.127048	0.433274	0.235054	0.0988375	0.427707	0.430735	0.059048	0.717939	0.619981
CNOT9	Naive B	0.0708764	-0.0275303	0.285828	0.957406	0.0950438	0.207503	0.794213	0.0844893	0.442298	0.71055	0.00652468	0.970959	0.643164
FBXO8	Naive B	0.0708905	-0.0211069	0.644537	0.0432192	0.481793	0.643118	0.320028	0.707895	0.902269	0.0487261	0.600155	0.347304	0.731378
RIC1	Naive B	0.070924	-0.0268799	0.0590442	0.545165	0.133559	0.992023	0.488739	0.978987	0.947913	0.975501	0.89556	0.115026	0.49722
AC023794.3	Naive B	0.0709909	0.0343957	0.800935	0.113028	0.184736	0.658561	0.821963	0.370866	0.748497	0.153541	0.209766	0.200279	0.241653
KHDC1	Naive B	0.0710106	0.0542698	0.127288	0.817748	0.7296	0.255805	0.0685819	0.268489	0.341756	0.841287	0.572705	0.158317	0.821421
AC016355.1	Naive B	0.0711699	0.0829997	0.191971	0.305026	0.44752	0.77935	0.764366	0.102251	0.663675	0.091549	0.307814	0.0420778	0.983774
LIMS2	Naive B	0.0712106	-0.0597131	0.894723	0.269961	0.463948	0.061434	0.863995	0.0442746	0.0046868	0.556153	0.074925	0.36649	0.010274
IGLV3-21	Naive B	0.0712136	0.0499126	0.241419	0.808926	0.308839	0.108322	0.781664	0.0332384	0.0479246	0.0664176	0.865175	0.143694	0.0226211
PHKA2	Naive B	0.0712425	0.0201595	0.721986	0.0197664	0.699605	0.148872	0.947343	0.610241	0.446503	0.958712	0.608751	0.380227	0.0776274
AC125257.1	Naive B	0.0713178	-0.0368261	0.109333	0.973877	0.0200843	0.2128	0.427075	0.59623	0.95527	0.0493639	0.512845	0.697193	0.705221
TTC17	Naive B	0.0714338	-0.015009	0.711642	0.00679662	0.493577	0.867557	0.251073	0.334574	0.7004	0.0751334	0.155525	0.166413	0.0466389
AGPAT2	Naive B	0.071446	-0.0237536	0.168086	0.150586	0.798072	0.575704	0.0627447	0.129433	0.228224	0.848158	0.941019	0.498697	0.992446
ZBTB7A	Naive B	0.0714532	-0.0244412	0.726718	0.310783	0.738354	0.0162949	0.0450819	0.489579	0.298344	0.454711	0.0487406	0.303485	0.15973
PHB	Naive B	0.0714662	-0.0164737	0.27169	0.0254884	0.488934	0.0907003	0.00691394	0.180539	0.39775	0.552299	0.0372479	0.860341	0.448145
MAGI2	Naive B	0.0716287	0.110004	0.0448485	0.586883	0.961077	0.0701236	0.0393578	0.882928	0.814191	0.0798942	0.920065	0.657675	0.393702
SRPRA	Naive B	0.0716309	-0.0130448	0.464401	0.0021799	0.881116	0.252812	0.826876	0.79001	0.818762	0.787412	0.533456	0.221789	0.426709
AL139384.1	Naive B	0.0716674	0.0928153	0.107512	0.760266	0.50611	0.10004	0.252921	0.33256	0.931378	0.750117	0.035868	0.780684	0.0806089
MAP3K7	Naive B	0.0717024	0.0147266	0.198586	0.776578	0.458878	0.0428469	0.871449	0.548952	0.384992	0.969619	0.497234	0.314846	0.233738
AL353807.3	Naive B	0.0717428	0.0581337	0.33482	0.0273659	0.958926	0.627199	0.55782	0.600233	0.112942	0.673299	0.470753	0.36112	0.930988
ADPGK	Naive B	0.0717555	0.0109297	0.00241667	0.351873	0.0433743	0.875651	0.0643531	0.621025	0.796769	0.158396	0.877221	0.168436	0.18015
AC116366.1	Naive B	0.0718325	-0.0438162	0.266286	0.397737	0.0742473	0.498898	0.973681	0.204316	0.347342	0.870649	0.374484	0.738753	0.656912
AC099795.2	Naive B	0.0719832	0.0841357	0.518642	0.20348	0.594416	0.23955	0.168405	0.82622	0.342432	0.37148	0.657675	0.856992	0.216994
CIR1	Naive B	0.0720345	-0.0185312	0.303298	0.361302	0.0085648	0.472454	0.765922	0.289565	0.686323	0.60977	0.584023	0.299412	0.721227
PDCL	Naive B	0.0720415	-0.020459	0.671103	0.148142	0.834953	0.878167	0.144972	0.0921274	0.648762	0.422308	0.0548595	0.0465638	0.613289
CTNNA1	Naive B	0.0721477	-0.0201164	0.0899982	0.0671325	0.146529	0.775703	0.118695	0.321251	0.36332	0.252681	0.191212	0.45553	0.0877353
CYB5RL	Naive B	0.0721911	0.0271951	0.838991	0.410018	0.369845	0.632308	0.876117	0.464171	0.810891	0.0845124	0.0283621	0.745741	0.957899
NCOA1	Naive B	0.0722844	0.0183136	0.783963	0.340464	0.859022	0.114043	0.59483	0.489113	0.533237	0.101622	0.170109	0.963376	0.0597935
HLA-DRB5	Naive B	0.0722921	-0.0677299	0.252389	0.308298	0.215214	0.155029	0.872787	0.0308394	0.00331776	0.0568205	0.0890058	0.13585	0.919454
WDR76	Naive B	0.0723113	0.0390448	0.265831	0.417011	0.978437	0.58246	0.659691	0.0297731	0.442708	0.122428	0.354867	0.64337	0.12894
CEP19	Naive B	0.0723556	-0.0389629	0.199274	0.515512	0.967571	0.0325492	0.0615288	0.923752	0.297344	0.907768	0.832894	0.351657	0.00704702
SC5D	Naive B	0.0724214	-0.0253797	0.666855	0.834262	0.189207	0.126742	0.420963	0.347094	0.203348	0.530625	0.939159	0.218461	0.228095
NRBP1	Naive B	0.0724272	-0.0125145	0.332557	0.168907	0.797179	0.000107869	0.7311	0.997202	0.860472	0.776388	0.458153	0.566613	0.560568
VPS9D1	Naive B	0.0725129	0.0371578	0.752004	0.000537286	0.382237	0.761962	0.470324	0.959679	0.572929	0.382257	0.980802	0.436595	0.821186
DIS3	Naive B	0.072595	-0.0161893	0.15708	0.0355626	0.438111	0.582547	0.856125	0.413969	0.529867	0.429968	0.0750825	0.434497	0.45694
LRRC37B	Naive B	0.0725951	0.0263991	0.0260206	0.46658	0.390537	0.751244	0.700444	0.797367	0.25259	0.258559	0.383618	0.759695	0.318267
AF127936.1	Naive B	0.0726112	-0.0444039	0.295609	0.0341274	0.934032	0.15682	0.402616	0.303794	0.383139	0.680475	0.147192	0.893994	0.114767
GNG11	Naive B	0.0726415	0.0942294	0.0489725	9.98792e-06	0.205846	0.371026	0.0984775	0.0661307	0.539527	0.717996	0.192337	0.0585013	0.549008
ZNF254	Naive B	0.0726693	-0.0256168	0.63055	0.0062419	0.871909	0.996058	0.865683	0.223851	0.664803	0.108552	0.860081	0.650845	0.45204
ADAM19	Naive B	0.0727219	0.019896	0.177998	0.0441283	0.627739	0.16273	0.0442776	0.617805	0.616713	0.839015	0.0797358	0.464877	0.343703
AC091271.1	Naive B	0.0727812	-0.0572397	0.493033	0.539185	0.14257	0.7656	0.219338	0.563968	0.0876302	0.159179	0.192699	0.5685	0.371805
RNMT	Naive B	0.0728054	-0.0144741	0.611096	0.976841	0.0216432	0.157334	0.523837	0.527277	0.701765	0.0153093	0.284401	0.892846	0.750225
LINC02202	Naive B	0.0728296	-0.0522727	0.372478	0.701312	0.789623	0.0861813	0.834794	0.774321	0.0593515	0.289432	0.0960932	0.826058	0.210223
YAF2	Naive B	0.0729056	-0.0275822	0.194371	0.282662	0.212576	0.232956	0.361015	0.472375	0.847989	0.609395	0.560901	0.724338	0.355825
RPF1	Naive B	0.0729509	-0.0181536	0.436372	0.0937136	0.419588	0.0691165	0.673935	0.329733	0.660434	0.483289	0.888696	0.483506	0.65384
STX2	Naive B	0.0729679	0.0241926	0.677365	0.254475	0.462208	0.0442719	0.547814	0.213268	0.398563	0.422502	0.677334	0.348907	0.961818
CTSF	Naive B	0.0729691	0.0436311	0.58891	0.173022	0.0185103	0.382723	0.130391	0.0836027	0.741724	0.98247	0.673823	0.650984	0.562926
ITGB3BP	Naive B	0.0730013	0.0293084	0.146591	0.11703	0.978751	0.957051	0.113409	0.801388	0.075261	0.687076	0.376892	0.0816264	0.549067
ELOF1	Naive B	0.0730187	-0.0204187	0.15938	0.268846	0.248738	0.144173	0.298076	0.177696	0.915549	0.421045	0.026958	0.342833	0.824807
NMD3	Naive B	0.0730255	-0.017146	0.61653	0.000800682	0.903568	0.776209	0.393107	0.263884	0.908675	0.238922	0.717101	0.244425	0.344062
ABCC5	Naive B	0.0730458	0.0271283	0.833104	0.637537	0.302301	0.00241792	0.655246	0.10099	0.634861	0.503829	0.244874	0.255541	0.297572
PPP1R3E	Naive B	0.0730884	0.031819	0.799047	0.0575453	0.633729	0.495088	0.693109	0.55939	0.787344	0.647568	0.0197392	0.687897	0.708944
AGPAT4	Naive B	0.0731284	-0.0402725	0.0251368	0.100134	0.281606	0.793219	0.305009	0.117357	0.495393	0.936536	0.161982	0.21199	0.774441
UBE2V2	Naive B	0.0731934	-0.0166502	0.821893	0.022477	0.600278	0.360412	0.599934	0.603287	0.922552	0.439543	0.695334	0.125329	0.383126
PRMT3	Naive B	0.0731972	0.0208415	0.271136	0.628809	0.548208	0.635331	0.0482609	0.133361	0.377956	0.911991	0.564246	0.289908	0.099945
ZMAT2	Naive B	0.0732724	-0.0168441	0.54577	0.098736	0.544967	0.0812204	0.827669	0.477149	0.983266	0.543202	0.587278	0.751163	0.869485
SERTAD1	Naive B	0.0732886	-0.0318484	0.152668	0.492802	0.915001	0.164043	0.801991	0.963685	0.388613	0.485292	0.35176	0.248981	0.950561
UBE2E2	Naive B	0.0733414	0.0160188	0.0245288	0.538196	0.673444	0.805039	0.301967	0.332311	0.403904	0.661531	0.613962	0.263116	0.983413
BBS1	Naive B	0.0733904	0.0199134	0.984366	0.0365786	0.980546	0.824158	0.0224642	0.429342	0.494759	0.113191	0.326571	0.1162	0.692761
PDE12	Naive B	0.0734501	-0.019463	0.557795	0.00179477	0.90139	0.83128	0.327342	0.0470997	0.831116	0.777543	0.104038	0.898351	0.0952629
IGHV3-48	Naive B	0.0735763	-0.0946408	0.0285786	0.0859534	0.741339	0.549851	0.485354	0.973447	0.209066	0.806771	0.0313109	0.199623	0.63403
ST20	Naive B	0.0735793	-0.0441903	0.821297	0.29663	0.314942	0.031689	0.812365	0.389374	0.923313	0.478147	0.533758	0.579217	0.739937
DPH5	Naive B	0.0736767	0.0189161	0.116683	0.597984	0.611639	0.517867	0.108604	0.785276	0.799001	0.449909	0.683219	0.332227	0.424612
AC002094.4	Naive B	0.073752	0.0421973	0.954286	0.020007	0.549558	0.423134	0.828479	0.48818	0.226647	0.175374	0.085332	0.432271	0.385802
DCAKD	Naive B	0.0737554	0.0266175	0.811227	0.0526138	0.343771	0.468257	0.33715	0.208669	0.26396	0.112458	0.0273531	0.295044	0.953451
HERPUD2	Naive B	0.0737651	-0.0165541	0.15433	0.11638	0.984525	0.684598	0.798445	0.42217	0.83069	0.329144	0.506798	0.072899	0.917399
GAPDHP42	Naive B	0.0738011	0.0576423	0.704674	0.0346866	0.552901	0.902819	0.0132453	0.462326	0.353755	0.973682	0.755851	0.403581	0.698672
AL356417.1	Naive B	0.0739844	0.0365288	0.761152	0.0663241	0.476032	0.224406	0.491245	0.757031	0.738014	0.917368	0.133093	0.893767	0.253527
NELFCD	Naive B	0.0740881	0.0110763	0.182272	0.982623	0.131982	0.856135	0.316537	0.818066	0.915577	0.209858	0.63188	0.935625	0.740371
ZDHHC23	Naive B	0.0741061	0.0298601	0.831934	0.35743	0.99637	0.13366	0.156125	0.296988	0.799	0.323659	0.0111459	0.559414	0.791371
STARD7	Naive B	0.0741074	0.0128367	0.15756	0.202745	0.40168	0.0103566	0.399296	0.453055	0.245148	0.196673	0.965989	0.715538	0.763152
C12orf49	Naive B	0.0741149	0.0224143	0.274234	0.566444	0.694493	0.0346753	0.861276	0.33475	0.538608	0.026811	0.406314	0.38019	0.256625
FAM109B	Naive B	0.0741396	-0.0753463	0.238009	0.20957	0.200918	0.0753305	0.619931	0.739746	0.48055	0.626034	0.657252	0.290572	0.291115
BTBD7P1	Naive B	0.0741453	-0.0894433	0.0537528	0.162171	0.106168	0.212647	0.434386	0.423838	0.865167	0.0356786	0.326847	0.29928	0.0928288
PDLIM2	Naive B	0.0742444	0.0191978	0.72305	0.0911332	0.010741	0.553298	0.591955	0.480517	0.345673	0.862673	0.259456	0.557069	0.476379
PCGF1	Naive B	0.0742452	0.0226399	0.235474	0.0208699	0.229087	0.130059	0.539077	0.640743	0.808693	0.992779	0.714375	0.521103	0.656004
NATD1	Naive B	0.0742562	0.0585153	0.606138	0.0978759	0.681463	0.240155	0.0392314	0.205811	0.823621	0.445288	0.273545	0.277906	0.344809
ZNF718	Naive B	0.0742571	0.0385766	0.463186	0.0592383	0.224114	0.21968	0.842677	0.972204	0.233157	0.432107	0.275448	0.453057	0.236971
RPL6	Naive B	0.0742883	0.0169414	0.567851	0.294055	0.441933	0.462216	0.951938	0.177754	0.931365	0.788462	0.886678	0.605082	0.423231
MIA3	Naive B	0.0742936	-0.0125255	0.985133	0.00768428	0.12861	0.235907	0.41316	0.22574	0.809874	0.960754	0.594772	0.686405	0.334137
LINC01126	Naive B	0.0744152	0.0643425	0.227589	0.00881587	0.43613	0.689782	0.520089	0.504039	0.666133	0.50724	0.0287878	0.406605	0.306806
SYAP1	Naive B	0.0744987	-0.0188885	0.948766	0.359905	0.459901	0.283254	0.0265509	0.9977	0.733308	0.415017	0.0510018	0.709068	0.152371
RPTOR	Naive B	0.0745044	0.0243049	0.507347	0.00218043	0.685318	0.703247	0.116396	0.768869	0.225434	0.812502	0.675298	0.783081	0.992887
TSC22D4	Naive B	0.0745291	-0.0287197	0.972476	0.475558	0.798065	0.0441402	0.858206	0.102419	0.495786	0.0149535	0.167653	0.882601	0.458573
PRKCD	Naive B	0.0745532	-0.0148349	0.946399	0.0109982	0.611595	0.0741154	0.12877	0.914928	0.815147	0.922791	0.117235	0.763546	0.753165
PTRH2	Naive B	0.0745921	-0.0206373	0.960383	0.308125	0.414154	0.916825	0.000579622	0.82699	0.158177	0.830155	0.361895	0.845457	0.0956494
F8	Naive B	0.0746528	-0.0944619	0.289906	0.537919	0.688551	0.237407	0.24761	0.220344	0.707536	0.290778	0.185259	0.0862975	0.999749
RASA4	Naive B	0.0746874	0.0619504	0.445935	0.236628	0.0715797	0.824612	0.610647	0.26333	0.652622	0.631385	0.095374	0.450513	0.538393
FANCA	Naive B	0.0747024	0.0189935	0.0771308	0.493381	0.23604	0.311528	0.149602	0.673852	0.229557	0.143774	0.880856	0.840746	0.93605
AC109322.1	Naive B	0.0747753	0.0456533	0.586966	0.0852355	0.208682	0.697333	0.636876	0.835183	0.0186881	0.417064	0.608224	0.264766	0.307829
ALDH2	Naive B	0.0748343	0.0354383	0.103936	0.00513345	0.164847	0.10294	0.662695	0.0405649	0.732837	0.395528	0.468428	0.519031	0.639258
TP53BP2	Naive B	0.0748772	-0.0219946	0.914186	0.0229698	0.9622	0.698027	0.504939	0.0860845	0.952093	0.444968	0.100251	0.171775	0.534142
SSR4	Naive B	0.0748995	-0.0181927	0.645784	0.113467	0.92492	0.139967	0.203431	0.431376	0.466573	0.88882	0.0531258	0.0954936	0.843103
SLC25A22	Naive B	0.0749411	-0.0255427	0.00029331	0.934644	0.0801872	0.290636	0.449547	0.234825	0.161405	0.161013	0.163086	0.582832	0.411118
NOL10	Naive B	0.0749593	-0.0152362	0.498911	0.0222477	0.0798787	0.613414	0.221552	0.977746	0.336438	0.566391	0.117699	0.942632	0.996311
FKBP9	Naive B	0.0749718	0.0828234	0.52746	0.0414441	0.651749	0.148311	0.252414	0.432694	0.660654	0.760355	0.271762	0.269202	0.221364
MFSD13A	Naive B	0.0749827	0.0423298	0.564202	0.755211	0.501764	0.660993	0.371884	0.0196099	0.80213	0.081238	0.996802	0.976411	0.00940459
PXN-AS1	Naive B	0.0750064	0.0367896	0.201719	0.533914	0.608605	0.220912	0.983975	0.452574	0.47464	0.500527	0.210731	0.878222	0.472147
ARHGAP19	Naive B	0.0750133	0.0221733	0.872152	0.465788	0.866125	0.00573544	0.306794	0.575787	0.739866	0.853891	0.774201	0.304001	0.762689
MAST4	Naive B	0.0751328	-0.0553414	0.0748048	0.088076	0.0295878	0.824485	0.190478	0.289447	0.891529	0.821549	0.512172	0.21818	0.0616511
SCUBE3	Naive B	0.0752095	-0.0730832	0.142808	0.856374	0.383122	0.676058	0.801057	0.991179	0.154838	0.954384	0.858509	0.661033	0.273795
PRKX	Naive B	0.0752748	-0.0199659	0.365564	0.873847	0.710811	0.353531	0.399705	0.80038	0.293218	0.868699	0.0325865	0.531973	0.124269
TAF15	Naive B	0.0753045	0.0253427	0.334982	0.0131088	0.683922	0.642417	0.0312256	0.487039	0.065307	0.797092	0.168991	0.745703	0.306096
EAPP	Naive B	0.0753887	0.0148735	0.0193248	0.635151	0.717772	0.27997	0.758928	0.99432	0.54882	0.992777	0.738031	0.321516	0.726304
FAM53B	Naive B	0.0753939	0.0660834	0.269681	0.654065	0.681434	0.00636924	0.193792	0.943134	0.0906142	0.501541	0.585387	0.48189	0.974012
LINC00663	Naive B	0.0754613	0.0376194	0.641719	0.294039	0.0895661	0.104322	0.654005	0.730035	0.767466	0.328077	0.0060068	0.606791	0.733592
C16orf62	Naive B	0.0754661	0.0152011	0.765019	0.700185	0.0026671	0.493653	0.454689	0.998497	0.0357786	0.761803	0.271829	0.728092	0.758337
ARHGEF11	Naive B	0.0755651	-0.0509518	0.948356	0.188819	0.133834	0.315108	0.0905211	0.575595	0.57026	0.00843043	0.301277	0.255499	0.744977
GNG7	Naive B	0.0756141	0.0153612	0.926144	0.648046	0.0296646	0.303881	0.341846	0.0500923	0.555245	0.891791	0.629964	0.840619	0.820472
SLC16A3	Naive B	0.075696	-0.0539549	0.365926	0.779244	0.141368	0.65758	0.800311	0.537269	0.729383	0.467218	0.0521473	0.130188	0.473626
CCDC51	Naive B	0.0757086	-0.0257938	0.626653	0.0108174	0.626308	0.474357	0.295106	0.84263	0.858377	0.483585	0.979068	0.0699842	0.433939
ZNF559	Naive B	0.0757623	0.0193851	0.13488	0.815301	0.622799	0.743755	0.361058	0.78101	0.646218	0.134839	0.0124258	0.0663438	0.803865
VPS72	Naive B	0.0758306	-0.0149328	0.699702	0.107192	0.904683	0.0427633	0.494041	0.793858	0.705615	0.733191	0.227725	0.224911	0.925607
MAU2	Naive B	0.0758666	0.0144596	0.951962	0.911585	0.120844	0.107447	0.91915	0.311361	0.889011	0.0333259	0.00728364	0.133087	0.271244
GTPBP2	Naive B	0.075929	-0.026735	0.595831	0.725178	0.00337284	0.85748	0.823618	0.289527	0.827829	0.610314	0.659258	0.720185	0.386495
BEND4	Naive B	0.0759692	-0.0297939	0.0188397	0.330699	0.101459	0.480292	0.731436	0.768963	0.888799	0.0884242	0.988773	0.0462295	0.141713
FBXL8	Naive B	0.0760105	-0.0589634	0.900069	0.677692	0.426005	0.00151583	0.762288	0.740014	0.804414	0.946869	0.00387896	0.744619	0.553514
SLC39A13	Naive B	0.0760368	0.0191773	0.278139	0.220046	0.0936103	0.933651	0.0941159	0.217793	0.578972	0.803904	0.553349	0.891685	0.125685
RRAGC	Naive B	0.0760421	-0.0240739	0.325489	0.637046	0.220825	0.0619856	0.51001	0.519574	0.614264	0.589306	0.515945	0.296145	0.674588
AC138028.4	Naive B	0.0760854	-0.0563765	0.0624362	0.829181	0.724577	0.504381	0.156611	0.350979	0.75685	0.389844	0.783577	0.225409	0.609839
RAB1B	Naive B	0.0761071	-0.0315157	0.109655	0.873185	0.879476	0.0567854	0.840943	0.63057	0.820324	0.702439	0.594245	0.609792	0.850566
ARL5B	Naive B	0.076148	-0.0299002	0.304682	0.3103	0.138093	0.584918	0.844505	0.27405	0.612505	0.0085605	0.146325	0.0612558	0.64976
DDX39A	Naive B	0.0761569	0.0127508	0.419501	0.27304	0.0718822	0.908168	0.106399	0.153928	0.330265	0.241279	0.154546	0.904986	0.720921
FAM129C	Naive B	0.0761932	0.0178412	0.213716	0.335685	0.575935	0.771951	0.473265	0.389453	0.168191	0.0484414	0.0650392	0.139843	0.365362
TKT	Naive B	0.0762207	-0.0264361	0.464358	0.546813	0.374998	0.409061	0.000413369	0.050483	0.178381	0.567586	0.0203001	0.308572	0.375849
AGK	Naive B	0.076351	0.0173965	0.0982457	0.0922479	0.566606	0.409324	0.275072	0.268669	0.173063	0.529303	0.368769	0.575679	0.899743
RBM18	Naive B	0.0763958	-0.0191294	0.576524	0.0377197	0.629281	0.770921	0.879917	0.36364	0.482628	0.324935	0.801923	0.689026	0.811546
ITGA5	Naive B	0.0764072	0.0866415	0.108324	0.0566892	0.242869	0.312168	0.0448506	0.675103	0.237018	0.14642	0.00203102	0.246575	0.891932
TAS2R5	Naive B	0.0764184	-0.0924477	0.668037	0.0481706	0.470534	0.185235	0.225125	0.333384	0.600666	0.386017	0.788198	0.438653	0.807856
AC012146.1	Naive B	0.0765629	0.0294381	0.172203	0.810289	0.105772	0.719647	0.871608	0.311385	0.710186	0.42591	0.516148	0.00143815	0.107293
SNX30	Naive B	0.0765775	0.037714	0.674062	0.571011	0.70414	0.589788	0.00320012	0.37166	0.187178	0.230939	0.00573911	0.848657	0.178051
SEMA3F-AS1	Naive B	0.0765877	0.0349334	0.250053	0.0965075	0.925132	0.239325	0.089607	0.0895081	0.158483	0.946707	0.0897476	0.763269	0.999054
RNF215	Naive B	0.0765944	0.0355511	0.0169814	0.0982037	0.164299	0.725895	0.855589	0.833542	0.305086	0.157054	0.433152	0.989617	0.573107
VPS54	Naive B	0.0765976	-0.0222783	0.299028	0.0262505	0.342172	0.360569	0.81019	0.726209	0.374346	0.451742	0.4178	0.217392	0.0314819
MRPL45	Naive B	0.076793	-0.0195258	0.979511	0.423749	0.462752	0.494178	0.000700379	0.278005	0.209783	0.971525	0.835179	0.69536	0.10925
TUBA3D	Naive B	0.0768331	-0.0737525	0.292114	0.93521	0.0477098	0.300387	0.404615	0.459009	0.199016	0.331537	0.537748	0.659057	0.652471
PPCDC	Naive B	0.0770022	-0.0348996	0.0631538	0.0373778	0.917101	0.0725687	0.613773	0.147922	0.586742	0.722375	0.0526179	0.341411	0.82484
TANGO2	Naive B	0.077017	-0.0173583	0.622868	0.520408	0.961388	0.00429438	0.145522	0.730218	0.852466	0.216597	0.807861	0.516995	0.868966
INPP5F	Naive B	0.0770572	-0.0374614	0.13111	0.110444	0.507123	0.626317	0.701765	0.0155732	0.959784	0.804553	0.0270078	0.0328795	0.141761
AP001469.3	Naive B	0.0770781	0.0608035	0.778529	0.88456	0.369351	0.221713	0.245443	0.138668	0.206627	0.0975866	0.163101	0.818419	0.291545
ZBTB37	Naive B	0.0770844	0.0270634	0.837829	0.0125381	0.157213	0.515745	0.0144364	0.85601	0.252212	0.36283	0.740013	0.734771	0.26876
SLC29A3	Naive B	0.0770851	-0.0396434	0.348926	0.231513	0.877738	0.0611069	0.732124	0.0312375	0.637686	0.948345	0.347354	0.337462	0.882065
C9orf64	Naive B	0.0772876	-0.0304562	0.179981	0.563228	0.406122	0.833272	0.124794	0.387951	0.346069	0.346106	0.320632	0.64105	0.484062
ZNF432	Naive B	0.0773438	0.0296376	0.153006	0.0415142	0.0464049	0.64049	0.810867	0.589108	0.629543	0.732862	0.179962	0.882349	0.00881361
WDSUB1	Naive B	0.0773614	0.0212766	0.0120107	0.784483	0.679674	0.0637042	0.669729	0.665403	0.746296	0.0372557	0.534385	0.507457	0.632416
CD302	Naive B	0.0773681	0.0457887	0.151353	0.0508241	0.11158	0.154966	0.471978	0.462905	0.536908	0.0971803	0.406894	0.908808	0.218369
VAC14	Naive B	0.077378	0.0138839	0.697861	0.355025	0.0252394	0.819565	0.17798	0.164375	0.236879	0.993145	0.906141	0.357294	0.214026
AC016582.3	Naive B	0.0774453	0.129142	0.637577	0.0121579	0.448733	0.107409	0.197868	0.208004	0.846391	0.776987	0.396181	0.00361665	0.516153
MYO1F	Naive B	0.077503	-0.0221927	0.505791	0.468011	0.779725	0.526158	0.0221643	0.174117	0.877378	0.677146	0.0176626	0.247766	0.762543
AC099568.2	Naive B	0.0775241	0.0288698	0.416931	0.160643	0.673405	0.500279	0.540097	0.0460238	0.439916	0.187897	0.00150183	0.699538	0.175313
AC027575.2	Naive B	0.077603	0.0428384	0.111369	0.476364	0.479206	0.48123	0.488912	0.999379	0.666792	0.688346	0.0766315	0.504048	0.676353
SHMT1	Naive B	0.0776494	0.0286121	0.995585	0.106801	0.342551	0.873317	0.443724	0.116182	0.0671494	0.675776	0.437111	0.689242	0.936243
REM2	Naive B	0.0776962	-0.0434891	0.913184	0.100525	0.385361	0.319468	0.252788	0.553285	0.478367	0.675727	0.110175	0.853041	0.67973
AC078785.1	Naive B	0.0777363	0.0570242	0.173826	0.201613	0.0794379	0.701595	0.34219	0.75245	0.999596	0.67735	0.599309	0.256754	0.915732
AC023389.2	Naive B	0.0777845	0.0488704	0.644026	0.00488645	0.273602	0.549168	0.460003	0.442577	0.300766	0.776748	0.185387	0.824199	0.999369
PNPLA8	Naive B	0.0777995	0.0139063	0.0853209	0.570249	0.896022	0.626352	0.0438156	0.157776	0.088995	0.203346	0.713154	0.664718	0.102671
TTLL12	Naive B	0.0779014	-0.0250165	0.0157947	0.166915	0.493485	0.53347	0.503268	0.219322	0.413663	0.534872	0.153023	0.0590975	0.555598
GATD1	Naive B	0.0779999	0.0241007	0.166166	0.274187	0.0590574	0.880106	0.0523131	0.737695	0.496841	0.136603	0.000957971	0.399652	0.66393
TMCC2	Naive B	0.0780012	0.0893844	0.326935	0.586686	0.167239	0.0979458	0.728195	0.283625	0.259768	0.0816549	0.255438	0.929987	0.141523
MFSD4B	Naive B	0.0780052	-0.0309337	0.215962	0.748904	0.379783	0.377833	0.362966	0.494891	0.721471	0.904352	0.540015	0.497223	0.662103
CIPC	Naive B	0.078071	-0.0256605	0.779364	0.00449125	0.824816	0.24949	0.695604	0.0878647	0.577427	0.223922	0.307131	0.852198	0.611469
IGKC	Naive B	0.0780788	-0.0203209	0.546247	0.00506877	0.384178	0.307494	0.347716	0.870992	0.205436	0.751751	0.0959531	0.0868115	0.0496636
NDFIP1	Naive B	0.07812	0.0178642	0.400737	0.799737	0.0760858	0.0813924	0.147261	0.654662	0.292394	0.258585	0.120873	0.892986	0.343419
TOR2A	Naive B	0.0782801	-0.0219811	0.0990535	0.659752	0.734076	0.205247	0.35214	0.559315	0.475865	0.577327	0.0216532	0.414244	0.776628
SMIM30	Naive B	0.0782839	-0.0213098	0.154972	0.0293477	0.493915	0.317474	0.422455	0.242051	0.368208	0.608827	0.0181712	0.155404	0.744751
SMG8	Naive B	0.078396	0.0216644	0.252561	0.440457	0.883477	0.783602	0.562639	0.507694	0.662879	0.872226	0.0271776	0.512427	0.863205
AC009053.2	Naive B	0.0784678	0.052066	0.452641	0.0267168	0.722965	0.89767	0.415703	0.465958	0.902893	0.898492	0.0578411	0.469036	0.0916602
FLNB	Naive B	0.0784771	-0.0402175	0.158029	0.0174388	0.13805	0.967837	0.00646421	0.942838	0.942618	0.321038	0.619408	0.0795888	0.490557
AZIN1-AS1	Naive B	0.0784872	0.0352119	0.748939	0.00255074	0.334957	0.606554	0.298098	0.141601	0.178428	0.299564	0.134552	0.524121	0.680704
HLA-V	Naive B	0.0785723	-0.112664	0.656805	0.765594	0.528927	0.247873	0.867941	0.38265	0.476323	0.321964	0.758449	0.538217	0.0321048
GPATCH4	Naive B	0.0786236	-0.0161858	0.653185	0.0851549	0.504226	0.119351	0.953206	0.789972	0.200928	0.265361	0.534598	0.500685	0.00537291
ZNF273	Naive B	0.0786407	-0.0221892	0.231396	0.317749	0.0568531	0.691034	0.0730361	0.0308378	0.691159	0.160469	0.372446	0.34928	0.670593
TAX1BP1	Naive B	0.0786518	0.0133716	0.018044	0.316955	0.950663	0.451424	0.672598	0.762075	0.257782	0.769506	0.482359	0.664737	0.867677
UROD	Naive B	0.0786859	0.0147682	0.155766	0.0323862	0.36777	0.974665	0.355181	0.808693	0.68363	0.629105	0.766916	0.713469	0.472383
AC006299.1	Naive B	0.0787664	0.0720552	0.00398861	0.872785	0.84002	0.353527	0.798361	0.371919	0.679733	0.434731	0.348495	0.630102	0.652772
TXNDC12	Naive B	0.0787667	-0.0141553	0.557814	0.0504976	0.931203	0.0307265	0.593534	0.482028	0.399181	0.807584	0.401974	0.497097	0.406221
FAM86B3P	Naive B	0.0788015	-0.0747298	0.807136	0.0647862	0.179582	0.12214	0.732999	0.201871	0.393795	0.741455	0.144575	0.0660068	0.903973
NRIP1	Naive B	0.0788035	0.0214359	0.983926	0.788377	0.778632	0.0500044	0.00928423	0.497621	0.915065	0.259048	0.439381	0.223685	0.445556
RAB5A	Naive B	0.0788202	-0.0146122	0.311513	0.187724	0.0145144	0.99646	0.160336	0.303859	0.851309	0.155309	0.790572	0.755186	0.763909
PI4KA	Naive B	0.0788372	0.0221082	0.109741	0.582214	0.271343	0.0174733	0.410533	0.719942	0.646258	0.255356	0.148313	0.516734	0.296508
KHSRP	Naive B	0.0788535	-0.0278471	0.685151	0.260986	0.63174	0.158956	0.556361	0.0145846	0.798973	0.0276828	0.974869	0.166289	0.946928
AC008560.1	Naive B	0.0789074	-0.0330352	0.142584	0.502523	0.924783	0.672552	0.0512718	0.211799	0.192526	0.80356	0.521677	0.940096	0.760463
MIF	Naive B	0.0789137	-0.0240986	0.0811864	0.872872	0.8938	0.0111103	7.17682e-05	0.886952	0.125804	0.65062	0.162994	0.266956	0.500584
DUT	Naive B	0.0790401	-0.0202688	0.308809	0.138954	0.064157	0.995344	0.00866277	0.967403	0.209134	0.550125	0.961728	0.985106	0.80091
GNPAT	Naive B	0.0790931	0.0134267	0.155707	0.199737	0.556972	0.664274	0.340954	0.372695	0.41726	0.861814	0.156905	0.0458682	0.885555
AC040970.1	Naive B	0.0791126	0.0649162	0.0136065	0.511483	0.818658	0.769877	0.154368	0.582453	0.741013	0.687966	0.0899653	0.444537	0.916512
RHOT1	Naive B	0.0792238	-0.0164592	0.340307	0.000142238	0.397636	0.217841	0.0350189	0.450561	0.292556	0.0433522	0.950003	0.0943599	0.869527
KLHDC3	Naive B	0.0792634	0.0133273	0.0538615	0.460133	0.93714	0.469481	0.234691	0.150931	0.68221	0.869878	0.482784	0.0455492	0.302091
AC069544.2	Naive B	0.0793959	-0.037181	0.026941	0.681402	0.352229	0.969916	0.743411	0.986833	0.520028	0.102618	0.580781	0.212743	0.83961
CDC16	Naive B	0.0794031	0.015025	0.807103	0.0292653	0.590258	0.997451	0.524525	0.436959	0.00484747	0.827954	0.461282	0.379332	0.888742
CHST15	Naive B	0.0794112	-0.0295321	0.0409339	0.547543	0.690193	0.710729	0.540461	0.266173	0.784312	0.469932	0.352182	0.6906	0.363443
ZNF320	Naive B	0.0794735	0.0250809	0.689891	0.134323	0.456308	0.166168	0.640357	0.186315	0.543915	0.575433	0.0880682	0.142697	0.0332719
SLC5A6	Naive B	0.0794854	0.0172784	0.137506	0.936367	0.631453	0.895768	0.601474	0.75504	0.803889	0.0322395	0.678886	0.667415	0.643778
DNASE1L3	Naive B	0.0796271	0.111524	0.162844	0.184909	0.221094	0.843827	0.91067	0.596898	0.113601	0.490219	0.467817	0.251668	0.00632329
TOMM70	Naive B	0.0797948	-0.0167148	0.920127	0.0506972	0.358289	0.0876941	0.0645223	0.0808941	0.466551	0.0879115	0.42522	0.0393489	0.962744
LRPAP1	Naive B	0.0797976	-0.0169009	0.66263	0.156613	0.387414	0.00925587	0.138657	0.628976	0.174571	0.896492	0.396185	0.799157	0.805818
AL121985.1	Naive B	0.0798064	0.06059	0.409004	0.0966072	0.650801	0.620589	0.333033	0.550792	0.633989	0.0940718	0.868488	0.495985	0.506002
NDRG3	Naive B	0.0798373	0.0153845	0.74367	0.158453	0.446831	0.200147	0.187625	0.309522	0.407058	0.745731	0.430533	0.20113	0.6347
UBE2Z	Naive B	0.079862	-0.0126941	0.112134	0.000857771	0.939301	0.283691	0.42721	0.542568	0.935562	0.710307	0.0486823	0.439218	0.78976
ADAT3	Naive B	0.0799086	-0.0377875	0.625616	0.51819	0.175763	0.00112339	0.127836	0.202211	0.382604	0.468519	0.000890685	0.722601	0.933471
BDNF-AS	Naive B	0.0799097	0.0825366	0.349301	0.677501	0.856083	0.496168	0.0599743	0.129829	0.910457	0.0312646	0.690471	0.611632	0.868929
TSPAN4	Naive B	0.0799887	0.0526673	0.964038	0.106568	0.611975	0.819032	0.188359	0.615823	0.622575	0.527167	0.343376	0.846983	0.710835
SNRPE	Naive B	0.0799937	-0.0188863	0.639244	0.208877	0.439393	0.00777653	0.851337	0.651894	0.455212	0.240734	0.741422	0.142128	0.701195
MTX3	Naive B	0.080002	-0.0320312	0.0688085	0.547632	0.310328	0.856404	0.58741	0.375781	0.691148	0.395462	0.423557	0.428546	0.312004
AC009123.1	Naive B	0.0800049	0.117506	0.0457963	4.93548e-05	0.445407	0.770242	0.00907446	0.608692	0.642725	0.594389	0.464115	0.410205	0.482389
BABAM2	Naive B	0.0800565	-0.0155269	0.761598	0.0150938	0.687941	0.0526491	0.462441	0.398117	0.870397	0.312905	0.289668	0.384446	0.212073
RC3H2	Naive B	0.0802799	-0.0157706	0.331991	0.989369	0.0424405	0.0380988	0.758405	0.481498	0.207169	0.0248646	0.699897	0.576576	0.675314
AL589843.1	Naive B	0.0803147	0.100913	0.685153	0.942858	0.419946	0.0467712	0.570565	0.264871	0.049642	0.454844	0.873378	0.43471	0.243826
KYAT3	Naive B	0.0803774	-0.0199945	0.582909	0.223138	0.086736	0.433063	0.759116	0.996225	0.125002	0.887027	0.327136	0.270168	0.372594
ASH1L	Naive B	0.0804229	0.0180486	0.608573	0.0242625	0.205774	0.448562	0.00981399	0.701501	0.0943561	0.727228	0.926045	0.778663	0.466225
ITFG2-AS1	Naive B	0.0804854	0.0451405	0.622691	0.0182825	0.222123	0.591583	0.231531	0.566873	0.022782	0.876841	0.0956083	0.719688	0.0198504
PLD3	Naive B	0.080496	-0.0199638	0.812991	0.0655927	0.493336	0.300662	0.0772067	0.112792	0.440536	0.675547	0.399411	0.705856	0.866267
CYP2D6	Naive B	0.0805507	0.0668905	0.442709	0.0031493	0.567838	0.499688	0.645644	0.422014	0.996149	0.714666	0.693445	0.67814	0.732059
PPP2CB	Naive B	0.0806478	-0.0378049	0.872104	0.556508	0.00545229	0.739735	0.284455	0.344839	0.05105	0.574124	0.60318	0.425944	0.999151
ZP3	Naive B	0.0806695	0.0939747	0.172652	0.919389	0.00326351	0.119226	0.384268	0.993638	0.253767	0.30402	0.921681	0.0226555	0.226774
DFNB59	Naive B	0.0806864	0.066145	0.588512	0.0610777	0.554295	0.813478	0.510188	0.606203	0.605582	0.477201	0.0370672	0.00036675	0.350178
AC005224.1	Naive B	0.0807217	-0.08297	0.287514	0.698595	0.0646875	0.811873	0.21597	0.143647	0.551267	0.710076	0.0147091	0.00965635	0.178157
DHRS4L2	Naive B	0.0808056	-0.0276745	0.932263	0.300225	0.427265	0.746991	0.710471	0.0992618	0.313901	0.100353	0.160816	0.208572	0.558098
AC020917.4	Naive B	0.0808095	0.0449658	0.835873	0.0301454	0.239848	0.450744	0.92582	0.872055	0.653905	0.96533	0.235401	0.563974	0.0551302
RPS3A	Naive B	0.0808101	0.0275138	0.996771	0.374967	0.255472	0.376811	0.485361	0.00506407	0.92072	0.699589	0.476691	0.0592708	0.319259
HEATR6	Naive B	0.0808594	-0.0245789	0.639251	0.0824284	0.186301	0.218558	0.277818	0.522393	0.675903	0.434204	0.789887	0.117644	0.566854
PMS2P4	Naive B	0.0808983	0.0276727	0.85143	0.00411698	0.691729	0.564595	0.0606159	0.727818	0.523021	0.627329	0.706502	0.869776	0.597464
PSMG2	Naive B	0.0809528	-0.0149721	0.760812	0.359466	0.0846996	0.0695721	0.899211	0.742336	0.840348	0.576413	0.810028	0.93931	0.95066
IGKV1D-17	Naive B	0.0809604	-0.171967	0.110289	0.20752	0.00398633	0.370809	0.528444	0.504343	0.244135	0.590071	0.487678	0.0615593	0.548698
CCNDBP1	Naive B	0.0810074	0.0133496	0.0676452	0.136143	0.39767	0.521641	0.393676	0.721693	0.391245	0.471775	0.993393	0.782381	0.830027
PEX2	Naive B	0.0810158	-0.0139358	0.313149	0.0834619	0.133467	0.731389	0.0336283	0.76723	0.915551	0.70539	0.82788	0.849084	0.270303
FBXL15	Naive B	0.0811585	0.0229664	0.0280609	0.218328	0.149993	0.674629	0.0469955	0.119602	0.22695	0.750111	0.3026	0.599522	0.6381
AL109811.1	Naive B	0.0811667	0.0483277	0.80438	0.246162	0.374351	0.0967414	0.462096	0.596432	0.739558	0.317179	0.551608	0.626033	0.207777
AC016831.1	Naive B	0.0812405	-0.052167	0.0304188	0.212471	0.0122419	0.756716	0.27185	0.28098	0.791578	0.865633	0.879501	0.371897	0.327758
TFR2	Naive B	0.0812492	-0.0586019	0.76908	0.0230656	0.671775	0.137808	0.23959	0.657551	0.868219	0.153784	0.41705	0.682646	0.346523
AC087741.1	Naive B	0.0812551	0.0594611	0.726768	0.140185	0.647879	0.290107	0.982321	0.670608	0.251394	0.185789	0.89554	0.871069	0.853387
AP002360.1	Naive B	0.0813099	0.0507245	0.08719	0.638779	0.940235	0.706273	0.861443	0.501328	0.164689	0.409071	0.238713	0.187947	0.761295
USP44	Naive B	0.0813397	0.0479465	0.331754	0.0616284	0.33899	0.693896	0.853369	0.932105	0.26219	0.60042	0.197593	0.000902022	0.328219
ATP5J	Naive B	0.0813468	-0.0186996	0.791994	0.402277	0.57403	0.0891357	0.760388	0.714787	0.695069	0.574413	0.29501	0.848128	0.332378
SRSF7	Naive B	0.0814038	0.0114767	0.990324	0.0427673	0.925956	0.981797	0.163776	0.241277	0.387498	0.683115	0.281867	0.982644	0.773174
PITPNA-AS1	Naive B	0.0815822	0.0424062	0.237183	0.351096	0.651136	0.199932	0.149335	0.443298	0.888504	0.909852	0.631286	0.938736	0.597868
EDA2R	Naive B	0.0816597	-0.086756	0.0889179	0.128571	0.34634	0.12441	0.438711	0.68135	0.321336	0.60482	0.0591329	0.160479	0.206283
PGM3	Naive B	0.0816874	0.0216984	0.478287	0.0612228	0.677478	0.473527	0.964466	0.0347624	0.902708	0.417988	0.806532	0.422084	0.861881
AC012254.3	Naive B	0.0817804	0.0570042	0.527419	0.016615	0.960807	0.0363447	0.370152	0.0577859	0.754764	0.803024	0.307252	0.0813942	0.906262
AL133367.1	Naive B	0.0817931	0.0750266	0.798623	0.187709	0.607313	0.448243	0.267713	0.447267	0.392895	0.772345	0.00482405	0.215029	0.00636671
IFFO2	Naive B	0.0818344	-0.0494184	0.0232213	0.748319	0.308008	0.199267	0.237139	0.286466	0.830367	0.578512	0.502309	0.109014	0.994196
TCEAL8	Naive B	0.0818564	-0.0199208	0.503949	0.0350391	0.68361	0.359851	0.261863	0.987825	0.691045	0.0993691	0.387733	0.743841	0.782644
NDC1	Naive B	0.0818998	0.0213843	0.968654	0.789652	0.854377	0.00175948	0.376994	0.329457	0.935719	0.432473	0.00251648	0.198459	0.40758
GOLGA3	Naive B	0.081944	-0.0218312	0.357792	0.256922	0.112036	0.696747	0.993458	0.623178	0.503268	0.875601	0.946921	0.71333	0.717979
AP3S1	Naive B	0.0819469	-0.0203964	0.887976	0.716969	0.963562	0.302881	0.403002	0.463501	0.623563	0.0261687	0.0110466	0.125348	0.194336
ANKRD18EP	Naive B	0.0819701	0.0546957	0.202045	0.782708	0.792429	0.641581	0.229464	0.630495	0.945509	0.0303964	0.90255	0.709758	0.00134802
DNAJC25	Naive B	0.0819865	0.0285227	0.369348	0.29028	0.525203	0.0152026	0.343338	0.879363	0.594303	0.475193	0.555112	0.334889	0.469635
AC087164.2	Naive B	0.0820296	0.0837226	0.219168	0.0877875	0.807725	0.564755	0.06056	0.00460164	0.816078	0.833129	0.932035	0.381727	0.550223
C12orf76	Naive B	0.0820806	-0.0189008	0.509676	0.517195	0.126337	0.64663	0.352781	0.288856	0.573232	0.431514	0.304272	0.670184	0.888416
BIVM	Naive B	0.0821528	-0.0623163	0.196197	0.0115504	0.633502	0.506009	0.174409	0.864021	0.848863	0.0550135	0.063772	0.332792	0.567994
MON1A	Naive B	0.0821629	0.0273112	0.090255	0.655398	0.0223257	0.964002	0.02352	0.40788	0.339154	0.866484	0.836774	0.612168	0.64123
CNOT6L	Naive B	0.0822733	-0.0181732	0.00902386	0.321529	0.112616	0.829838	0.0246599	0.631796	0.964309	0.325822	0.421972	0.431027	0.26739
UBN2	Naive B	0.0823393	0.0281713	0.598671	0.105848	0.131816	0.390376	0.000544359	0.6429	0.918642	0.201811	0.325684	0.595871	0.851002
FIBP	Naive B	0.0823525	-0.014932	0.655353	0.451251	0.976634	0.00215626	0.0472723	0.997966	0.64252	0.241125	0.785609	0.180616	0.0946052
SORBS3	Naive B	0.082401	0.03398	0.707406	0.272757	0.980804	0.459619	0.62875	0.498038	0.0101959	0.650142	0.0299825	0.265778	0.925282
TUBGCP6	Naive B	0.0824539	0.0210555	0.35939	0.79941	0.0646551	0.125755	0.552643	0.34332	0.438202	0.972595	0.300921	0.715381	0.763064
AL358852.1	Naive B	0.0824744	0.0413153	0.656598	0.00250825	0.670757	0.422135	0.313115	0.744022	0.313696	0.53283	0.41764	0.663035	0.942715
DUOX1	Naive B	0.0825287	0.0466649	0.981824	0.02045	0.697727	0.873539	0.145278	0.667334	0.534051	0.125327	0.956607	0.342641	0.483405
ZNF175	Naive B	0.0825345	-0.0302022	0.915007	0.335305	0.424242	0.436419	0.0257335	0.676362	0.933773	0.780823	0.559489	0.726629	0.966207
DPH7	Naive B	0.0825366	0.0138476	0.305852	0.66863	0.0120051	0.243825	0.342234	0.883517	0.562341	0.323457	0.638801	0.653691	0.616272
ALG1L2	Naive B	0.0825467	-0.0537269	0.142213	0.196348	0.350056	0.183039	0.700186	0.795671	0.144845	0.0866655	0.928718	0.356011	0.918704
ACACA	Naive B	0.0826763	0.0317501	0.982078	0.0411387	0.0865519	0.24378	0.741773	0.135215	0.625958	0.931257	0.774876	0.768858	0.0113084
AL023653.1	Naive B	0.0826974	0.0407011	0.462046	0.0483816	0.667435	0.40207	0.906728	0.337143	0.297445	0.762204	0.361793	0.678116	0.456544
PGLS	Naive B	0.0827952	0.0213007	0.16974	0.137707	0.12809	0.20186	0.225832	0.49686	0.681979	0.380627	0.97379	0.259493	0.0617062
LGALS4	Naive B	0.0828148	0.0729774	0.853711	0.0648706	0.111148	0.879681	0.992094	0.342082	0.4568	0.558452	0.0317782	0.951499	0.650054
AC055839.1	Naive B	0.0828189	0.0637965	0.630369	0.102037	0.847376	0.468158	0.00424765	0.610921	0.534545	0.341011	0.86353	0.771306	0.894133
PCNP	Naive B	0.082907	-0.0146182	0.791364	0.0524056	0.29832	0.557771	0.800482	0.456642	0.998833	0.650532	0.473382	0.0655678	0.0160063
IGF2BP3	Naive B	0.0829078	-0.0950745	0.67206	0.274175	0.541307	0.00292679	0.322342	0.574486	0.986186	0.164273	0.827416	0.544643	0.830201
AC127502.1	Naive B	0.0829802	0.0344082	0.5007	0.340277	0.0612117	0.169371	0.0320112	0.597862	0.340764	0.107966	0.243036	0.411186	0.0903937
CTSC	Naive B	0.0829864	-0.0256521	0.974999	0.132792	0.760074	0.217382	0.253667	0.382343	0.818767	0.811841	0.0171758	0.315903	0.746162
RAB30	Naive B	0.083004	0.0172137	0.427371	0.00032376	0.367536	0.20783	0.0613364	0.125325	0.835076	0.333668	0.307615	0.386108	0.65091
EVC2	Naive B	0.0830896	-0.137376	0.505666	0.00855865	0.980913	0.995188	0.833735	0.73053	0.63787	0.529376	0.623554	0.712132	0.325932
SEH1L	Naive B	0.0831475	0.0155806	0.271975	0.896212	0.194828	0.175759	0.302035	0.181121	0.841326	0.407731	0.284998	0.889659	0.365455
PTPN4	Naive B	0.0831506	0.0180959	0.714003	0.10734	0.458714	0.060518	0.243936	0.952656	0.989543	0.977964	0.0407665	0.925563	0.289742
AC092123.2	Naive B	0.0831694	0.0396884	0.551614	0.0110437	0.574809	0.536415	0.253652	0.117986	0.0874736	0.959289	0.0839327	0.389252	0.160843
AC015971.1	Naive B	0.0832011	0.043918	0.364519	0.866318	0.697026	0.0842055	1.17322e-06	0.542454	0.408428	0.365041	0.772328	0.558245	0.723464
AC005519.2	Naive B	0.083222	0.0422547	0.393476	0.341844	0.0741261	0.913528	0.639055	0.721575	0.678382	0.800693	0.0750954	0.711643	0.083695
WIPI2	Naive B	0.0832494	0.0142691	0.0113343	0.437129	0.136415	0.502502	0.0290306	0.685483	0.47723	0.313573	0.179602	0.669427	0.749522
FTL	Naive B	0.0832765	0.0161404	0.0103104	0.333231	0.401619	0.897918	0.174986	0.0824243	0.747558	0.200321	0.311552	0.309841	0.762582
UCN	Naive B	0.0834109	0.0453939	0.00405566	0.522453	0.225516	0.783286	0.49387	0.148913	0.749059	0.130328	0.130225	0.496291	0.0238215
CENPC	Naive B	0.0834848	-0.0118624	0.00179873	0.336925	0.413983	0.2678	0.182502	0.999786	0.629769	0.263437	0.267256	0.318859	0.499803
VPS18	Naive B	0.0835009	-0.0182291	0.444466	0.00141353	0.502705	0.624483	0.141992	0.222909	0.899344	0.931359	0.161663	0.983633	0.795046
ZNF226	Naive B	0.0836065	0.0175149	0.299479	0.0710637	0.979933	0.125325	0.451839	0.861153	0.0894319	0.23949	0.164449	0.919895	0.920703
AC084033.3	Naive B	0.0836464	0.0308967	0.156797	0.176412	0.114084	0.846504	0.286627	0.823854	0.549196	0.360931	0.126362	0.700882	0.760261
SLC35G1	Naive B	0.0837763	-0.0986145	0.268425	0.999584	0.664561	0.180875	0.134505	0.820276	0.130476	0.0741868	0.0653971	0.39858	0.339925
PSMD5	Naive B	0.083855	-0.0185274	0.13395	0.0111645	0.74476	0.320881	0.329712	0.225926	0.782525	0.441857	0.981204	0.103908	0.853133
ZNF345	Naive B	0.0839104	0.0241992	0.447704	0.868507	0.758738	0.173376	0.204145	0.411943	0.248487	0.993687	0.445746	0.242989	0.985967
AL360181.2	Naive B	0.0839133	0.0607762	0.573123	0.034749	0.357048	0.867038	0.0604524	0.693866	0.613187	0.167521	0.179641	0.206563	0.413455
ZNF330	Naive B	0.0839276	-0.0159799	0.628175	0.235986	0.412009	0.858513	0.266073	0.00371097	0.618098	0.161251	0.986399	0.386801	0.966977
PEG10	Naive B	0.0839301	0.0571558	0.154967	0.00617296	0.933345	0.0303297	0.696061	0.334136	0.997413	0.630585	0.107732	0.572176	0.724761
NDST2	Naive B	0.0840012	0.016013	0.755751	0.177449	0.0270315	0.285474	0.476947	0.0841371	0.157013	0.676534	0.0883111	0.283058	0.578098
OR2A9P	Naive B	0.0840033	0.0625528	0.127441	0.00696999	0.960119	0.59303	0.501142	0.163326	0.182404	0.89182	0.91371	0.784406	0.692304
CD247	Naive B	0.0840129	-0.137246	0.382061	0.282042	0.198828	0.169737	0.211525	0.229052	0.227314	0.357609	0.00802386	0.614368	0.443265
DXO	Naive B	0.0840313	0.0158534	0.666502	0.0637906	0.30635	0.324019	0.837772	0.389672	0.870253	0.95458	0.0799469	0.0181049	0.459025
PGGHG	Naive B	0.0840347	-0.0282692	0.0463674	0.365963	0.348218	0.0372034	0.288997	0.63794	0.914078	0.874553	0.274836	0.724125	0.42794
EXD3	Naive B	0.0840449	0.0262499	0.215613	0.140443	0.484236	0.307756	0.555347	0.871756	0.601346	0.179396	0.00996593	0.0649518	0.385674
TEKT4P2	Naive B	0.0840551	-0.0754443	0.0327252	0.706924	0.686556	0.240924	0.348368	0.225891	0.587478	0.91018	0.777555	0.166684	0.370139
TAF9	Naive B	0.0841772	-0.0153633	0.197684	0.452329	0.0244423	0.930006	0.0167955	0.0964053	0.160502	0.883136	0.253775	0.241388	0.211381
SEC24A	Naive B	0.084197	-0.0255218	0.0823069	0.247905	0.0217549	0.442071	0.0959453	0.755395	0.675701	0.956099	0.507883	0.196242	0.56502
AC078795.2	Naive B	0.0842007	-0.0782815	0.455337	0.808348	0.813008	0.0489712	0.795319	0.273791	0.558941	0.558911	0.361825	0.151306	0.736247
AD000671.3	Naive B	0.0843605	0.0525617	0.610062	0.0697637	0.941824	0.481752	0.911681	0.249521	0.521371	0.674228	0.411608	0.871609	0.762315
PGBD2	Naive B	0.0844208	0.0169579	0.277863	0.537083	0.0901914	0.499113	0.448694	0.47528	0.0665752	0.398702	0.720368	0.906295	0.371659
RAB27A	Naive B	0.0845277	0.0211616	0.949953	0.77768	0.580556	0.206039	0.00159239	0.627104	0.153303	0.680759	0.658782	0.0330419	0.453533
AC069547.1	Naive B	0.0845353	-0.0724831	0.633225	0.232519	0.948004	0.326127	0.939783	0.186271	0.596116	0.0657262	0.388585	0.118207	0.681019
HIST1H2AE	Naive B	0.0845532	-0.0722328	0.668423	0.839231	0.439931	0.316155	0.0219101	0.257072	0.483515	0.668904	0.282261	0.489757	0.433776
WBP2	Naive B	0.0845743	-0.0136383	0.924985	0.207822	0.762238	0.0509219	0.413831	0.868864	0.872001	0.0626036	0.471336	0.25626	0.974635
HLA-K	Naive B	0.0845811	-0.134167	0.638262	0.388943	0.177809	0.699863	0.557233	0.246059	0.848258	3.37327e-05	0.104876	0.783696	0.0420407
TIMM10B	Naive B	0.0846122	-0.0168886	0.493811	0.681763	0.304462	0.661319	0.10174	0.234048	0.853962	0.165184	0.845472	0.717207	0.385101
FBXL5	Naive B	0.0846312	0.0145196	0.00677113	0.408041	0.658167	0.186843	0.474954	0.0456531	0.808455	0.432301	0.931837	0.0375797	0.20633
RFX7	Naive B	0.0846636	-0.0242254	0.24482	0.997731	0.00707457	0.727282	0.558751	0.411519	0.336844	0.245262	0.911664	0.233439	0.438252
CA2	Naive B	0.0846808	0.0388419	0.556656	0.462215	0.262129	0.673794	0.0423522	0.897213	0.639778	0.22093	0.691262	0.0502326	0.106438
EIF4B	Naive B	0.0847088	0.0131945	0.739161	0.44484	0.38652	0.000179314	0.836859	0.184877	0.727528	0.823734	0.500228	0.151278	0.713626
FAM234A	Naive B	0.0847505	0.0169958	0.738269	0.464239	0.002366	0.649698	0.269052	0.020189	0.973468	0.156441	0.886204	0.330951	0.95806
ANKRD31	Naive B	0.0848239	0.101975	0.416447	0.212457	0.0847218	0.826931	0.0834306	0.566932	0.0513018	0.742394	0.449874	0.0675303	0.922186
LCMT2	Naive B	0.0848405	0.0328193	0.546105	0.00293115	0.287069	0.639864	0.592871	0.0983187	0.592965	0.789997	0.206796	0.882352	0.702242
FAM214B	Naive B	0.0848766	-0.0479004	0.822701	0.362938	0.225835	0.20091	0.41058	0.378598	0.718131	0.622361	0.667888	0.557559	0.872061
PMS2P1	Naive B	0.0849748	0.0144448	0.403104	0.0166032	0.541406	0.329865	0.459341	0.751219	0.444483	0.949359	0.998367	0.0763723	0.773386
MAPK1IP1L	Naive B	0.0850195	-0.0130641	0.952616	0.142654	0.482322	0.187177	0.90623	0.162382	0.946805	0.966135	0.370601	0.349089	0.523613
ZFP3	Naive B	0.0850289	0.0323126	0.675689	0.0382204	0.684124	0.116468	0.407648	0.871138	0.750347	0.586023	0.0945247	0.896881	0.198202
TNPO2	Naive B	0.0850413	0.0264689	0.4462	0.00908188	0.751379	0.785684	0.844391	0.268407	0.49937	0.156013	0.891571	0.627753	0.11851
IGLC7	Naive B	0.0851068	0.0961357	0.0757816	0.194531	0.676467	0.303325	0.159931	0.471077	0.110218	0.310286	0.801688	0.533127	0.434314
FCHSD1	Naive B	0.0851614	0.0192584	0.199602	0.700657	0.152364	0.271764	0.0692397	0.336596	0.994183	0.831735	0.533805	0.229293	0.150953
PAM	Naive B	0.0851627	-0.0671302	0.541381	0.83334	0.731793	0.0590405	0.477849	0.940392	0.172968	0.0625019	0.204609	0.359759	0.697986
ZFP14	Naive B	0.0853145	0.0228832	0.912395	0.0549326	0.7649	0.670954	0.179882	0.923177	0.642175	0.0469201	0.0181896	0.0417745	0.756148
NONOP2	Naive B	0.08535	0.0428528	0.513952	0.15471	0.9246	0.397458	0.262791	0.549662	0.515195	0.52386	0.386513	0.542203	0.732931
LRRC37A4P	Naive B	0.0854686	0.025962	0.191188	0.00169957	0.144938	0.138658	0.385753	0.594195	0.0379012	0.748333	0.0676203	0.599026	0.572929
ARHGEF39	Naive B	0.0854884	-0.0273229	0.171347	0.813167	0.312842	0.0190359	0.631137	0.675382	0.716977	0.751305	0.0584708	0.590902	0.56779
C21orf59	Naive B	0.0855359	0.01219	0.714546	0.178837	0.927965	0.701207	0.385822	0.204747	0.368983	0.417885	0.176565	0.35556	0.141199
TNPO3	Naive B	0.0855547	-0.0146681	0.655852	0.0629052	0.733751	0.684114	0.135345	0.427513	0.333904	0.551744	0.493243	0.939797	0.0985614
IGHV1-24	Naive B	0.0856976	0.0407471	0.0205404	0.673848	0.0202377	0.38099	0.430177	0.040564	0.215934	0.829429	0.259582	0.0844753	0.92603
SDR39U1	Naive B	0.0857039	0.018398	0.584523	0.128759	0.0776375	0.725111	0.470635	0.194575	0.944187	0.977794	0.48065	0.264422	0.94828
RNASEH2B-AS1	Naive B	0.0858027	0.0350578	0.65453	0.431435	0.605314	0.683693	0.312163	0.794446	0.14133	0.704872	0.0657345	0.148781	0.611408
EMD	Naive B	0.0858763	-0.0233009	0.897016	0.994771	0.23848	9.92621e-05	0.15908	0.174779	0.346675	0.330111	0.156721	0.925291	0.257523
AC079203.2	Naive B	0.0859108	0.0656946	0.53067	0.0281891	0.710055	0.29182	0.723458	0.994375	0.478896	0.577658	0.730311	0.193314	0.191949
AC004951.1	Naive B	0.0859411	0.0549823	0.967312	0.436572	0.0910604	0.144865	0.111206	0.335828	0.241802	0.601288	0.0101153	0.0369026	0.276558
PGBD4	Naive B	0.0859443	0.0315086	0.899817	0.0104356	0.475285	0.346478	0.231278	0.827683	0.750458	0.592537	0.168647	0.493965	0.617418
PBLD	Naive B	0.086076	-0.0529634	0.512921	0.777206	0.0490427	0.678652	0.0853206	0.157807	0.495537	0.635505	0.0480052	0.340062	0.0650734
GPRIN1	Naive B	0.0860782	-0.0767358	0.289804	0.0136682	0.0618495	0.136207	0.273267	0.956168	0.304634	0.668729	0.319547	0.462347	0.598484
AL353622.1	Naive B	0.0861517	0.0265083	0.546345	0.0229598	0.405489	0.840335	0.576888	0.95376	0.5212	0.411177	0.371684	0.50339	0.0448498
LMNB2	Naive B	0.0861631	0.0286448	0.919333	0.548503	0.143255	0.202156	0.580827	0.128435	0.665341	0.774518	0.835975	0.893729	0.516926
IRS2	Naive B	0.0861797	0.0429129	0.453622	0.0400427	0.475051	0.134627	0.324592	0.933306	0.4045	0.665033	0.306499	0.126879	0.115849
FBXL13	Naive B	0.0862272	0.0619448	0.760757	0.00817151	0.653342	0.633597	0.870202	0.234421	0.607757	0.977717	0.939293	0.509732	0.122707
ZNF44	Naive B	0.086439	-0.0183971	0.700749	0.694558	0.01306	0.372815	0.976704	0.675677	0.305277	0.413928	0.602887	0.594063	0.454035
AC011921.1	Naive B	0.0865324	0.0602561	0.307966	0.125999	0.682972	0.869838	0.951913	0.367901	0.18256	0.756317	0.349045	0.129076	0.900193
NOMO2	Naive B	0.0866768	0.0329216	0.431233	0.382955	0.14773	0.162554	0.316846	0.200527	0.888267	0.968686	0.704453	0.253813	0.213463
DARS-AS1	Naive B	0.0867377	0.0514262	0.786386	0.333275	0.205343	0.439839	0.252704	0.534089	0.23911	0.0567283	0.0131804	0.565675	0.241338
RBM39	Naive B	0.0867427	0.0105483	0.145148	0.0180369	0.680488	0.732998	0.70791	0.181547	0.916776	0.692707	0.597115	0.141297	0.577932
CEP57	Naive B	0.0867776	0.012298	0.0311708	0.459239	0.923868	0.171314	0.842767	0.769177	0.459598	0.769183	0.0958218	0.69162	0.459045
TOR1A	Naive B	0.0868253	-0.0141754	0.895448	0.00905358	0.851599	0.861321	0.161688	0.524173	0.63525	0.899694	0.389528	0.893874	0.364022
MRE11	Naive B	0.0868323	0.0161413	0.31179	0.252416	0.0167025	0.114193	0.235411	0.182185	0.754834	0.742341	0.091924	0.380892	0.189227
IRF3	Naive B	0.0869738	-0.0180646	0.312342	0.38304	0.832974	0.553161	0.13194	0.332362	0.620931	0.212156	0.958789	0.370114	0.096724
UBE2FP3	Naive B	0.0869985	0.0677375	0.465611	0.138217	0.451739	0.0809255	0.673195	0.524833	0.79305	0.950411	0.481	0.874848	0.967886
EIF4EBP1	Naive B	0.0871175	0.0244608	0.964534	0.19607	0.0547353	0.637378	0.587382	0.194634	0.275596	0.530756	0.679619	0.758386	0.623823
GFOD2	Naive B	0.0872383	-0.0217377	0.300671	0.28017	0.363433	0.430925	0.523282	0.268438	0.973548	0.338435	0.40078	0.314158	0.634296
C4orf36	Naive B	0.0873296	0.0531446	0.159972	0.0202509	0.0509477	0.475901	0.640779	0.534454	0.52161	0.905919	0.579647	0.495187	0.0515218
AP2M1	Naive B	0.0874716	0.0113648	0.356206	0.925114	0.311384	0.473538	0.821984	0.754149	0.125911	0.221937	0.941238	0.72395	0.599907
ANKRD11	Naive B	0.0874881	0.0129739	0.969836	0.0203336	0.927219	0.653064	0.887792	0.50973	0.804765	0.978725	0.32701	0.0354986	0.240831
SERAC1	Naive B	0.0875179	0.0598128	0.50312	0.659015	0.170088	0.952821	0.304444	0.14139	0.959398	0.529145	0.444795	0.403092	0.667078
RPGR	Naive B	0.0875949	0.0230089	0.121748	0.664891	0.669055	0.988574	0.47744	0.669476	0.915404	0.185596	0.47769	0.636524	0.370509
NPHP3	Naive B	0.0876752	0.0308307	0.916184	0.0464403	0.259409	0.537923	0.00900348	0.663514	0.488168	0.544124	0.69898	0.244664	0.169161
AP1G2	Naive B	0.0877609	0.0130832	0.69177	0.519897	0.179944	0.361539	0.692965	0.482179	0.514189	0.289968	0.31432	0.911365	0.446903
SRSF9	Naive B	0.0877618	0.0122114	0.0482002	0.964265	0.092526	0.929796	0.163056	0.488136	0.56262	0.584555	0.910658	0.0390907	0.967885
ZNF790-AS1	Naive B	0.0877734	0.0222085	0.337105	0.0434594	0.892642	0.764177	0.96744	0.480227	0.143361	0.382686	0.0272436	0.968241	0.676605
MRPL53	Naive B	0.0877869	0.0528405	0.181107	0.837114	0.110122	0.456441	0.113865	0.420893	0.107996	0.355477	0.495641	0.537578	0.4988
NFKBIZ	Naive B	0.0877936	-0.0210156	0.0735352	0.590478	0.77948	0.840368	0.872826	0.443513	0.994454	0.355387	0.688565	0.0160993	0.449209
ZNF286B	Naive B	0.087841	0.0373011	0.289283	0.00634842	0.144574	0.0690278	0.61941	0.326409	0.444861	0.529275	0.365122	0.488829	0.377908
MSANTD4	Naive B	0.0878656	-0.0242796	0.287934	0.150422	0.863774	0.78093	0.738786	0.0101658	0.68106	0.858907	0.102074	0.161146	0.345778
HIBADH	Naive B	0.0880152	0.0190399	0.858153	0.461157	0.888446	0.0343087	0.642068	0.327513	0.181202	0.32697	0.48633	0.90621	0.507793
NECAP1	Naive B	0.0880836	0.0137427	0.480877	0.713321	0.375293	0.521592	0.350547	0.985975	0.934594	0.135027	0.536128	0.818628	0.661389
NUP160	Naive B	0.088189	0.0164542	0.439167	0.535447	0.0755337	0.609654	0.0844784	0.254633	0.805207	0.0801147	0.46695	0.571041	0.224712
USP31	Naive B	0.0881916	0.0570427	0.792676	0.0391283	0.276985	0.291505	0.236103	0.426308	0.157101	0.0635449	0.399766	0.619082	0.244014
SLC45A4	Naive B	0.0882125	-0.0600692	0.331856	0.433964	0.30197	0.861819	0.834504	0.361832	0.356478	0.492828	0.589264	0.150418	0.825718
B4GALT3	Naive B	0.0882338	0.0124923	0.839491	0.9503	0.193277	0.326271	0.920992	0.258601	0.638145	0.847483	0.00815577	0.35857	0.548072
SERF1B	Naive B	0.0882941	0.0568938	0.287944	0.115486	0.879097	0.58648	0.654645	0.669674	0.638154	0.588185	0.153536	0.931109	0.978527
C9orf16	Naive B	0.0883903	0.0229119	0.787934	0.232129	0.103054	0.799709	0.747658	0.060261	0.565551	0.681825	0.338528	0.134754	0.191186
AP5S1	Naive B	0.0883965	0.0244279	0.292145	0.00453709	0.27322	0.292227	0.123074	0.357233	0.731124	0.393724	0.492886	0.446932	0.525134
PSMD14	Naive B	0.0883987	-0.0170832	0.165724	0.38253	0.157377	0.6248	0.0937678	0.259029	0.718231	0.0750893	0.0255185	0.156793	0.519545
SASH3	Naive B	0.0884144	0.0119521	0.545523	0.747053	0.0109144	0.209544	0.175548	0.216948	0.731214	0.674999	0.555765	0.602629	0.291669
SPSB1	Naive B	0.0884218	-0.0592733	0.12765	0.159687	0.881756	0.981507	0.719751	0.138396	0.338702	0.343963	0.326283	0.738649	0.57048
MAGOH	Naive B	0.088478	-0.0186113	0.426204	0.347911	0.635143	0.0350061	0.0766453	0.747927	0.654008	0.0958647	0.507683	0.350527	0.11451
CDK4	Naive B	0.0884795	0.0164006	0.149132	0.677239	0.363589	0.44245	0.12353	0.260143	0.231469	0.588539	0.611134	0.00166732	0.218264
AL121832.3	Naive B	0.0884932	-0.0883308	0.0324844	0.131718	0.081562	0.578042	0.179225	0.011476	0.191903	0.244654	0.760078	0.7017	0.826139
CITED2	Naive B	0.088531	-0.0306205	0.146393	0.193454	0.271127	0.756027	0.0305959	0.822311	0.286399	0.249664	0.505422	0.510652	0.88399
GTF3C2	Naive B	0.088533	0.0129954	0.887595	0.392656	0.347989	0.00777961	0.42312	0.670225	0.488976	0.342486	0.0142375	0.416966	0.294228
APP	Naive B	0.0886009	0.0370527	0.469696	0.474495	0.169111	0.511072	0.246645	0.643414	0.00204499	0.105311	0.464546	0.440816	0.588681
RPS16	Naive B	0.0886402	0.0201311	0.416218	0.404286	0.527529	0.326349	0.692588	0.0489575	0.618649	0.690575	0.55839	0.339619	0.825092
RAP2C-AS1	Naive B	0.0888253	0.0424107	0.987526	0.292678	0.0420698	0.069128	0.367731	0.283352	0.482494	0.528849	0.760363	0.806562	0.895532
CNN2P9	Naive B	0.0888399	0.064015	0.800562	0.477331	0.233642	0.971505	0.0293082	0.189951	0.244797	0.438406	0.694629	0.962047	0.0394084
MIR647	Naive B	0.089087	0.0496155	0.364433	0.0178321	0.823797	0.671427	0.5382	0.526427	0.66994	0.222165	0.820682	0.71338	0.547933
CARNMT1	Naive B	0.0891462	-0.0217896	0.295238	0.0242319	0.501196	0.554205	0.929477	0.0767317	0.490505	0.968594	0.75884	0.784471	0.514856
PMPCB	Naive B	0.0891588	0.0123605	0.907796	0.1139	0.431709	0.237215	0.0743884	0.10861	0.431522	0.609343	0.957314	0.988537	0.518822
KHDRBS2	Naive B	0.0892037	0.0210118	0.919948	0.638825	0.86979	0.24382	0.00889311	0.477634	0.91921	0.898805	0.0728088	0.340666	0.836945
TM2D1	Naive B	0.0892173	0.0136831	0.840734	0.244346	0.895199	0.892373	0.0462452	0.992011	0.207346	0.317484	0.0309288	0.74323	0.593784
TCF25	Naive B	0.0892488	0.0116513	0.26196	0.115247	0.126006	0.461661	0.350084	0.322555	0.413014	0.739688	0.247844	0.570242	0.570402
ECHDC2	Naive B	0.0894196	-0.0554452	0.841726	0.216803	0.0369606	0.811278	0.263839	0.00262385	0.773184	0.483966	0.246261	0.0750021	0.918587
LINC01624	Naive B	0.0894355	0.0506007	0.534717	0.44467	0.186029	0.233361	0.803724	0.211035	0.812803	0.544122	0.319093	0.886778	0.208594
SCAF4	Naive B	0.0895521	0.0133452	0.407123	0.814457	0.187688	0.0840535	0.507311	0.64122	0.826647	0.0513291	0.103564	0.80391	0.631377
CCDC88B	Naive B	0.0896502	0.0212	0.262178	0.178131	0.0814599	0.211747	0.52562	0.0773986	0.718914	0.807244	0.187333	0.086712	0.474704
TCERG1	Naive B	0.0897248	0.0111267	0.88805	0.207348	0.370581	0.577294	0.777873	0.178118	0.792535	0.945599	0.34021	0.333269	0.214596
C1QTNF3	Naive B	0.0897283	0.0492097	0.106752	0.578473	0.415948	0.0479979	0.301946	0.235504	0.126473	0.849571	0.913804	0.201006	0.546259
RBM5	Naive B	0.0898343	0.0108987	0.42945	0.163604	0.677029	0.123575	0.171679	0.496729	0.294956	0.540294	0.0347739	0.191369	0.229021
FAM239B	Naive B	0.0898476	-0.169558	0.918496	0.189093	0.917381	0.60392	0.787134	0.980197	0.749945	0.150409	0.624365	0.294026	0.327399
SAE1	Naive B	0.0898863	-0.013411	0.539504	0.0651535	0.983082	0.727787	0.0840083	0.84065	0.942444	0.478302	0.18299	0.642305	0.693541
RBBP8	Naive B	0.0899064	-0.0257459	0.909264	0.127508	0.692037	0.100153	0.708549	0.0527251	0.275218	0.485498	0.141871	0.626143	0.219563
FOXO4	Naive B	0.0899737	-0.0421673	0.0709362	0.124163	0.577845	0.860397	0.751473	0.557838	0.919934	0.832462	0.889844	0.219722	0.652769
KDELR2	Naive B	0.0900241	-0.0155982	0.377699	0.163711	0.436712	0.0230842	0.768123	0.45347	0.729802	0.284123	0.307884	0.758257	0.4097
CCDC127	Naive B	0.0901241	0.0201186	0.234398	0.573802	0.0528065	0.482834	0.269325	0.506904	0.764098	0.942789	0.431236	0.654944	0.764535
HFE	Naive B	0.0901359	-0.0472894	0.976468	0.0155005	0.946267	0.854162	0.870789	0.0867794	0.668737	0.723947	0.10345	0.451365	0.508643
FUNDC1	Naive B	0.0902066	-0.0297036	0.753513	0.254475	0.205938	0.126715	0.998838	0.972779	0.241737	0.923279	0.778913	0.465834	0.134079
MORF4L1P1	Naive B	0.0902292	0.0256659	0.0037476	0.480199	0.176589	0.0740242	0.60053	0.596609	0.765213	0.448817	0.133825	0.845729	0.454562
DAGLB	Naive B	0.0902904	0.0258217	0.866073	0.025241	0.147134	0.465999	0.286386	0.564103	0.234477	0.877234	0.901906	0.766204	0.0578419
GLMP	Naive B	0.0904006	-0.0356019	0.987523	0.128952	0.549397	0.106965	0.280941	0.0443554	0.935942	0.359188	0.0779556	0.395747	0.541915
ZNF580	Naive B	0.0905394	0.0237015	0.846416	0.252385	0.315264	0.36883	0.540895	0.267395	0.972757	0.60717	0.120193	0.207819	0.639423
AP003392.4	Naive B	0.0906805	0.0435296	0.79948	0.00211845	0.460673	0.710711	0.923513	0.527189	0.345727	0.450471	0.134259	0.463715	0.992242
RASA4CP	Naive B	0.0906842	0.0243137	0.0603303	0.053167	0.86639	0.812788	0.393574	0.550772	0.532545	0.901739	0.283947	0.59219	0.585059
CASP3	Naive B	0.0906845	-0.0215196	0.523746	0.372106	0.237085	0.233276	0.130732	0.0837496	0.622358	0.117622	0.291436	0.918463	0.3766
ENSA	Naive B	0.0907814	-0.0138226	0.794012	0.194585	0.876779	0.280931	0.390373	0.504544	0.43694	0.828956	0.264352	0.632825	0.719653
AC087501.5	Naive B	0.0909116	0.068064	0.0421144	0.849397	0.65548	0.654803	0.124407	0.422036	0.542092	0.888867	0.468521	0.115728	0.00350964
TOR4A	Naive B	0.090912	-0.0348477	0.0594843	0.903072	0.775328	0.126596	0.913173	0.753363	0.528139	0.374602	0.668394	0.0714565	0.679196
DLEU2	Naive B	0.0909623	-0.0247706	0.50272	0.986906	0.0729338	0.0234333	0.169949	0.372994	0.850677	0.232984	0.671197	0.0072445	0.0411946
AF131216.1	Naive B	0.0909926	0.0464249	0.837399	0.149366	0.983952	0.132537	0.274963	0.856099	0.49539	0.199841	0.52343	0.632291	0.788316
AL357874.2	Naive B	0.0909932	0.0375067	0.798163	0.00294486	0.920845	0.574225	0.998048	0.17768	0.410284	0.45866	0.623205	0.98437	0.27629
MIIP	Naive B	0.0909985	0.0175771	0.660868	0.359782	0.0176392	0.827234	0.0165453	0.33811	0.631021	0.614079	0.599623	0.120953	0.277563
OGT	Naive B	0.0910684	0.0161329	0.619775	0.239283	0.220235	0.000202078	0.623134	0.506905	0.742346	0.373867	0.506056	0.271452	0.809351
ZNF775	Naive B	0.0910784	-0.0304091	0.157969	0.709784	0.535482	0.0368887	0.154602	0.845192	0.418946	0.701385	0.624253	0.582108	0.891639
SOAT1	Naive B	0.0910922	-0.0286673	0.122771	0.0381807	0.299945	0.395117	0.674511	0.59277	0.714735	0.340811	0.674671	0.141059	0.936564
ZNF792	Naive B	0.0910962	0.0305171	0.658422	0.0859461	0.14857	0.0408174	0.198559	0.691967	0.16837	0.365484	0.201874	0.497149	0.488955
PPP2R5E	Naive B	0.0911425	-0.0142236	0.902799	0.0100555	0.537131	0.57448	0.839612	0.1144	0.986294	0.424765	0.849606	0.606303	0.337647
HMGB1P6	Naive B	0.0911502	0.0255321	0.0811168	0.414961	0.601006	0.984978	0.156304	0.957944	0.85226	0.787008	0.946475	0.364839	0.690495
IGLV5-52	Naive B	0.0912329	0.0281744	0.981348	0.227716	0.293927	0.491484	0.404674	0.552653	0.7326	0.771683	0.44553	0.5399	0.984242
AL390208.1	Naive B	0.0912597	0.0790431	0.183758	0.0699078	0.657365	0.683175	0.417862	0.693281	0.235925	0.471267	0.636455	0.474652	0.23796
U62631.1	Naive B	0.0913091	0.0345444	0.99649	0.0402511	0.815564	0.531951	0.807133	0.0488353	0.581841	0.588312	0.0149234	0.0563841	0.0319495
GCSAM	Naive B	0.0915279	0.0299151	0.452104	0.833996	0.809867	0.672099	0.537149	0.806363	0.232426	0.911664	0.262169	0.0583044	0.222518
FAR1	Naive B	0.0916378	-0.0198983	0.104912	0.255637	0.338569	0.364764	0.680417	0.0729498	0.667769	0.707098	0.250476	0.261603	0.379077
NUP62CL	Naive B	0.0916482	0.0893998	0.678552	0.0577152	0.232408	0.0148166	0.195033	0.317731	0.633318	0.310327	0.122351	0.278326	0.274011
AL359644.1	Naive B	0.0917122	-0.0580974	0.0682377	0.742731	0.882598	0.9109	0.823378	0.125791	0.974144	0.461913	0.692414	0.540534	0.463651
ANKRD44-IT1	Naive B	0.0917671	0.0434149	0.751416	0.0446127	0.0721954	0.306944	0.150992	0.756956	0.195119	0.91171	0.691267	0.41757	0.882717
AP001273.1	Naive B	0.0920461	-0.062076	0.793814	0.233146	0.0110512	0.0886737	0.106884	0.470415	0.691551	0.743254	0.887265	0.137782	0.45172
IGHV1-2	Naive B	0.0920526	0.0886406	0.435929	0.373444	0.503444	0.082289	0.128742	0.151337	0.0266434	0.910593	0.79853	0.577988	0.411196
SFR1	Naive B	0.0921001	0.0198196	0.32243	0.711343	0.614409	0.170637	0.0528289	0.573954	0.11677	0.307413	0.565878	0.525401	0.0722882
SLC9B1	Naive B	0.0921417	0.0396443	0.330866	0.501376	0.122553	0.509242	0.931783	0.0629868	0.747357	0.607293	0.461137	0.447533	0.274763
ARHGEF35	Naive B	0.0922005	0.0508998	0.448242	0.00873282	0.602373	0.331261	0.43691	0.375232	0.605945	0.451428	0.276545	0.539225	0.960153
SREBF2	Naive B	0.0923304	-0.0252143	0.240126	0.317888	0.634962	0.45744	0.104919	0.988562	0.920596	0.117761	0.167139	0.907981	0.340118
RPIA	Naive B	0.0924312	-0.016177	0.859606	0.00111452	0.180514	0.407925	0.383001	0.519407	0.869759	0.706609	0.935316	0.791738	0.999033
GLUL	Naive B	0.0924746	0.0441601	0.45945	0.318959	0.59777	0.55238	0.229717	0.456416	0.290387	0.330972	0.655872	0.0693078	0.334561
FAM107B	Naive B	0.092586	-0.0187969	0.829226	0.000110196	0.408851	0.548366	0.777661	0.0346668	0.76323	0.186498	0.118489	0.745429	0.603685
ZNF826P	Naive B	0.0926589	-0.035069	0.751417	0.843877	0.0242786	0.171653	0.58039	0.64239	0.747253	0.288916	0.206496	0.412992	0.893085
ZNF71	Naive B	0.0926593	0.0204564	0.502276	0.88552	0.0188753	0.681231	0.921522	0.00890795	0.668584	0.575963	0.620167	0.973323	0.581081
WDPCP	Naive B	0.0928174	0.0266404	0.786186	0.268045	0.709163	0.130061	0.345988	0.417052	0.605782	0.0570156	0.327005	0.709774	0.100625
LEPROTL1	Naive B	0.0928646	-0.0189888	0.956621	0.121494	0.0114085	0.786583	0.401987	0.34257	0.712681	0.185802	0.324581	0.627323	0.910128
STAT3	Naive B	0.0928666	-0.012502	0.312085	0.313944	0.462892	0.602404	0.816722	0.852367	0.604899	0.0534055	0.00863669	0.431608	0.851562
AC026366.1	Naive B	0.092905	0.0811819	0.646323	0.0733946	0.604593	0.94889	0.152381	0.444054	0.0446354	0.597522	0.754172	0.554948	0.427607
DLG4	Naive B	0.0929782	0.0939903	0.0631455	0.103107	0.487039	0.276929	0.81516	0.779506	0.0591395	0.000537456	0.957077	0.209661	0.322362
NAB2	Naive B	0.0930239	0.0502888	0.662942	0.109973	0.999769	0.776208	0.0174956	0.295621	0.234756	0.223647	0.52083	0.479867	0.10229
PXYLP1	Naive B	0.0930536	0.0515728	0.913129	0.0915218	0.446143	0.0706426	0.627882	0.403705	0.778088	0.356088	0.531807	0.502397	0.877321
PSPH	Naive B	0.0930702	-0.0357986	0.437532	0.0370915	0.396141	0.0463348	0.00570539	0.140259	0.15101	0.891842	0.490529	0.577416	0.856459
IGHV3-74	Naive B	0.0932321	-0.0309972	0.827504	0.312658	0.599753	0.393034	0.829136	0.54088	0.287865	0.303501	0.00707173	0.307275	0.778347
MOB3B	Naive B	0.0932667	0.0224913	0.99795	0.290076	0.858602	0.209057	0.225596	0.659364	0.966868	0.59246	0.142058	0.183002	0.410988
UNG	Naive B	0.0932846	0.0191304	0.546969	0.130919	0.717216	0.446468	0.437778	0.636482	0.772377	0.389673	0.944143	0.797256	0.260621
BOLA1	Naive B	0.0933317	0.0208824	0.943593	0.0647716	0.000708632	0.543122	0.796678	0.324034	0.267192	0.387022	0.974841	0.289545	0.577117
PIK3CD	Naive B	0.0933431	0.0186233	0.647712	0.777288	0.0701775	0.0862637	0.978726	0.898639	0.669388	0.221829	0.318967	0.689956	0.918814
AC117500.3	Naive B	0.0933768	0.0544782	0.970015	0.151223	0.661404	0.0909563	0.868312	0.667459	0.198872	0.951555	0.199581	0.538226	0.787817
GEMIN4	Naive B	0.0933785	0.0166769	0.689134	0.375739	0.196918	0.00338039	0.709064	0.558442	0.999173	0.0372811	0.00952974	0.132442	0.0560092
KBTBD11	Naive B	0.093455	0.127072	0.976814	0.0636867	0.397381	0.0889429	0.208305	0.533305	0.345917	0.973714	0.297565	0.483414	0.512808
INSR	Naive B	0.0934851	-0.0771684	0.275635	0.576274	0.521331	0.402443	0.860691	0.957352	0.0394206	0.306611	0.631661	0.159841	0.198672
LINC00116	Naive B	0.0934882	-0.0312165	0.745721	0.435936	0.769511	0.276158	0.0949439	0.975774	0.840169	0.275723	0.00176794	0.586319	0.678727
AL449106.1	Naive B	0.0935307	-0.0492579	0.232245	0.683962	0.203127	0.856611	0.493387	0.380778	0.674262	0.184224	0.737215	0.863097	0.311842
WHRN	Naive B	0.0935881	0.0475085	0.274064	0.051291	0.692953	0.296482	0.230383	0.341218	0.583264	0.136393	0.775768	0.624833	0.298164
MAP2K5	Naive B	0.0936011	-0.0220783	0.953906	0.00657617	0.244365	0.508114	0.911839	0.528291	0.884562	0.318	0.277665	0.673929	0.748731
MYDGF	Naive B	0.0936484	-0.0177232	0.998479	0.158335	0.816965	0.210084	0.15616	0.396911	0.273781	0.963679	0.0218673	0.266353	0.424673
UBQLN4	Naive B	0.0937006	-0.0252841	0.0867879	0.479959	0.400314	0.505571	0.709277	0.347568	0.193874	0.106782	0.193169	0.557558	0.718191
FEM1B	Naive B	0.0937654	-0.0239455	0.266926	0.103503	0.463276	0.0703971	0.791015	0.0018096	0.0783558	0.0987907	0.649819	0.253875	0.303402
WDR13	Naive B	0.0938152	0.01742	0.453105	0.233058	0.0281968	0.83531	0.487275	0.948513	0.218536	0.540714	0.194478	0.474415	0.835723
FSTL3	Naive B	0.0939298	-0.0530197	0.860095	0.556602	0.203563	0.136727	0.184009	0.0495021	0.56008	0.317698	0.391972	0.355537	0.492901
HDAC6	Naive B	0.0939313	0.0175534	0.455486	0.754802	0.228138	0.500648	0.838991	0.566005	0.776585	0.51374	0.283046	0.641113	0.804501
SLC39A9	Naive B	0.0940231	-0.018537	0.744379	0.00851571	0.188779	0.87375	0.169631	0.867172	0.440375	0.00547288	0.7898	0.0704316	0.14506
NCK1	Naive B	0.094045	0.0155535	0.0248342	0.455842	0.259526	0.0171722	0.292903	0.297147	0.0827606	0.188585	0.526875	0.13898	0.698118
EDEM2	Naive B	0.0941327	0.0130647	0.364011	0.670607	0.243804	0.0659227	0.291372	0.373528	0.205741	0.667843	0.782065	0.475691	0.347194
MLH1	Naive B	0.0941502	0.0152407	0.20681	0.724862	0.60727	0.0571132	0.915869	0.0758507	0.532851	0.455925	0.404112	0.35801	0.937779
RBM15B	Naive B	0.0942448	0.0159409	0.259274	0.369502	0.157877	0.00629156	0.765221	0.0916882	0.6569	0.51039	0.641223	0.811814	0.563485
CCDC138	Naive B	0.0944129	0.0323717	0.694014	0.154501	0.35206	0.466835	0.675834	0.0495249	0.799431	0.64701	0.853876	0.158894	0.863818
ATP5G2	Naive B	0.0944405	-0.0160852	0.722586	0.390302	0.520472	0.0451037	0.692654	0.340293	0.252235	0.30649	0.716595	0.682464	0.62911
RBM10	Naive B	0.0944701	-0.0190686	0.66308	0.00761034	0.322561	0.0870419	0.513682	0.844826	0.11902	0.675491	0.333095	0.497888	0.829954
RHOQ	Naive B	0.0946114	0.0204689	0.870052	0.0482914	0.988658	0.894021	0.220687	0.412398	0.243986	0.45484	0.734355	0.747086	0.11992
RELA	Naive B	0.0946165	-0.0142792	0.907747	0.108449	0.984439	0.980722	0.172136	0.467098	0.080865	0.71037	0.775763	0.413605	0.689619
ZNF154	Naive B	0.0946287	0.0265768	0.288705	0.269054	0.765189	0.515342	0.0479715	0.39676	0.113571	0.144973	0.00884245	0.69749	0.621329
SVIL	Naive B	0.09463	0.0961201	0.675401	0.0343404	0.173137	0.449744	0.128018	0.965042	0.529759	0.209144	0.762749	0.479204	0.315869
MYSM1	Naive B	0.0947168	-0.0231012	0.0297646	0.126285	0.595372	0.970589	0.118646	0.618168	0.999922	0.0938091	0.424299	0.178651	0.804724
ALG1L6P	Naive B	0.0947285	-0.0814439	0.281547	0.653905	0.415948	0.703142	0.111519	0.36971	0.224984	0.754961	0.205324	0.808589	0.315812
ACER3	Naive B	0.0947581	0.0287579	0.624786	0.0289041	0.823899	0.925414	0.130157	0.839625	0.982662	0.182474	0.881226	0.625016	0.00662048
NKIRAS1	Naive B	0.094767	0.0243979	0.957561	0.00931375	0.505141	0.494731	0.383984	0.366482	0.726779	0.133152	0.559224	0.944961	0.156614
ELP6	Naive B	0.0948456	0.0172433	0.798921	0.877947	0.577588	0.0529369	0.72444	0.411772	0.167985	0.0547561	0.0764264	0.493345	0.782734
AC091729.3	Naive B	0.0949372	0.0413954	0.661091	0.882167	0.228592	0.252358	0.708536	0.497924	0.464694	0.496382	0.263559	0.642616	0.451936
ZNF623	Naive B	0.0949859	-0.0197915	0.0141681	0.37561	0.632908	0.242204	0.154887	0.222096	0.427727	0.371679	0.3508	0.106656	0.295786
VCP	Naive B	0.0949887	-0.0120241	0.905211	0.0150695	0.786252	0.969664	0.322943	0.680898	0.987423	0.960532	0.00966847	0.486612	0.567319
TNIP1	Naive B	0.0950422	-0.0158246	0.532338	0.0879934	0.617893	0.303236	0.38777	0.776913	0.765932	0.042105	0.0237239	0.853965	0.899066
UBE2V1	Naive B	0.0950568	-0.0119264	0.0691568	0.00911639	0.762663	0.0860117	0.282052	0.00646309	0.803601	0.855437	0.0592492	0.844709	0.71796
RNASEH1	Naive B	0.0950962	0.012974	0.0821122	0.898646	0.964486	0.212071	0.938704	0.676895	0.641705	0.245331	0.716625	0.251326	0.0194207
COG2	Naive B	0.0950983	0.0130006	0.441494	0.865117	0.399227	0.277721	0.144325	0.992779	0.213921	0.740881	0.626646	0.771178	0.763157
ZNF324	Naive B	0.0951023	0.0193794	0.672776	0.0399	0.335107	0.165908	0.577074	0.936992	0.133897	0.703292	0.00915333	0.415815	0.60795
CD53	Naive B	0.095124	-0.010522	0.646112	0.315665	0.150114	0.694081	0.0815776	0.411873	0.79825	0.852377	0.652309	0.196747	0.50782
EGLN2	Naive B	0.0951693	0.0138943	0.866553	0.568151	0.058385	0.202374	0.411219	0.6073	0.619635	0.245656	0.388745	0.118585	0.310763
ZNF132	Naive B	0.0952802	-0.0428166	0.470921	0.360138	0.865989	0.858872	0.249418	0.116421	0.933954	0.914325	0.740357	0.194207	0.479177
SLC5A3	Naive B	0.0953294	-0.0423332	0.0511934	0.833967	0.24767	0.151983	0.128235	0.397183	0.937379	0.267768	0.0254154	0.565924	0.0922766
KTI12	Naive B	0.0954293	-0.0190621	0.960275	0.24384	0.476349	0.442763	0.0278934	0.823248	0.323527	0.950557	0.897485	0.680204	0.0917621
NUDT4	Naive B	0.0954338	-0.0238308	0.839196	0.0277292	0.357008	0.54825	0.302629	0.53607	0.442803	0.873551	0.905876	0.0977236	0.859095
AC247036.4	Naive B	0.0955361	-0.236262	0.352888	0.537363	0.965926	0.238777	0.94937	0.447043	0.861331	0.0530719	0.138728	0.340143	0.149668
RECQL5	Naive B	0.0956983	0.0176875	0.865716	0.443105	0.000938626	0.243608	0.665389	0.781637	0.83429	0.457591	0.175824	0.35646	0.707921
MATR3	Naive B	0.0959679	-0.0129837	0.576594	0.00124759	0.268189	0.50915	0.279305	0.727602	0.898535	0.712167	0.111311	0.283067	0.811005
UBE2O	Naive B	0.09608	0.0174561	0.62109	0.97864	0.120873	0.143983	0.468659	0.101021	0.708747	0.844402	0.0196537	0.44909	0.345097
LINC01572	Naive B	0.0961225	-0.044196	0.0230703	0.902218	0.580056	0.706732	0.308837	0.743984	0.181399	0.393338	0.33131	0.804536	0.694205
C19orf44	Naive B	0.0961409	-0.0293398	0.553483	0.651124	0.151393	0.348875	0.950437	0.135828	0.824155	0.833106	0.852828	0.124814	0.703007
AC093249.6	Naive B	0.0961935	0.0443572	0.986238	0.0206662	0.498738	0.677178	0.907179	0.965803	0.150649	0.414269	0.814434	0.956279	0.403156
RBM3	Naive B	0.0962306	0.0176107	0.0731818	0.443911	0.790794	0.731071	0.184144	0.830906	0.464538	0.09497	0.597165	0.440883	0.229384
ZNF280C	Naive B	0.0962469	0.0327886	0.783821	0.429996	0.332978	0.510412	0.00400312	0.724658	0.730872	0.00166029	0.824721	0.00974903	0.4422
SPATA1	Naive B	0.0964722	-0.0355727	0.266504	0.987898	0.0897328	0.88933	0.794543	0.00434045	0.995648	0.677192	0.797521	0.417849	0.53501
SNORA26	Naive B	0.0965446	-0.0569331	0.710081	0.511451	0.927278	0.030088	0.0509661	0.840376	0.051469	0.460224	0.447393	0.590808	0.444753
DNAJC16	Naive B	0.0965607	-0.0192549	0.213405	0.522384	0.384723	0.249628	0.393693	0.626114	0.691355	0.97583	0.709473	0.634106	0.159243
H2AFV	Naive B	0.096565	-0.0145583	0.923819	0.45615	0.947734	0.0099859	0.498419	0.471164	0.613141	0.216999	0.022408	0.562043	0.147819
FO538757.1	Naive B	0.0965846	0.0478009	0.461123	0.0555098	0.599502	0.524482	0.556518	0.729469	0.507312	0.492884	0.655551	0.800184	0.948245
ZNF667-AS1	Naive B	0.0966118	0.025088	0.138836	0.581695	0.376897	0.0216017	0.108477	0.264222	0.585344	0.0722666	0.293156	0.477564	0.789813
OAZ3	Naive B	0.0966992	0.0416412	0.331016	0.00292918	0.724495	0.543183	0.732658	0.794702	0.638571	0.479214	0.704368	0.716743	0.168996
SDCCAG3	Naive B	0.0967238	0.0207662	0.17665	0.19884	0.328425	0.819513	0.839087	0.786545	0.836879	0.717905	0.306341	0.455739	0.622321
AC007014.2	Naive B	0.0967259	-0.0512879	0.00243515	0.076694	0.0918076	0.0809728	0.0423373	0.760981	0.858348	0.971249	0.789049	0.369088	0.638612
FAM131A	Naive B	0.0967353	-0.0408229	0.00101617	0.925861	0.316622	0.800516	0.340574	0.832663	0.792039	0.616885	0.27785	0.492678	0.379541
ALOX12-AS1	Naive B	0.0967543	0.021037	0.388739	0.0619227	0.776605	0.249896	0.936311	0.167579	0.159253	0.71496	0.302465	0.0455351	0.918517
FAM32A	Naive B	0.0967934	0.012502	0.0142284	0.883548	0.577099	0.307406	0.171307	0.303282	0.80225	0.922195	0.172749	0.877474	0.801155
AP003108.2	Naive B	0.0968788	-0.0790544	0.0103678	0.0841984	0.281389	0.482287	0.831023	0.0350248	0.612844	0.450457	0.120869	0.276618	0.410326
NSFL1C	Naive B	0.0969589	0.0119558	0.308397	0.266469	0.693962	0.353339	0.290912	0.607341	0.641564	0.565307	0.400341	0.863783	0.60935
AL138820.1	Naive B	0.0969666	0.0955815	0.983483	0.00999919	0.13738	0.364749	0.876553	0.572616	0.373887	0.850944	0.226887	0.886932	0.261055
EBPL	Naive B	0.0970832	-0.0383952	0.444612	0.0345684	0.704472	0.536132	0.461336	0.992601	0.305834	0.899976	0.418574	0.541137	0.212408
TMEM219	Naive B	0.0971037	0.0132462	0.252955	0.654164	0.354328	0.328044	0.308162	0.310148	0.884725	0.837	0.13965	0.17393	0.332104
IL12RB1	Naive B	0.0971121	-0.0275905	0.349887	0.488522	0.383139	0.513518	0.00100579	0.745097	0.406691	0.158643	0.859196	0.0293298	0.151745
FAF1	Naive B	0.0971334	-0.0133293	0.262819	0.058408	0.0718747	0.669738	0.903373	0.503681	0.856455	0.771876	0.371108	0.23676	0.475457
CNKSR1	Naive B	0.0971396	-0.0678954	0.0506117	0.304156	0.278377	0.706515	0.332563	0.0175299	0.877007	0.560527	0.901614	0.193514	0.472959
CHIC2	Naive B	0.0971975	-0.0176464	0.645217	0.206435	0.681445	0.0829654	0.540163	0.366775	0.818547	0.847983	0.463575	0.763955	0.165649
C6orf120	Naive B	0.0972025	-0.0254625	0.95374	0.56547	0.390426	0.767171	0.659742	0.809137	0.206183	0.0401276	0.724047	0.385449	0.964285
SLC19A1	Naive B	0.0972989	-0.0387176	0.0689588	0.073977	0.808185	0.422803	0.469733	0.255043	0.43625	0.67037	0.679698	0.503241	0.405128
STS	Naive B	0.0973423	-0.0387123	0.516794	0.460837	0.668943	0.0978307	0.536785	0.214882	0.79003	0.712817	0.0618696	0.24237	0.421897
AL096678.1	Naive B	0.0973517	0.0677397	0.397552	0.00822443	0.675344	0.469774	0.516858	0.233571	0.847575	0.422155	0.614033	0.677053	0.475168
D2HGDH	Naive B	0.0974518	0.0269078	0.831983	0.0805607	0.286807	0.128993	0.868031	0.245592	0.220251	0.712965	0.158855	0.414973	0.655839
TULP3	Naive B	0.0974755	0.0201872	0.374951	0.0848701	0.271026	0.128516	0.906905	0.432182	0.338527	0.940035	0.323248	0.450961	0.0729142
TMEM201	Naive B	0.0975157	-0.0422383	0.0176859	0.435686	0.610488	0.565902	0.393527	0.0472011	0.547802	0.342737	0.50824	0.736824	0.753217
ANKRD26	Naive B	0.0975246	0.0208941	0.730372	0.0714074	0.699463	0.159863	0.0358568	0.287686	0.527399	0.303549	0.822985	0.667657	0.255463
CNOT8	Naive B	0.0976067	0.0114088	0.0386997	0.915698	0.641401	0.150854	0.790999	0.350886	0.59788	0.0318607	0.878551	0.0759985	0.425622
AC068831.3	Naive B	0.0976288	0.0525693	0.742755	0.0342686	0.911072	0.905627	0.134006	0.306084	0.28691	0.883357	0.332352	0.307825	0.576199
WIZ	Naive B	0.0976756	-0.0373381	0.300607	0.758634	0.983092	0.134067	0.966257	0.501107	0.343764	0.456819	0.494271	0.859126	0.259768
AL034417.4	Naive B	0.0979233	-0.0739938	0.021523	0.48801	0.150394	0.908734	0.699354	0.214501	0.781571	0.904343	0.936271	0.650425	0.635444
MEST	Naive B	0.0979399	0.0348457	0.253681	0.192034	0.0180387	0.013022	0.772755	0.627802	0.974223	0.660018	0.347156	0.283917	0.425087
SOCS4	Naive B	0.0979846	-0.0266823	0.10096	0.338534	0.224738	0.52423	0.460038	0.723062	0.947275	0.0505134	0.724654	0.524356	0.942597
LINC02422	Naive B	0.0980185	-0.0318846	0.774016	0.807665	0.474968	0.259381	0.17816	0.022971	0.872143	0.21192	0.0562734	0.249215	0.724626
ABCB7	Naive B	0.0980307	0.0152127	0.906088	0.743319	0.63535	0.106516	0.0358938	0.991989	0.881702	0.0930585	0.492421	0.0698595	0.0822424
ZNF101	Naive B	0.0981468	0.0202303	0.585266	0.258912	0.707239	0.827384	0.998764	0.178596	0.0206404	0.06383	0.209917	0.716033	0.0636813
MYL5	Naive B	0.0982239	0.0338294	0.974763	0.180787	0.0552721	0.959621	0.719235	0.0382825	0.612433	0.437041	0.0473777	0.873567	0.958016
MIF-AS1	Naive B	0.0982275	-0.0452424	0.360054	0.324869	0.76832	0.410945	0.634225	0.806332	0.34716	0.59275	0.181268	0.419228	0.532987
AC018521.5	Naive B	0.0982385	0.0489911	0.195228	0.114381	0.8005	0.463665	0.549091	0.77526	0.165717	0.988951	0.260638	0.0209798	0.798461
RABL3	Naive B	0.098261	-0.0180862	0.791728	0.0394637	0.993657	0.658221	0.0464783	0.871064	0.332406	0.955464	0.933233	0.458028	0.205945
DOCK11	Naive B	0.0983138	-0.0192037	0.184764	0.535403	0.000591047	0.289745	0.211445	0.803889	0.689152	0.0512859	0.217118	0.00412219	0.985085
CABP4	Naive B	0.0983198	0.0564824	0.364952	0.00106445	0.965253	0.472481	0.215444	0.0667194	0.200546	0.0742517	0.331396	0.103985	0.516214
MYEF2	Naive B	0.0983583	0.0330001	0.73448	0.256137	0.600149	0.914239	0.0576475	0.995732	0.586737	0.270879	0.0558301	0.761914	0.436717
CLCN5	Naive B	0.098426	0.0726351	0.734691	0.352247	0.649209	0.284638	0.00490013	0.99236	0.426572	0.958326	0.910164	0.227487	0.443896
AP4B1	Naive B	0.098492	0.0151602	0.857813	0.0448655	0.452203	0.568084	0.058872	0.327218	0.950047	0.100494	0.961253	0.26801	0.468291
MARF1	Naive B	0.0984935	0.0148905	0.350382	0.308944	0.902417	0.00786154	0.709083	0.237385	0.22117	0.64336	0.858092	0.929787	0.860642
USP6NL	Naive B	0.0985211	-0.014885	0.268983	0.142923	0.625572	0.804049	0.655515	0.975974	0.678779	0.517802	0.245125	0.205872	0.213214
TK1	Naive B	0.0985219	-0.0467213	0.675789	0.713514	0.887912	0.489047	0.267005	0.775005	0.239291	0.369715	0.379109	0.00447564	0.292995
MAN2B1	Naive B	0.0985573	0.0134925	0.0852737	0.0782199	0.0101998	0.167628	0.656641	0.0220433	0.299295	0.883817	0.624853	0.876963	0.29944
AL158163.2	Naive B	0.0986382	0.0726888	0.684455	0.116435	0.800329	0.78571	0.00939626	0.746466	0.763427	0.522258	0.212879	0.535149	0.231356
RPAP2	Naive B	0.0986494	-0.0147171	0.809892	0.984034	0.0454381	0.200852	0.531903	0.602422	0.487856	0.32798	0.444666	0.36871	0.0142524
AC002558.1	Naive B	0.0988215	0.0564367	0.502934	0.000225675	0.265686	0.339744	0.62205	0.888725	0.128162	0.646954	0.0607859	0.395273	0.310167
CBWD1	Naive B	0.0988745	0.0231665	0.426618	0.449186	0.285943	0.119851	0.0817539	0.793209	0.889225	0.797158	0.860444	0.411155	0.815531
ERBIN	Naive B	0.0991618	-0.0186885	0.00713133	0.0959598	0.121077	0.143857	0.358187	0.766241	0.60109	0.869919	0.615117	0.541723	0.955048
FAR2	Naive B	0.0991739	-0.0762347	0.921608	0.065543	0.378989	0.460781	0.387397	0.747388	0.0074245	0.159215	0.814401	0.728321	0.150971
AL928970.1	Naive B	0.0992064	-0.0844567	0.60708	0.744088	0.134775	0.00933489	0.785975	0.752796	0.975719	0.572186	0.495612	0.884982	0.957014
NOL12	Naive B	0.0992069	0.0161555	0.215989	0.162901	0.466549	0.493538	0.528673	0.109814	0.707716	0.94219	0.908167	0.158919	0.623496
LRRC25	Naive B	0.0992071	0.0546889	0.856888	0.359369	0.183983	0.751034	0.824623	0.914759	0.0989074	0.325359	0.521106	0.784214	0.000769254
ZFC3H1	Naive B	0.0992377	-0.0147493	0.31235	0.743878	0.0729668	0.371126	0.67795	0.38773	0.925438	0.943007	0.507189	0.180166	0.685798
IMPAD1	Naive B	0.0992549	-0.0205899	0.364874	0.00382142	0.724683	0.180983	0.381524	0.62033	0.0546262	0.620122	0.643967	0.182082	0.121698
NADSYN1	Naive B	0.0992615	0.014921	0.701797	0.21816	0.639327	0.485604	0.018188	0.910552	0.444367	0.232316	0.712212	0.49203	0.743595
SYNJ2BP	Naive B	0.0992781	0.0164896	0.724519	0.130803	0.533516	0.671426	0.7459	0.265866	0.0549235	0.651829	0.152577	0.871621	0.475168
IPMK	Naive B	0.0993636	-0.0270971	0.0953862	0.306165	0.113934	0.433566	0.780348	0.337408	0.578431	0.95425	0.991048	0.606264	0.504066
UFL1	Naive B	0.0994028	0.0131271	0.667092	0.00903419	0.57532	0.24889	0.610649	0.499087	0.606849	0.72056	0.922253	0.497506	0.159497
C17orf58	Naive B	0.0994475	-0.0656055	0.545561	0.0705633	0.0465467	0.026394	0.67538	0.0337549	0.914046	0.385234	0.0682674	0.838465	0.582188
HNRNPA1P16	Naive B	0.0994605	0.0858037	0.601331	0.00451482	0.288177	0.706164	0.87691	0.736605	0.829434	0.386968	0.308179	0.688937	0.945982
ICE1	Naive B	0.0994828	-0.0203137	0.0176037	0.201031	0.211669	0.481765	0.769649	0.0939101	0.730129	0.331486	0.389531	0.088029	0.0067709
KLF12	Naive B	0.0994982	0.0209883	0.59575	1.9853e-05	0.0306126	0.743475	0.00987718	0.329864	0.968097	0.21722	0.124322	0.156198	0.324851
SH3BP5L	Naive B	0.0995185	-0.039981	0.95804	0.0919826	0.605155	0.957338	0.807933	0.846986	0.896317	0.0973592	0.305635	0.990313	0.0380412
PTTG1	Naive B	0.0995862	-0.0344469	0.788436	0.187596	0.932443	0.0517037	0.258168	0.0473754	0.516824	0.75458	0.162575	0.579511	0.782601
SCLY	Naive B	0.0995961	-0.0185117	0.00938137	0.491686	0.22753	0.448222	0.538529	0.761225	0.43697	0.504733	0.979738	0.393352	0.0522153
CCNE2	Naive B	0.099815	-0.0518036	0.966105	0.319043	0.0547218	0.935281	0.431626	0.233062	0.269762	0.91073	0.397091	0.838871	0.610991
RPS6P25	Naive B	0.0998435	0.0330347	0.939634	0.0127754	0.997096	0.798912	0.351082	0.465191	0.680355	0.99494	0.427704	0.932309	0.895321
MTND2P28	Naive B	0.0998886	0.0633176	0.574194	0.114237	0.0578623	0.542117	0.0368949	0.377211	0.994525	0.134669	0.217644	0.439742	0.35458
GLB1	Naive B	0.100083	-0.0171734	0.878475	0.209348	0.930509	0.854218	0.0185493	0.375465	0.460745	0.994998	0.734827	0.0342076	0.193259
HEATR4	Naive B	0.100145	0.0423827	0.287165	0.055293	0.767628	0.800461	0.0548494	0.137336	0.278632	0.928689	0.225664	0.174312	0.997919
AP003086.1	Naive B	0.100188	0.103559	0.147882	0.90117	0.143828	0.299608	0.568941	0.643379	0.999439	0.213345	0.0150739	0.926986	0.321007
PHF5A	Naive B	0.100204	-0.0424644	0.29428	0.260941	0.0247449	0.753711	0.861356	0.439677	0.44234	0.827676	0.127354	0.258883	0.534522
ANGPTL6	Naive B	0.100225	-0.056958	0.496666	0.548075	0.40945	0.684422	0.374103	0.104812	0.344311	0.0201463	0.102786	0.163818	0.644863
PFDN4	Naive B	0.100242	-0.0204594	0.616131	0.359031	0.114838	0.243489	0.375877	0.920873	0.577878	0.974346	0.971709	0.727625	0.916822
DLD	Naive B	0.100261	-0.0145344	0.417996	0.64937	0.184396	0.982977	0.138088	0.0242523	0.889131	0.297167	0.361518	0.119372	0.870415
MST1	Naive B	0.100266	0.0618305	0.86858	0.134662	0.730813	0.358141	0.982071	0.69454	0.848626	0.623682	0.07145	0.8731	0.570008
LINC02486	Naive B	0.100397	-0.0419386	0.201113	0.476906	0.289973	0.16997	0.571006	0.696064	0.92208	0.0543711	0.218208	0.807321	0.962189
DDX5	Naive B	0.100448	0.0121919	0.752694	0.592236	0.616623	0.0430121	0.612767	0.530924	0.610873	0.169978	0.683364	0.376469	0.388914
SPINT1-AS1	Naive B	0.100551	0.0490722	0.33463	0.379875	0.818097	0.108931	0.10791	0.285984	0.530812	0.401615	0.454047	0.817268	0.416944
HPS6	Naive B	0.100643	-0.0198245	0.23964	0.34442	0.846793	0.372197	0.161328	0.415878	0.789536	1.12669e-05	0.681924	0.900205	0.659395
AC011479.3	Naive B	0.100659	0.0574657	0.465196	0.000420118	0.553476	0.841994	0.366114	0.198573	0.355687	0.803068	0.304988	0.519165	0.980154
HAUS2	Naive B	0.100814	-0.0188589	0.648489	0.0208686	0.314113	0.441175	0.170519	0.0113007	0.90824	0.556539	0.0390929	0.187112	0.363231
BZW2	Naive B	0.100901	-0.016834	0.953599	0.0785857	0.758047	0.606813	0.117216	0.160059	0.4378	0.819335	0.281856	0.992129	0.303062
PLCG2	Naive B	0.100903	-0.0133502	0.493858	0.152468	0.357997	0.600107	0.283909	0.786202	0.959224	0.758151	0.264519	0.407483	0.756785
PCYT2	Naive B	0.100966	0.0169817	0.189475	0.31684	0.0583403	0.143979	0.810643	0.143452	0.975039	0.842377	0.696407	0.339969	0.247682
SLC9A1	Naive B	0.101016	-0.0273657	0.279214	0.338439	0.127855	0.777271	0.757785	0.658752	0.963132	0.993121	0.335651	0.888149	0.369763
RBAK	Naive B	0.101087	-0.0218975	0.119306	0.273252	0.243721	0.979733	0.429423	0.119821	0.332531	0.951989	0.262361	0.530559	0.979998
OSBP	Naive B	0.101096	0.01414	0.103312	0.698217	0.939932	0.291212	0.663481	0.685249	0.182074	0.138625	0.568989	0.647194	0.00642455
NDUFB2	Naive B	0.101134	-0.0204002	0.911871	0.455518	0.799257	0.21612	0.325379	0.576358	0.358146	0.24814	0.146565	0.394396	0.224856
CC2D1A	Naive B	0.101283	-0.0193797	0.325728	0.197329	0.349588	0.290317	0.272866	0.401158	0.687841	0.196767	0.577258	0.428919	0.579911
ARL14EP	Naive B	0.101299	-0.0277813	0.541583	0.251342	0.0479199	0.295992	0.27033	0.479979	0.351152	0.570694	0.349876	0.688136	0.736
TMEM259	Naive B	0.101389	0.014424	0.519602	0.751675	0.0529957	0.671917	0.632229	0.217477	0.801064	0.65071	0.0375557	0.180648	0.261963
DNAJB12	Naive B	0.101395	-0.0156463	0.486299	0.584858	0.395509	0.0882074	0.0354236	0.3324	0.25423	0.38988	0.899812	0.49307	0.704723
AL031772.1	Naive B	0.101395	-0.0614699	0.122015	0.158125	0.00809048	0.130362	0.388544	0.983146	0.871896	0.256665	0.669446	0.982976	0.340613
PARVB	Naive B	0.101406	0.0289047	0.749706	0.0204914	0.63787	0.730843	0.20201	0.617025	0.366877	0.0592774	0.813884	0.150806	0.221318
STX16	Naive B	0.101515	0.0171001	0.585877	0.757646	0.536159	0.0487776	0.188057	0.277786	0.955175	0.0422303	0.215977	0.637868	0.910886
SETMAR	Naive B	0.101571	0.0257647	0.136294	0.913616	0.388581	0.177422	0.716323	0.735461	0.291135	0.169894	0.258416	0.544106	0.00168644
INTS6-AS1	Naive B	0.101604	0.0248618	0.245168	0.0979206	0.674693	0.539605	0.411613	0.707273	0.0853972	0.857025	0.0159868	0.520708	0.6128
SLF1	Naive B	0.101605	0.0204655	0.774173	0.158814	0.981224	0.283847	0.105524	0.176347	0.458351	0.170647	0.561307	0.964154	0.301875
SLC35F2	Naive B	0.101643	0.0335812	0.951603	0.255961	0.0375399	0.477059	0.360485	0.974819	0.634876	0.280894	0.999316	0.864509	0.77387
PCDHGB2	Naive B	0.101718	-0.112856	0.217984	0.50436	0.494493	0.886938	0.994084	0.493589	0.438205	0.676446	0.0489286	0.655238	0.30621
YOD1	Naive B	0.101748	-0.0386892	0.0489143	0.855974	0.476922	0.615109	0.678118	0.559947	0.332639	0.610733	0.184226	0.0800916	0.603613
PIK3R2	Naive B	0.101801	0.0224926	0.369679	0.783109	0.00105552	0.281082	0.495217	0.866154	0.647209	0.690061	0.715924	0.286915	0.0558711
SH3GLB2	Naive B	0.101818	-0.0183544	0.615171	0.203762	0.516645	0.726721	0.216681	0.647868	0.0689238	0.0488726	0.388533	0.680514	0.697605
NFAT5	Naive B	0.101902	-0.0268626	0.0706907	0.987618	0.471838	0.724457	0.120866	0.0742947	0.482731	0.803452	0.595331	0.124157	0.819897
AL591721.1	Naive B	0.101902	0.065016	0.988719	0.214944	0.223791	0.440785	0.611068	0.971791	0.816327	0.53614	0.517335	0.930084	0.209749
ING2	Naive B	0.101918	0.0268908	0.780311	0.232639	0.972634	0.032298	0.199643	0.272278	0.307254	0.175212	0.248838	0.773549	0.823282
ZC3H4	Naive B	0.102019	0.0287792	0.333052	0.219844	0.869216	0.752913	0.179483	0.340047	0.373889	0.602382	0.904335	0.23566	0.230252
TMEM131	Naive B	0.10202	-0.0168537	0.00420905	0.774499	0.363032	0.817702	0.133469	0.993429	0.870363	0.688471	0.920216	0.551529	0.163392
AC087521.2	Naive B	0.102237	-0.0750117	0.0671914	0.672375	0.0334053	0.805693	0.0433189	0.94933	0.701976	0.643947	0.236109	0.519895	0.835496
AP005131.6	Naive B	0.102357	-0.0992984	0.0243421	0.52815	0.0728994	0.690636	0.79981	0.0999627	0.249878	0.265437	0.974679	0.333865	0.81185
AL160314.2	Naive B	0.102387	0.0614268	0.493859	0.0157432	0.541506	0.822385	0.986916	0.807612	0.540875	0.442777	0.251455	0.880011	0.544013
ALG10B	Naive B	0.10239	0.0489461	0.569848	0.760235	0.280785	0.0158162	0.0694111	0.749123	0.30814	0.12015	0.538926	0.753285	0.852538
MAPRE1	Naive B	0.102502	-0.0139188	0.670692	0.00605753	0.229478	0.823726	0.718098	0.495347	0.284585	0.0636376	0.43165	0.581887	0.88155
SMARCD1	Naive B	0.102538	-0.0193574	0.773137	0.315301	0.188787	0.169319	0.589781	0.00847999	0.439657	0.936233	0.906717	0.753054	0.674256
ZDHHC2	Naive B	0.102548	-0.0178514	0.500437	0.125193	0.328002	0.931225	0.317393	0.0409702	0.40863	0.92152	0.725998	0.231741	0.138555
ASNSD1	Naive B	0.102582	0.0135732	0.00719273	0.560435	0.746591	0.123355	0.359983	0.71001	0.767359	0.99269	0.344536	0.00775294	0.404149
FEM1C	Naive B	0.102587	-0.0346052	0.284927	0.887032	0.268191	0.261012	0.333751	0.825215	0.837212	0.57993	0.748358	0.403055	0.089776
NRF1	Naive B	0.102642	0.0165017	0.112207	0.240422	0.432477	0.647499	0.0211698	0.747374	0.003185	0.391993	0.477147	0.560757	0.00632521
KLF2	Naive B	0.102721	-0.0222249	0.101571	0.173193	0.411483	0.134846	0.403162	0.160095	0.62601	0.00899539	0.582612	0.11624	0.179408
PABPC1P1	Naive B	0.102745	0.052881	0.0862196	0.000133658	0.968584	0.877801	0.663519	0.6503	0.576973	0.70055	0.565904	0.639183	0.622944
ADORA2B	Naive B	0.102776	0.0846896	0.501903	0.309008	0.550441	0.392425	0.527747	0.712803	0.363595	0.776397	0.00592356	0.787236	0.807016
KLHDC4	Naive B	0.102886	0.0189956	0.25546	0.251303	0.696492	0.722429	0.0640994	0.585133	0.424914	0.808687	0.949819	0.176375	0.00947926
MRPL17	Naive B	0.102959	-0.0204452	0.646078	0.340385	0.849374	0.163594	0.577656	0.881449	0.553022	0.607955	0.496524	0.58638	0.72563
AC004889.1	Naive B	0.103062	0.0357631	0.863039	0.000327425	0.0918494	0.869343	0.192028	0.510934	0.167512	0.301659	0.687626	0.574858	0.143126
RPL36	Naive B	0.10307	-0.0204418	0.871137	0.226058	0.644342	0.48066	0.1114	0.187989	0.256623	0.287083	0.115442	0.429502	0.619368
ZNF213	Naive B	0.10308	-0.0359775	0.50543	0.724859	0.826374	0.341249	0.607601	0.206458	0.482009	0.967569	0.569229	0.0591138	0.710763
EML4	Naive B	0.103205	-0.0159528	0.144084	0.771951	0.785979	0.383297	0.846129	0.860933	0.136045	0.912973	0.00957308	0.00982798	0.260761
ZPBP2	Naive B	0.10322	0.0992139	0.110223	0.154966	0.397247	0.971541	0.0104722	0.702125	0.686337	0.128078	0.694512	0.0831032	0.178892
CD81	Naive B	0.103368	-0.0241655	0.482622	0.706865	0.812451	0.00707563	0.21685	0.277531	0.230085	0.513124	0.423826	0.825451	0.488437
IGHE	Naive B	0.103387	0.125583	0.0279373	0.707099	0.367069	0.0164012	0.00347715	0.268631	0.319901	0.0437999	0.784153	0.912507	0.667792
EIF3I	Naive B	0.103508	0.0122171	0.0115462	0.929558	0.579468	0.874919	0.0887436	0.179296	0.612877	0.4735	0.221484	0.0305635	0.490802
PCYOX1	Naive B	0.103701	0.0254439	0.422361	0.208074	0.306567	0.126978	0.534035	0.561253	0.198652	0.794167	0.426364	0.85316	0.711946
ZNF319	Naive B	0.103728	-0.0320705	0.052899	0.434161	0.572197	0.9483	0.701811	0.750611	0.926545	0.100146	0.126188	0.239347	0.24361
LINC01023	Naive B	0.103861	0.0348089	0.0722466	0.429508	0.386044	0.624671	0.0954182	0.153073	0.394066	0.803334	0.205018	0.354333	0.489157
RCC2	Naive B	0.10395	-0.0312956	0.25588	0.0268566	0.973466	0.145959	0.840669	0.264728	0.305676	0.4183	0.505021	0.421338	0.268748
NDUFA13	Naive B	0.10404	-0.018703	0.667328	0.562655	0.671876	0.152336	0.0791474	0.943362	0.466942	0.656672	0.0151038	0.300615	0.313939
ICAM3	Naive B	0.104041	0.0148263	0.972137	0.148172	0.187569	0.158649	0.632346	0.347178	0.751132	0.804136	0.0901849	0.148039	0.846587
NIPA2	Naive B	0.104096	-0.0136194	0.900699	0.0442926	0.867029	0.618795	0.340553	0.210546	0.75522	0.239151	0.0690045	0.440792	0.649388
PRMT6	Naive B	0.10418	0.0197038	0.0407642	0.745324	0.702822	0.331674	0.458041	0.394183	0.877273	0.372673	0.029932	0.451259	0.649953
PTGS1	Naive B	0.104194	0.0238556	0.634101	0.175981	0.0202198	0.00736501	0.0392367	0.464014	0.628672	0.668936	0.154721	0.707029	0.397708
TTLL11	Naive B	0.104254	0.0311553	0.898876	0.160439	0.954079	0.272595	0.140512	0.883851	0.60607	0.963817	0.642002	0.815237	0.842769
HIST1H4I	Naive B	0.104308	-0.0278637	0.513277	0.377279	0.113651	0.0786062	0.826255	0.923589	0.829397	0.951885	0.543893	0.601016	0.588084
DPRXP1	Naive B	0.104407	0.0796469	0.384272	0.632805	0.668437	0.286967	0.000247831	0.977504	0.211468	0.374324	0.483974	0.896602	0.812957
ICA1L	Naive B	0.104423	0.0293636	0.708187	0.145385	0.511399	0.942124	0.00205481	0.653005	0.612199	0.31129	0.916477	0.509293	0.783166
MAP4K2	Naive B	0.104424	-0.0143514	0.576397	0.00936411	0.766328	0.092189	0.196058	0.772237	0.750378	0.168365	0.035766	0.240941	0.786722
CNPY4	Naive B	0.104425	-0.0293323	0.383835	0.985051	0.758799	0.20872	0.252238	0.139885	0.412712	0.88697	0.533466	0.294354	0.536052
AC139713.2	Naive B	0.104435	0.0629847	0.528442	0.204542	0.600407	0.62625	0.707668	0.124294	0.771126	0.623063	0.491327	0.914062	0.209031
HINT2	Naive B	0.104549	0.0186566	0.350617	0.115554	0.154553	0.971815	0.482118	0.401444	0.352741	0.990553	0.414108	0.210453	0.0892546
SELENOH	Naive B	0.104554	0.0141109	0.1422	0.1047	0.177942	0.903355	0.083194	0.143387	0.598534	0.4655	0.588974	0.249697	0.793307
CU639417.2	Naive B	0.104706	-0.0613134	0.347988	0.221917	0.836271	0.0610619	0.923373	0.420495	0.414244	0.00440436	0.609935	0.975384	0.235596
JMY	Naive B	0.104878	-0.0213214	0.262491	0.705884	0.971442	0.241332	0.889523	0.801768	0.361865	0.634323	0.392164	0.766515	0.345444
TOE1	Naive B	0.104905	0.0174285	0.99732	0.400564	0.665867	0.901052	0.305085	0.0303284	0.415843	0.10847	0.872533	0.0862036	0.153784
FO393418.1	Naive B	0.104911	0.0622165	0.811581	0.0206945	0.972223	0.737615	0.214671	0.28213	0.624275	0.242117	0.922514	0.293762	0.488352
HAR1A	Naive B	0.104982	0.0896716	0.118838	0.116544	0.377484	0.544453	0.487744	0.118825	0.544952	0.931152	0.162347	0.915277	0.592713
PAXX	Naive B	0.104988	-0.0191534	0.206003	0.446464	0.55052	0.132175	0.418036	0.0429205	0.0959251	0.0296474	0.274675	0.337413	0.21429
JUNB	Naive B	0.105005	-0.0545214	0.0870527	0.135512	0.898228	0.510135	0.647583	0.825475	0.120914	0.274245	0.153533	0.851935	0.345048
EEF1AKMT1	Naive B	0.105047	0.0270598	0.534874	0.178065	0.50242	0.255915	0.320036	0.903345	0.551832	0.648779	0.997532	0.649797	0.88271
MAP1S	Naive B	0.105061	-0.0202011	0.90801	0.414371	0.105323	0.0830783	0.37504	0.204489	0.364376	0.00942667	0.222593	0.572419	0.726886
FEM1A	Naive B	0.105071	0.0273722	0.570064	0.115037	0.334585	0.693644	0.661532	0.761708	0.285398	0.230441	0.520334	0.455945	0.939356
TBX6	Naive B	0.105148	0.0546083	0.619084	0.0810464	0.666298	0.707617	0.122758	0.989112	0.665214	0.458506	0.577232	0.200201	0.903896
BCAS2	Naive B	0.105187	-0.0140981	0.101194	0.137854	0.342946	0.0361197	0.407416	0.515671	0.533555	0.743584	0.166581	0.480531	0.162272
TIMM8A	Naive B	0.105238	0.0229156	0.239401	0.0221528	0.751912	0.226868	0.242335	0.542625	0.732691	0.771709	0.69511	0.353876	0.229335
TSN	Naive B	0.10524	0.0118976	0.033959	0.698645	0.505439	0.0444865	0.45903	0.187472	0.99317	0.679919	0.359775	0.821717	0.859016
LSM12	Naive B	0.10525	-0.0161124	0.180756	0.153109	0.321348	0.356183	0.451654	0.925302	0.866908	0.87201	0.431789	0.673325	0.449373
ECSIT	Naive B	0.105259	-0.0168152	0.551333	0.17175	0.475391	0.461956	0.988676	0.392751	0.445108	0.301128	0.109508	0.323915	0.158751
NINL	Naive B	0.105338	0.119047	0.704255	0.49608	0.159422	0.0180056	0.374358	0.376911	0.356235	0.0599793	0.383676	0.0915674	0.117991
COG3	Naive B	0.10542	0.016398	0.462092	0.15792	0.420293	0.000399907	0.534125	0.455328	0.304767	0.186847	0.0805979	0.967074	0.110517
ARID4A	Naive B	0.105451	0.0123173	0.122129	0.0736147	0.629196	0.827043	0.885025	0.91113	0.551744	0.934598	0.740867	0.350124	0.954396
GRK4	Naive B	0.105529	-0.0440539	0.532222	0.342375	0.992043	0.614642	0.845422	0.173218	0.33039	0.917585	0.103285	0.804903	0.59194
USP40	Naive B	0.105545	0.0279678	0.472916	0.210918	0.799078	0.0207135	0.210838	0.401066	0.885229	0.560924	0.985674	0.613227	0.151986
R3HDM4	Naive B	0.10574	0.0141872	0.195215	0.864887	0.018912	0.786621	0.178785	0.863587	0.622354	0.815032	0.128998	0.748632	0.697337
SPDL1	Naive B	0.105878	0.0230199	0.23423	0.721106	0.936642	0.686789	0.712389	0.921307	0.882367	0.122814	0.0421268	0.164722	0.402682
FAM78A	Naive B	0.105898	-0.0164035	0.00409441	0.856071	0.0762611	0.111514	0.727582	0.123042	0.197832	0.429839	0.581584	0.364488	0.861437
KRTCAP3	Naive B	0.106056	0.0527101	0.689464	0.00620369	0.993024	0.371152	0.209834	0.000690761	0.505458	0.0740822	0.183385	0.686836	0.0652146
ZNF169	Naive B	0.106104	0.0224883	0.0801033	0.797273	0.847133	0.951915	0.243418	0.412522	0.763985	0.678341	0.123555	0.778702	0.790829
UNC119	Naive B	0.106105	-0.016696	0.0395573	0.275922	0.314717	0.378299	0.856739	0.269881	0.319776	0.259682	0.384992	0.271306	0.688888
PCED1B-AS1	Naive B	0.106109	-0.0166943	0.925631	0.778416	0.640505	0.0775871	0.274521	0.154925	0.755256	0.480254	0.243702	0.476572	0.364981
IFT46	Naive B	0.106123	-0.0235413	0.942475	0.532933	0.0704165	0.104793	0.0778836	0.0433836	0.157748	0.400473	0.615787	0.991211	0.139982
BRD1	Naive B	0.106142	0.0169263	0.94921	0.551826	0.535963	0.27399	0.96788	0.0873254	0.679616	0.796582	0.0172559	0.978365	0.0310827
PLA2G4B	Naive B	0.106193	0.0252714	0.0795817	0.160628	0.0379569	0.223999	0.2377	0.224737	0.321265	0.555529	0.349075	0.472551	0.577442
CSRNP2	Naive B	0.106378	-0.0243006	0.0228873	0.608676	0.141627	0.949928	0.77011	0.583566	0.117219	0.337631	0.139346	0.10314	0.922031
AC007038.1	Naive B	0.106471	0.0383172	0.342959	0.421752	0.519775	0.44526	0.577942	0.444601	0.657637	0.00712034	0.342044	0.4724	0.703483
SENP1	Naive B	0.106556	-0.0191732	0.716856	0.333382	0.270723	0.254799	0.482401	0.294466	0.801133	0.399562	0.22339	0.430475	0.94471
USP13	Naive B	0.106574	0.0263692	0.793648	0.0209139	0.653395	0.0894997	0.571145	0.302416	0.549764	0.112433	0.642636	0.808142	0.400641
SEC14L2	Naive B	0.106703	0.0339558	0.262486	0.00845471	0.738251	0.650976	0.744974	0.752437	0.218166	0.478012	0.472536	0.420973	0.843224
FP236383.3	Naive B	0.106709	-0.0632307	0.932051	0.908427	0.0180176	0.769506	0.169874	0.943817	0.161891	0.269493	0.206738	0.38718	0.505807
KLHL11	Naive B	0.106747	-0.0365849	0.0780194	0.848673	0.0907719	0.814201	0.954741	0.918131	0.0323795	0.967677	0.205361	0.717866	0.697204
AP000347.1	Naive B	0.106804	0.0192417	0.234936	0.146319	0.390585	0.715377	0.150126	0.725544	0.354131	0.835774	0.011273	0.270413	0.441801
PTPRA	Naive B	0.106825	0.0129816	0.203614	0.883208	0.297108	0.276573	0.595382	0.856899	0.879023	0.640749	0.311936	0.895612	0.558224
MTIF3	Naive B	0.107007	0.0140087	0.974122	0.0619383	0.0578566	0.899439	0.921621	0.834514	0.925332	0.314833	0.618018	0.896476	0.940679
ANKFY1	Naive B	0.107134	-0.0219581	0.0980043	0.10544	0.358856	0.2057	0.647469	0.086638	0.456811	0.758085	0.337396	0.180795	0.760585
POLR2J3	Naive B	0.107181	0.0369434	0.686078	0.176199	0.516047	0.413458	0.990019	0.731424	0.614502	0.299029	0.155128	0.784134	0.212252
SLC35A2	Naive B	0.107198	-0.0181326	0.956697	0.451547	0.784146	0.488268	0.0347102	0.712105	0.181517	0.400992	0.967518	0.817466	0.459489
CENPU	Naive B	0.107255	-0.0576035	0.36569	0.216558	0.00262427	0.0636795	0.587464	0.393141	0.37893	0.474837	0.746043	0.651569	0.304222
NUDT17	Naive B	0.107286	0.0302891	0.648583	0.062179	0.253157	0.622985	0.110328	0.938302	0.84577	0.730188	0.423341	0.613715	0.7533
AL441992.1	Naive B	0.10734	0.0431708	0.63262	0.202353	0.319461	0.554655	0.0945189	0.687278	0.636624	0.734203	0.493707	0.102169	0.868402
LINC01715	Naive B	0.107419	0.0659345	0.755462	0.0247162	0.426983	0.941946	0.036827	0.158075	0.336084	0.25057	0.284656	0.825242	0.637728
AC241585.3	Naive B	0.10745	0.0401486	0.146668	0.00964261	0.819234	0.462648	0.845184	0.686108	0.861985	0.321712	0.277835	0.0780256	0.54687
AC068152.1	Naive B	0.107613	0.0225086	0.929704	0.485452	0.773891	0.148559	0.718584	0.297346	0.779349	0.795165	0.0299019	0.923462	0.116193
AC008393.1	Naive B	0.107654	-0.0542738	0.686444	0.597249	0.599822	0.675129	0.314035	0.238847	0.62547	0.554947	0.597282	0.066247	0.00422009
C1orf74	Naive B	0.107675	0.0227432	0.984846	0.251485	0.920967	0.220608	0.457343	0.865965	0.170894	0.839897	0.542171	0.632038	0.565515
RPL26L1	Naive B	0.107697	-0.0221095	0.673684	0.686545	0.205781	0.285516	0.830369	0.660228	0.244585	0.434686	0.447347	0.582897	0.342596
SBSPON	Naive B	0.107903	0.0715426	0.982345	0.287673	0.23353	0.211407	0.175833	0.781449	0.758151	0.365891	0.669388	0.178107	0.0140211
ZNF701	Naive B	0.107937	0.0172859	0.891381	0.326182	0.308255	0.419648	0.78968	0.728357	0.513795	0.0596786	0.325672	0.202646	0.432478
LY86	Naive B	0.107946	0.0239826	0.0759399	0.78391	0.801647	0.906486	0.617246	0.195533	0.491573	0.76792	0.0900104	0.787623	0.591229
TWSG1	Naive B	0.108028	-0.0372304	0.968001	0.340085	0.656631	0.815665	0.896615	0.11434	0.848709	0.870142	0.0259935	0.0854814	0.949093
NUP50-AS1	Naive B	0.108059	0.0404008	0.347988	0.602764	0.403497	0.315093	0.339943	0.742001	0.029266	0.646395	0.056774	0.253294	0.753233
TAF4B	Naive B	0.108124	-0.0248715	0.759345	0.212411	0.465174	0.336253	0.103347	0.927033	0.326224	0.794777	0.641066	0.288681	0.614302
HAPLN3	Naive B	0.108145	-0.0483981	0.268497	0.33165	0.0791342	0.997911	0.0132315	0.166078	0.133974	0.836388	0.132397	0.24255	0.0158723
FAM126B	Naive B	0.108222	-0.0169194	0.840509	0.065079	0.327745	0.700364	0.39237	0.0400191	0.657139	0.138567	0.141362	0.511755	0.821411
AP001636.1	Naive B	0.108268	0.0510341	0.767372	0.629781	0.69855	0.0536319	0.210908	0.549834	0.148837	0.441481	0.829108	0.122456	0.652063
ADAT2	Naive B	0.10845	0.0229058	0.677991	0.0482367	0.701077	0.122719	0.251462	0.34178	0.447828	0.981765	0.896239	0.958412	0.386214
PHF20L1	Naive B	0.108473	-0.0124225	0.36538	0.631737	0.200939	0.0711695	0.428581	0.631497	0.530243	0.854562	0.614491	0.693641	0.226369
C5orf24	Naive B	0.108563	-0.017617	0.0395557	0.507002	0.685079	0.874431	0.24962	0.0598178	0.0943358	0.467212	0.0343089	0.0659898	0.022902
CDK3	Naive B	0.108614	0.0249857	0.345258	0.000851846	0.778082	0.0139166	0.355654	0.554639	0.381422	0.294285	0.62228	0.211154	0.348206
RNF219	Naive B	0.108681	-0.0174302	0.465621	0.0897967	0.739141	0.925871	0.968822	0.514788	0.548688	0.502577	0.499355	0.670897	0.570995
TSPAN5	Naive B	0.108692	0.0317031	0.429777	0.824761	0.0576557	0.11379	0.0266967	0.171961	0.933439	0.947671	0.61967	0.225064	0.171533
AL132780.1	Naive B	0.10871	-0.0556965	0.931145	0.269501	0.755571	0.219561	0.499208	0.833947	0.32714	0.281424	0.0032829	0.426207	0.257974
MIR4458HG	Naive B	0.108718	-0.0430429	0.170449	0.629013	0.11709	0.236328	0.356962	0.0766783	0.16817	0.547016	0.740152	0.0387363	0.691711
ALG9	Naive B	0.108746	0.0199805	0.307002	0.138741	0.445137	0.13508	0.111461	0.974863	0.744445	0.491177	0.0985233	0.654272	0.124787
ZKSCAN8	Naive B	0.108746	0.0322771	0.638158	0.515117	0.683417	0.0632207	0.777131	0.933774	0.587748	0.0176679	0.0458419	0.34882	0.669631
AL109811.3	Naive B	0.108751	0.029087	0.741189	0.00268724	0.804807	0.893518	0.681865	0.127307	0.190556	0.369551	0.83987	0.812158	0.757269
HAVCR2	Naive B	0.108757	0.0919985	0.0207908	0.286698	0.695847	0.839942	0.729761	0.0152036	0.137815	0.000699195	0.137969	0.289168	0.208427
SNAPC3	Naive B	0.108871	-0.0145864	0.170831	0.761837	0.453793	0.0478979	0.777972	0.559694	0.838428	0.902496	0.509299	0.225539	0.0512416
44628	Naive B	0.109027	-0.0207218	0.0244313	0.956259	0.690092	0.592064	0.706676	0.625877	0.285424	0.701349	0.897126	0.0615317	0.432165
HLA-E	Naive B	0.109034	-0.01267	0.346065	0.013924	0.135767	0.447002	0.0237302	0.725832	0.168378	0.592698	0.407828	0.108168	0.436925
CNOT2	Naive B	0.109064	0.0100405	0.448278	0.964682	0.990065	0.0987047	0.357868	0.583434	0.415358	0.591761	0.682964	0.935504	0.159692
LINC02019	Naive B	0.109108	-0.0643092	0.795688	0.200879	0.679577	0.27263	0.360966	0.984428	0.821951	0.81901	0.264295	0.0560681	0.692095
RBPJ	Naive B	0.109205	0.0140748	0.984816	0.583843	0.0534967	0.210007	0.673171	0.700195	0.791278	0.850636	0.69965	0.334401	0.145032
LINC00641	Naive B	0.109278	-0.0698	0.290051	0.914103	0.61612	0.967673	0.422652	0.309301	0.848932	0.0940333	0.0117908	0.96535	0.244895
AC135050.7	Naive B	0.109392	0.0335096	0.66686	0.000388631	0.632382	0.282163	0.363535	0.0212933	0.298821	0.0231372	0.526734	0.0473226	0.722049
PPP1R16A	Naive B	0.109449	0.0297195	0.46575	0.662775	0.203179	0.461029	0.969962	0.144525	0.880026	0.931738	0.269264	0.0354764	0.392902
ARL4C	Naive B	0.109454	-0.0232605	0.176231	0.379577	0.931501	0.191277	0.916181	0.816615	0.356798	0.485276	0.340422	0.188792	0.788525
ST3GAL3	Naive B	0.109463	0.0257369	0.916617	0.620822	0.57532	0.0308308	0.249605	0.398979	0.207276	0.508084	0.715364	0.424906	0.252024
OSBPL2	Naive B	0.109482	0.0127742	0.79558	0.670258	0.046406	0.00358308	0.790436	0.782277	0.736241	0.665631	0.68781	0.238298	0.168057
AC245060.5	Naive B	0.109516	-0.0362556	0.669127	0.826628	0.0199059	0.166675	0.617377	0.734801	0.891878	0.836354	0.472427	0.647634	0.810794
ANKRD13A	Naive B	0.109527	-0.0152103	0.23557	0.101801	0.196138	0.676389	0.0270212	0.32688	0.916051	0.90351	0.126105	0.0555658	0.610162
NINJ1	Naive B	0.109587	-0.059871	0.0147188	0.000130648	0.26804	0.90631	0.408769	0.841345	0.405374	0.319905	9.05328e-05	0.376387	0.472314
DNAJC14	Naive B	0.109641	-0.0165061	0.525272	0.00700881	0.590797	0.29771	0.451282	0.790311	0.61957	0.829474	0.569603	0.354556	0.196188
CEP85L	Naive B	0.10969	0.0192491	0.464831	0.0062232	0.0387237	0.0837244	0.00554352	0.353107	0.329581	0.982146	0.984319	0.885791	0.675173
AC097372.1	Naive B	0.109715	0.116969	0.819181	0.228037	0.413492	0.0361184	0.131026	0.00959063	0.611539	0.122094	0.866183	0.449424	0.649465
ADHFE1	Naive B	0.109733	0.0438118	0.871124	0.0171549	0.672926	0.568889	0.788335	0.843604	0.0807472	0.00113829	0.345177	0.131606	0.119964
PHF3	Naive B	0.10979	-0.0133351	0.401675	0.0866913	0.0263125	0.874044	0.304137	0.593864	0.535552	0.42023	0.818936	0.568963	0.842326
JAZF1-AS1	Naive B	0.109799	0.0608094	0.0341681	0.0129793	0.228875	0.48623	0.559296	0.901572	0.822376	0.611661	0.264537	0.279899	0.400968
PTPN12	Naive B	0.109804	-0.0387536	0.881086	0.718243	0.00470751	0.101939	0.752485	0.887252	0.251341	0.363871	0.220681	0.54812	0.24668
ITPKB-IT1	Naive B	0.109815	0.0376734	0.317757	0.0340917	0.862778	0.168548	0.131772	0.509426	0.964157	0.905376	0.063208	0.733882	0.728664
RPL34	Naive B	0.109863	0.0194606	0.87185	0.53181	0.577176	0.0965177	0.955452	0.258294	0.521686	0.38361	0.981539	0.209032	0.729826
SLC25A30	Naive B	0.109865	-0.033025	0.207783	0.378238	0.0997129	0.0446646	0.306929	0.970685	0.98755	0.0429275	0.593283	0.78437	0.625083
RAB28	Naive B	0.109956	-0.0168473	0.283192	0.0292521	0.790761	0.214801	0.466385	0.956796	0.0288069	0.277972	0.0624918	0.906239	0.129708
BAZ2B	Naive B	0.109966	0.020759	0.00318958	0.457932	0.777731	0.0650258	0.809513	0.0519735	0.286482	0.377073	0.45707	0.563934	0.332328
MAPKAPK5-AS1	Naive B	0.109982	0.0150704	0.126325	0.0708105	0.511444	0.559812	0.278266	0.471616	0.489161	0.816774	0.913456	0.381443	0.469189
LINC01772	Naive B	0.110061	0.058746	0.326603	0.00848923	0.531847	0.371728	0.775872	0.844944	0.365097	0.259936	0.153604	0.744057	0.45766
DHFR	Naive B	0.110066	-0.036668	0.32146	0.491027	0.599908	0.123005	0.290331	0.0457673	0.433842	0.627893	0.0385808	0.267951	0.494299
CHCHD2	Naive B	0.110084	-0.0145823	0.715645	0.236331	0.11439	0.166309	0.621463	0.453302	0.329984	0.747932	0.625721	0.204805	0.692098
LRRC61	Naive B	0.110089	-0.0244252	0.696086	0.132391	0.80115	0.960994	0.0755302	0.533664	0.372224	0.77632	0.201407	0.138151	0.859848
TMEM9B	Naive B	0.110225	-0.0128466	0.556603	0.0884675	0.47583	0.190198	0.565567	0.381848	0.340432	0.588664	0.0682059	0.193217	0.114163
SLC19A2	Naive B	0.110253	0.0647213	0.411706	9.46327e-05	0.770913	0.0570221	0.978446	0.611396	0.730863	0.0134627	0.350364	0.115506	0.375487
SIAE	Naive B	0.110408	0.0467866	0.845882	0.00495462	0.885116	0.965443	0.327793	0.185145	0.332358	0.550004	0.296027	0.279046	0.661361
IGHMBP2	Naive B	0.110445	0.0229062	0.703271	0.511936	0.532701	0.564875	0.151859	0.404873	0.814032	0.749727	0.446899	0.324716	0.410584
KDM4A-AS1	Naive B	0.110452	0.0585293	0.178407	0.115649	0.564615	0.0142214	0.440145	0.114561	0.765754	0.350024	0.452895	0.338813	0.728011
PRICKLE3	Naive B	0.110536	0.0233211	0.400202	0.0435029	0.0572158	0.669769	0.600446	0.73753	0.534671	0.337405	0.17226	0.45543	0.876721
AC008741.2	Naive B	0.110563	0.0558662	0.40034	0.0555859	0.518206	0.683229	0.684323	0.840699	0.92353	0.724738	0.971981	0.67299	0.513911
ECHDC1	Naive B	0.110575	0.0116558	0.579212	0.715345	0.283093	0.444828	0.215024	0.222061	0.592824	0.796329	0.80053	0.985726	0.39349
THYN1	Naive B	0.110615	0.0136742	0.389665	0.449483	0.989058	0.786878	0.849628	0.981085	0.213997	0.329795	0.677949	0.456327	0.653242
AL122035.2	Naive B	0.110649	0.0411718	0.348018	0.439294	0.449623	0.847532	0.292802	0.0183167	0.822155	0.864006	0.0141114	0.772926	0.503439
AC241585.2	Naive B	0.110714	0.0249254	0.313549	0.223299	0.259211	0.437401	0.431406	0.314786	0.71062	0.922583	0.58673	0.665536	0.891213
IPO5P1	Naive B	0.110797	0.0360635	0.925258	0.00745282	0.376903	0.695532	0.672618	0.977994	0.282137	0.473084	0.0109093	0.0896535	0.881323
SLC25A42	Naive B	0.110888	0.0154574	0.0870052	0.619658	0.502043	0.90489	0.0257562	0.84789	0.582206	0.620565	0.815563	0.0451511	0.00241924
ASAP1-IT2	Naive B	0.111071	-0.0688465	0.515932	0.346259	0.330138	0.475811	0.0204105	0.28906	0.894914	0.204884	0.377738	0.375252	0.568533
CCDC59	Naive B	0.111172	-0.0158753	0.190074	0.0788492	0.803461	0.933408	0.077836	0.356959	0.608584	0.584441	0.567239	0.932599	0.0690874
AC026202.2	Naive B	0.111178	0.0568432	0.548347	0.360157	0.486008	0.577765	0.483558	0.802357	0.114113	0.365352	0.34292	0.723377	0.290577
NUP210L	Naive B	0.111192	0.052104	0.999722	0.023883	0.740792	0.416858	0.776127	0.814638	0.967242	0.28142	0.0586557	0.435805	0.863849
MAP1LC3A	Naive B	0.111207	-0.0657881	0.943183	0.174755	0.172343	0.969481	0.567866	0.278809	0.173723	0.988968	0.5439	0.703806	0.537307
ZNF18	Naive B	0.111376	0.0181791	0.682942	0.0183587	0.836703	0.690748	0.824332	0.213773	0.679584	0.576756	0.473509	0.0339359	0.430392
ZNF830	Naive B	0.111418	0.0130359	0.589068	0.674865	0.217186	0.0184313	0.605683	0.111674	0.950745	0.0695986	0.233037	0.817375	0.716091
SNORD14A	Naive B	0.111449	0.0474663	0.462235	0.219445	0.765422	0.47838	0.000636134	0.711816	0.151364	0.821957	0.0422962	0.904506	0.158929
OAZ1	Naive B	0.111486	0.0137041	0.260043	0.261887	0.401279	0.794596	0.028441	0.0930464	0.673226	0.309532	0.454633	0.391746	0.0796396
POLR2D	Naive B	0.111544	0.0127459	0.647267	0.788649	0.0079382	0.211994	0.671213	0.558314	0.569727	0.288524	0.211724	0.875675	0.272687
PEX26	Naive B	0.111625	-0.0304342	0.424209	0.0946453	0.00678326	0.150588	0.229725	0.785137	0.380478	0.201691	0.346441	0.144136	0.318067
BPNT1	Naive B	0.111715	-0.0236401	0.771472	0.0678184	0.859626	0.26254	0.17176	0.0634425	0.80122	0.56115	0.594514	0.135417	0.0166414
KIAA0513	Naive B	0.111794	-0.0642744	0.382972	0.0642894	0.864274	0.3276	0.483478	0.261149	0.389238	0.410754	0.483726	0.494716	0.720294
NFIA	Naive B	0.111917	0.0838755	0.799692	0.907894	0.520906	0.954205	0.523742	0.890756	0.509265	0.23219	0.00228272	0.62371	0.00162935
RPS6KB1	Naive B	0.112025	-0.0130254	0.532597	0.26744	0.686284	0.814531	0.411861	0.524513	0.473039	0.949353	0.706046	0.01041	0.251273
TBL2	Naive B	0.112026	0.0156949	0.377718	0.718217	0.850853	0.00190644	0.129115	0.630798	0.972839	0.792869	0.145425	0.00686763	0.462634
DNAJC11	Naive B	0.112074	0.0134002	0.0336153	0.134387	0.429991	0.0729968	0.676682	0.73896	0.86479	0.0603774	0.372133	0.83445	0.986514
MDM1	Naive B	0.112206	0.0163726	0.194066	0.240655	0.935561	0.0228526	0.170441	0.0740948	0.782051	0.253004	0.476521	0.613589	0.486424
CORO1B	Naive B	0.112512	-0.0238224	0.663276	0.362765	0.561348	0.0189288	0.175525	0.201137	0.545714	0.696506	0.199689	0.478763	0.660599
MLLT11	Naive B	0.112536	0.0295897	0.608377	0.00293423	0.896213	0.790362	0.79268	0.126755	0.873112	0.296701	0.230186	0.848052	0.128211
FOXK1	Naive B	0.11257	0.0186839	0.2365	0.242185	0.667559	0.162478	0.202933	0.997414	0.691166	0.155604	0.838813	0.453062	0.471349
ZCCHC6	Naive B	0.112623	-0.013871	0.0233489	0.100559	0.562591	0.561455	0.304543	0.564588	0.91817	0.47782	0.718236	0.319838	0.743735
HIRA	Naive B	0.112634	0.0215169	0.335425	0.000306336	0.134205	0.857566	0.703554	0.756128	0.771013	0.950145	0.56356	0.00175237	0.438676
POMK	Naive B	0.112802	0.0383945	0.649168	0.0386339	0.443636	0.493524	0.0825805	0.653716	0.186591	0.792055	0.17715	0.438255	0.462627
CHERP	Naive B	0.112812	0.0173363	0.508668	0.717615	0.0180434	0.888377	0.809302	0.399694	0.784789	0.475019	0.111961	0.65445	0.90579
AC006115.1	Naive B	0.112896	0.0573995	0.720417	0.0620876	0.249597	0.741922	0.575984	0.440972	0.97532	0.0390058	0.255265	0.613204	0.562114
ZCCHC8	Naive B	0.11291	0.0122354	0.992309	0.191062	0.424966	0.840092	0.974163	0.0977301	0.498774	0.848505	0.871941	0.899673	0.099425
TLE6	Naive B	0.113009	0.0760863	0.84508	0.0919345	0.154153	0.319137	0.973958	0.844087	0.746333	0.971358	0.544707	0.759826	0.393211
POLR2L	Naive B	0.113068	-0.0236331	0.642368	0.367731	0.608211	0.352173	0.283035	0.524222	0.277602	0.240705	0.0169957	0.0728932	0.608446
GNMT	Naive B	0.113117	-0.0651151	0.356411	0.30011	0.198317	0.235301	0.211376	0.784552	0.294744	0.238394	0.454515	0.443106	0.195771
AC007569.1	Naive B	0.113127	0.0236262	0.111738	0.930534	0.279269	0.201739	0.880439	0.272226	0.0753969	0.106169	0.257473	0.68809	0.767035
UVSSA	Naive B	0.113135	0.0222294	0.143679	0.159688	0.3493	0.227037	0.00493938	0.337064	0.19773	0.0768378	0.929728	0.172347	0.350056
PPP1R9B	Naive B	0.11323	-0.0295355	0.953946	0.973706	0.754844	0.00846055	0.68251	0.186883	0.516035	0.062249	0.262448	0.595813	0.358747
AL138963.3	Naive B	0.113262	-0.0720337	0.251294	0.161641	0.612829	0.687113	0.595354	0.854325	0.755048	0.125695	0.0585503	0.199082	0.130958
HIRIP3	Naive B	0.113297	-0.0173033	0.879301	0.00533504	0.973185	0.924014	0.399319	0.705537	0.803042	0.905215	0.225275	0.627175	0.949902
SVBP	Naive B	0.113351	0.0204586	0.0763318	0.554503	0.706452	0.95102	0.799808	0.715127	0.896132	0.144585	0.549906	0.739673	0.544289
CR381670.1	Naive B	0.113408	0.122734	0.585051	0.00321536	0.385124	0.696253	0.740471	0.116879	0.933676	0.186574	0.852331	0.438031	0.581613
HLA-DQA2	Naive B	0.113536	-0.144743	0.909698	0.772361	0.940019	0.0472123	0.000384683	0.617901	0.678803	0.649062	0.829264	0.332386	0.198078
KIF2C	Naive B	0.11356	0.0779971	0.990046	0.285007	0.866679	0.429523	0.248307	0.917642	0.697628	0.035265	0.215033	0.0334772	0.668572
TARBP2	Naive B	0.113635	-0.0160677	0.0152991	0.363845	0.32257	0.728921	0.382302	0.141314	0.851852	0.863396	0.76738	0.54927	0.888933
CUL7	Naive B	0.113759	0.0268383	0.135183	0.920197	0.490295	0.0528707	0.192662	0.073112	0.592495	0.931335	0.0380245	0.537454	0.426618
NOP56	Naive B	0.11392	-0.0102306	0.586198	0.073829	0.52483	0.494297	0.128164	0.953838	0.596505	0.898677	0.128157	0.213418	0.659115
ADCY9	Naive B	0.113955	-0.0575728	0.0966938	0.499976	0.810444	0.54705	0.955867	0.497285	0.624171	0.00151596	0.518006	0.0292838	0.719642
SMIM18	Naive B	0.113982	-0.0665956	0.490275	0.571454	0.0436121	0.225317	0.809212	0.262925	0.885697	0.536766	0.157896	0.446493	0.436013
ST8SIA4	Naive B	0.114162	-0.0167967	0.458712	0.0249177	0.92501	0.871053	0.617691	0.682607	0.366239	0.162235	0.111518	0.0634804	0.830366
AP002387.1	Naive B	0.114186	0.0402468	0.725798	0.045928	0.647423	0.0217493	0.667153	0.728579	0.893249	0.606627	0.0996038	0.287513	0.866692
RXFP4	Naive B	0.114212	0.0776449	0.673077	0.0499683	0.867913	0.549361	0.0459485	0.390684	0.541476	0.109303	0.581906	0.356087	0.0661476
LCA5	Naive B	0.114245	0.0995855	0.900431	0.502269	0.967248	0.332756	0.452565	0.0338015	0.742394	0.50398	0.169169	0.504655	0.269811
HUWE1	Naive B	0.114308	-0.0190412	0.289704	0.450581	0.165101	0.679911	0.813675	0.436761	0.319944	0.856274	0.474376	0.674423	0.482455
R3HCC1	Naive B	0.114416	0.0174539	0.0615693	0.796399	0.773757	0.67335	0.998154	0.485739	0.838524	0.307674	0.952674	0.0720339	0.775446
NET1	Naive B	0.114431	-0.0427709	0.327426	0.0679791	0.880072	0.794622	0.17654	0.216557	0.833393	0.444001	0.838246	0.68197	0.171057
SLC20A1	Naive B	0.114447	-0.020154	0.663006	0.0256582	0.687951	0.606728	0.0617047	0.119671	0.793983	0.868634	0.0747733	0.0795781	0.210811
AC010247.1	Naive B	0.114491	0.0222331	0.587225	0.000511978	0.179284	0.275802	0.308334	0.518868	0.43325	0.572844	0.760232	0.160509	0.397348
VPS13C	Naive B	0.114499	-0.0219761	0.0796686	0.539864	0.14719	0.676989	0.0366815	0.432828	0.435977	0.975715	0.718888	0.262955	0.509046
UGDH	Naive B	0.11451	-0.0204622	0.422382	0.00220339	0.503387	0.403988	0.361571	0.00263029	0.429882	0.617336	0.547888	0.184585	0.0570704
TTPAL	Naive B	0.11452	-0.0206496	0.564204	0.0236402	0.0887012	0.051001	0.681272	0.906943	0.905883	0.594741	0.0840002	0.734791	0.923271
DZANK1	Naive B	0.114541	-0.0379013	0.861145	0.846124	0.484877	0.359957	0.411062	0.859828	0.0240692	0.538021	0.209013	0.743525	0.275007
MARK3	Naive B	0.114619	0.0096108	0.694107	0.546393	0.545737	0.105654	0.832523	0.810109	0.6029	0.189354	0.505246	0.757053	0.911816
GCC2-AS1	Naive B	0.114651	0.0620821	0.808495	0.0865287	0.080088	0.660005	0.830443	0.545429	0.883759	0.499582	0.761534	0.0570915	0.391074
AC073869.1	Naive B	0.114658	0.021175	0.850098	0.413585	0.637154	0.484818	0.611884	0.82342	0.196235	0.342892	0.0612525	0.248114	0.563559
TMEM94	Naive B	0.114659	0.0184266	0.408465	0.889101	0.0918494	0.470605	0.463864	0.368658	0.152387	0.571476	0.234431	0.642966	0.361254
RAB29	Naive B	0.114783	-0.0182955	0.753724	0.380641	0.121267	0.424226	0.0316256	0.131051	0.542644	0.564522	0.000106992	0.974361	0.322462
SAT2	Naive B	0.114803	0.016943	0.0991497	0.220593	0.645861	0.643497	0.313746	0.00486751	0.878479	0.690353	0.585639	0.909017	0.840769
TRABD	Naive B	0.114915	0.0213099	0.470693	0.014627	0.0646746	0.563752	0.860383	0.750981	0.386908	0.653818	0.114601	0.56136	0.446507
AL136040.2	Naive B	0.115003	-0.0749129	0.135368	0.446473	0.346846	0.89074	0.0918076	0.435783	0.274534	0.726178	0.56283	0.247875	0.707283
PAWR	Naive B	0.115059	0.0168179	0.536257	0.530872	0.541324	0.00641912	0.995424	0.647084	0.949238	0.948755	0.192316	0.421848	0.477356
PASK	Naive B	0.115092	0.0431977	0.802717	0.319475	0.705428	0.191044	0.332463	0.0103796	0.509141	0.670319	0.649839	0.637149	0.160813
AC026124.2	Naive B	0.115166	-0.0489076	0.0433659	0.540891	0.272603	0.486444	0.0999501	0.2914	0.273901	0.304669	0.881796	0.431688	0.891887
TECR	Naive B	0.115171	0.0127526	0.402243	0.168744	0.405794	0.464591	0.249062	0.632175	0.578549	0.555727	0.406813	0.0451466	0.606022
SLC25A5-AS1	Naive B	0.115176	0.0424083	0.626202	0.0824142	0.908287	0.918784	0.787177	0.984625	0.239873	0.0827585	0.861544	0.90361	0.75204
MLH3	Naive B	0.115183	-0.0177295	0.161983	0.164987	0.599201	0.609581	0.941603	0.0163728	0.736574	0.0898397	0.172306	0.0129112	0.483057
SLC12A4	Naive B	0.115368	0.0314277	0.122183	0.68534	0.0210615	0.105227	0.785483	0.00460725	0.18778	0.881584	0.152604	0.44684	0.0172153
TMEM123	Naive B	0.115456	-0.017739	0.333661	0.00254037	0.0229333	0.222494	0.145326	8.2348e-05	0.616543	0.249661	0.056266	0.145192	0.80616
SMARCB1	Naive B	0.115483	-0.0140857	0.846136	0.578411	0.397657	0.00570494	0.0756734	0.247387	0.656468	0.152681	0.398474	0.673787	0.943795
MMGT1	Naive B	0.115493	-0.0241559	0.46511	0.217199	0.0284667	0.222121	0.644592	0.103195	0.479373	0.855151	0.586879	0.384883	0.690985
TK2	Naive B	0.115626	0.0457452	0.748408	0.175987	0.729668	0.112628	0.493794	0.705742	0.804725	0.218077	0.30734	0.79203	0.736835
AC138393.1	Naive B	0.115648	-0.0329559	0.339313	0.0877777	0.345463	0.220731	0.901426	0.937861	0.771734	0.719281	0.42473	0.137428	0.905323
AL355388.2	Naive B	0.11569	0.0383616	0.0713442	0.305991	0.429997	0.593368	0.411142	0.932762	0.548094	0.25415	0.160883	0.591583	0.409962
RNF214	Naive B	0.115702	0.017982	0.846409	0.0265165	0.593674	0.28411	0.172759	0.0956447	0.631747	0.00829971	0.764328	0.536224	0.770191
OXSR1	Naive B	0.115796	-0.0151802	0.625743	0.0957486	0.345467	0.106563	0.728922	0.893443	0.520255	0.672609	0.237497	0.00925432	0.725263
KLHL6-AS1	Naive B	0.115884	0.0525169	0.853488	0.0126271	0.366603	0.205391	0.98298	0.389353	0.615165	0.625746	0.285454	0.586817	0.916764
CLPB	Naive B	0.11594	0.0301927	0.767336	0.372325	0.276392	0.220918	0.742601	0.17298	0.865018	0.754228	0.459927	0.897996	0.843956
SETDB2	Naive B	0.11597	-0.0138172	0.448731	0.141536	0.523464	0.337103	0.17389	0.0105854	0.776956	0.0750699	0.271124	0.171316	0.958192
CCT8P1	Naive B	0.116007	0.0431741	0.246271	0.00466625	0.176995	0.819573	0.568686	0.262053	0.995871	0.90075	0.518924	0.559251	0.613947
GSTM1	Naive B	0.11605	0.269166	0.973892	0.815392	0.630778	0.399498	0.876619	0.0289107	0.462498	0.992315	0.0427746	0.991019	0.824325
ABHD13	Naive B	0.116092	-0.0155651	0.11937	0.26614	0.337147	0.919398	0.261655	0.23319	0.235211	0.780084	0.500557	0.0892348	0.826491
NPIPB2	Naive B	0.11628	0.0735782	0.999251	0.442117	0.885932	0.971637	0.159627	0.367266	0.469573	0.272017	0.236893	0.560305	0.643927
AC024257.3	Naive B	0.116304	0.0459328	0.441722	0.00153068	0.423113	0.363193	0.783465	0.438052	0.662903	0.100314	0.17333	0.268386	0.429562
HM13-IT1	Naive B	0.116319	0.0526766	0.885298	0.00193488	0.878357	0.0628245	0.833971	0.691582	0.287482	0.0234347	0.989069	0.413325	0.733296
TPP2	Naive B	0.116385	-0.0168393	0.948361	0.012183	0.24666	0.91313	0.82551	0.283082	0.695828	0.0370465	0.558456	0.212498	0.736173
CCNE1	Naive B	0.116518	-0.0758582	0.875065	0.759337	0.0109786	0.00812291	0.978662	0.480733	0.608813	0.601527	0.855468	0.422631	0.810429
SNX27	Naive B	0.116526	0.0142494	0.913084	0.107678	0.72592	0.0242678	0.67945	0.557746	0.964555	0.763836	0.700695	0.0779227	0.436822
KYAT1	Naive B	0.116547	0.0200356	0.977452	0.0363927	0.141465	0.468355	0.36076	0.469239	0.66352	0.720176	0.177975	0.868214	0.581489
AC083862.2	Naive B	0.116554	-0.0590952	0.359743	0.0357543	0.6288	0.881858	0.00473611	0.151981	0.779159	0.940069	0.347652	0.0496246	0.227448
GSPT2	Naive B	0.116632	0.0191053	0.222697	0.00454975	0.633339	0.664259	0.0744117	0.745055	0.691882	0.476472	0.151294	0.290032	0.741148
KCTD2	Naive B	0.116675	-0.0202189	0.294119	0.329226	0.816054	0.387926	0.218067	0.562069	0.509829	0.459579	0.578385	0.336963	0.350538
PCM1	Naive B	0.116703	-0.0124303	0.588003	0.0532633	0.512867	0.353045	0.567325	0.428366	0.601309	0.384343	0.249825	0.138968	0.416273
SESN1	Naive B	0.11673	0.0545815	0.0810152	0.0266622	0.795693	0.36502	0.0943966	0.533282	0.57233	0.0510876	0.53131	0.508082	0.0911261
MGMT	Naive B	0.116744	0.0187604	0.185064	0.309838	0.36842	0.553204	0.622643	0.0509095	0.526282	0.305458	0.526524	0.657441	0.997322
TMEM192	Naive B	0.116791	0.0126903	0.322561	0.988739	0.67799	0.443954	0.0927032	0.462879	0.862737	0.0604374	0.650119	0.926777	0.907943
NDUFS6	Naive B	0.116927	-0.0188981	0.370911	0.543345	0.726382	0.000867912	0.892663	0.674759	0.567066	0.31873	0.076748	0.21149	0.996312
BCDIN3D	Naive B	0.116943	0.0188207	0.218276	0.018175	0.79106	0.989931	0.0909858	0.975712	0.626085	0.307044	0.234915	0.883233	0.499028
TBC1D10B	Naive B	0.116951	-0.0216545	0.503949	0.890495	0.970133	0.0794842	0.0743187	0.187147	0.427818	0.459732	0.758146	0.725413	0.171679
POMP	Naive B	0.116965	-0.0171765	0.402985	0.464012	0.023766	0.0166893	0.14243	0.96842	0.514632	0.59673	0.680063	0.52553	0.940654
TGFBR1	Naive B	0.117166	-0.0292758	0.270806	0.254477	0.94544	0.411685	0.664122	0.226675	0.999333	0.649166	0.00515685	0.325448	0.905925
AC007298.2	Naive B	0.117238	0.0722771	0.539533	0.654359	0.931626	0.0610665	0.0171656	0.389375	0.589318	0.713127	0.138992	0.789675	0.903938
PIEZO1	Naive B	0.117249	-0.0321407	0.0443194	0.507113	0.300116	0.255551	0.153519	0.00861391	0.917126	0.351467	0.218612	0.515168	0.766115
PHACTR2	Naive B	0.117399	-0.0470938	0.937296	0.943135	0.228813	0.511973	0.58721	0.99956	0.277078	0.0304884	0.0534227	0.645108	0.425982
NME1	Naive B	0.117437	-0.0255423	0.783815	0.0489838	0.879234	0.0853881	0.835437	0.719167	0.742328	0.902761	0.270454	0.915771	0.886486
SEC63	Naive B	0.117719	0.0121131	0.0483475	0.266871	0.469757	0.430776	0.566083	0.723254	0.67226	0.743739	0.062821	0.153373	0.440961
CHMP6	Naive B	0.117739	0.0165683	0.0478225	0.726897	0.162264	0.131365	0.332699	0.660817	0.231383	0.211989	0.806262	0.481772	0.498123
CYP2U1	Naive B	0.117792	0.0170437	0.868744	0.890634	0.24338	0.0522537	0.96089	0.92727	0.823416	0.353998	0.615565	0.0422578	0.875042
CACNA1F	Naive B	0.117803	-0.0337025	0.00164903	0.997776	0.0312613	0.585531	0.580784	0.23965	0.442306	0.0570806	0.849659	0.0747504	0.757268
ATG101	Naive B	0.117849	-0.01984	0.660952	0.504095	0.730284	0.0135053	0.0388412	0.27057	0.288278	0.606493	0.0981382	0.528821	0.0245465
SNRPB2	Naive B	0.117876	-0.0170256	0.200089	0.175676	0.0521977	0.438366	0.347799	0.472162	0.952358	0.480552	0.392985	0.848654	0.58873
SRP54-AS1	Naive B	0.117954	0.0292927	0.0586433	0.393174	0.70336	0.692464	0.125147	0.979039	0.834473	0.978846	0.188268	0.996543	0.714314
AL109741.1	Naive B	0.11799	0.0329188	0.151469	0.104938	0.0525546	0.639235	0.0898289	0.473456	0.586555	0.968556	0.859378	0.772462	0.265816
SCAF11	Naive B	0.118009	-0.0103762	0.443872	0.227317	0.504081	0.219062	0.826743	0.571435	0.290513	0.804736	0.461658	0.611034	0.385222
MTERF4	Naive B	0.118044	0.0180409	0.99858	0.30734	0.329447	0.062976	0.365578	0.570014	0.0814974	0.315768	0.808094	0.43732	0.848605
PEG13	Naive B	0.118048	-0.082846	0.464316	0.128475	0.017269	0.723685	0.422592	0.395111	0.232991	0.482502	0.601278	0.732956	0.23029
CAB39	Naive B	0.118074	-0.0131553	0.447927	0.000799585	0.743148	0.289637	0.14007	0.14898	0.643173	0.182207	0.0204399	0.694071	0.377622
ATAD2B	Naive B	0.118114	-0.0186098	0.219526	0.763722	0.570637	0.204081	0.0463465	0.00869175	0.62723	0.598519	0.72762	0.735451	0.724415
GPR82	Naive B	0.11825	-0.0791527	0.219806	0.132786	0.276652	0.337413	0.724191	0.0912952	0.435671	0.0121084	0.624016	0.0115366	0.187823
RNA5SP155	Naive B	0.118281	0.0535171	0.881622	0.0271751	0.345004	0.705804	0.4811	0.171158	0.342283	0.854131	0.344781	0.751624	0.479689
NACC1	Naive B	0.118289	-0.0543125	0.459053	0.301227	0.786205	0.0769441	0.467932	0.350925	0.872327	0.477497	0.678429	0.0181779	0.803018
AL137060.1	Naive B	0.118434	-0.0826924	0.172552	0.2513	0.330724	0.18302	0.349783	0.0295083	0.23998	0.810278	0.150489	0.795447	0.838667
RRP1B	Naive B	0.118497	-0.012338	0.877535	0.000555381	0.477	0.323588	0.363188	0.999916	0.730906	0.216806	0.60704	0.464897	0.643016
ZSCAN16	Naive B	0.11852	0.0169709	0.709954	0.085713	0.957501	0.65732	0.993758	0.527716	0.257094	0.200048	0.300096	0.953889	0.262025
NGDN	Naive B	0.118533	0.0121355	0.0411275	0.638774	0.71709	0.914245	0.59126	0.708911	0.931687	0.0118218	0.290985	0.25198	0.406255
NR3C1	Naive B	0.118552	0.0115775	0.560259	0.180522	0.565105	0.781198	0.0243605	0.0213525	0.671707	0.896249	0.338197	0.154218	0.899988
POLR2E	Naive B	0.118597	-0.0133732	0.506784	0.11839	0.0689409	0.186424	0.0378282	0.753529	0.436637	0.289718	0.732778	0.0388543	0.83648
MAPKBP1	Naive B	0.118739	0.0266402	0.480957	0.80074	0.742995	0.115849	0.137357	0.437784	0.43546	0.00708703	0.240711	0.745665	0.0844196
DUS4L	Naive B	0.118757	0.0263519	0.666798	0.458033	0.242474	0.224388	0.41447	0.763561	0.180368	0.369946	0.521242	0.691021	0.169858
ZDHHC24	Naive B	0.118788	-0.0144369	0.514539	0.117704	0.977719	0.184877	0.836384	0.916519	0.917393	0.855929	0.610648	0.761668	0.312715
CCM2	Naive B	0.118846	0.0130781	0.949086	0.514565	0.016808	0.407726	0.889122	0.531884	0.275268	0.811696	0.198865	0.246083	0.734642
LINC00513	Naive B	0.118873	0.0396626	0.280941	0.00364569	0.103535	0.916899	0.806699	0.843839	0.33896	0.32871	0.582217	0.709714	0.467319
CDC40	Naive B	0.11888	-0.0120816	0.812441	0.214879	0.627554	0.0636505	0.489195	0.300628	0.187871	0.622785	0.314526	0.614067	0.491992
NHEJ1	Naive B	0.118899	0.0151553	0.324617	0.878905	0.0803915	0.235868	0.335237	0.630271	0.131921	0.728333	0.236015	0.772027	0.0613874
HACD2	Naive B	0.118921	0.0237364	0.909242	0.928299	0.237802	0.00874395	0.0367876	0.10268	0.698105	0.974966	0.393561	0.290099	0.744124
PDK2	Naive B	0.118943	0.0180964	0.278083	0.761344	0.0711487	0.577313	0.28636	0.0950753	0.606248	0.377388	0.061372	0.465312	0.264289
YWHAZ	Naive B	0.118972	-0.0108019	0.943897	0.00856332	0.456957	0.773598	0.909799	0.0459662	0.8553	0.132486	0.223187	0.390025	0.779045
GTPBP4	Naive B	0.118997	-0.0122997	0.886207	0.335341	0.118537	0.904617	0.798851	0.637451	0.846708	0.607502	0.623946	0.101494	0.339217
SNRPC	Naive B	0.119128	-0.0154138	0.366983	0.0124348	0.578207	0.63326	0.177851	0.564414	0.17988	0.670427	0.239489	0.0561293	0.553327
SLC4A1AP	Naive B	0.119174	0.0115651	0.0680334	0.793062	0.0523701	0.994959	0.528358	0.407265	0.172611	0.717523	0.427003	0.661404	0.77708
RASGRP3	Naive B	0.119255	0.0185009	0.0830449	0.117032	0.0824887	0.0731272	0.0576866	0.86904	0.906956	0.453634	0.872062	0.916517	0.228042
RTF1	Naive B	0.119336	-0.0117403	0.838314	0.183833	0.496855	0.112918	0.324299	0.982772	0.744557	0.832105	0.795106	0.196004	0.541741
CORO7	Naive B	0.119431	-0.0191162	0.535617	0.429785	0.51496	0.748136	0.0711268	0.513616	0.179628	0.0664437	0.97786	0.754547	0.714022
KIAA0930	Naive B	0.119439	-0.0246036	0.458542	0.631874	0.954223	0.0749977	0.436861	0.033979	0.189987	0.153826	0.86254	0.256123	0.364096
TMEM11	Naive B	0.119506	0.015505	0.210875	0.097707	0.645918	0.857679	0.288508	0.442646	0.833098	0.0790015	0.45724	0.227909	0.350902
CEBPB	Naive B	0.119678	-0.024033	0.879591	0.559381	0.735662	0.794736	0.0634286	0.469908	0.337121	0.241875	0.196336	0.854972	0.832259
CABLES1	Naive B	0.119679	0.0984926	0.624749	0.348233	0.372814	0.738798	0.780633	0.147664	0.417737	0.391918	0.281239	0.772199	0.798968
TCEANC2	Naive B	0.119699	0.0176855	0.249134	0.979254	0.0640569	0.209879	0.245468	0.109456	0.526889	0.077115	0.418861	0.387301	0.6208
RNF146	Naive B	0.119734	-0.0194045	0.778797	0.136134	0.506871	0.744265	0.765369	0.125292	0.450928	0.272916	0.964394	0.861897	0.685699
GMCL1	Naive B	0.119777	0.0158296	0.321291	0.427463	0.385867	0.704942	0.282067	0.00545432	0.921429	0.308489	0.707339	0.6158	0.239004
AC105074.1	Naive B	0.119781	-0.0822686	0.0319034	0.627741	0.814761	0.251148	0.626181	0.932756	0.643119	0.117649	0.686994	0.870325	0.679401
LINC00899	Naive B	0.119809	0.0667321	0.573538	0.73572	0.409802	0.247819	0.608379	0.14875	0.444234	0.642067	0.513463	0.858858	0.210533
CCDC43	Naive B	0.119825	-0.017431	0.936227	0.0421636	0.604966	0.796474	0.14927	0.501107	0.479662	0.276148	0.442337	0.942816	0.359874
SMIM26	Naive B	0.119849	-0.0182025	0.97754	0.072647	0.544507	0.0359774	0.230993	0.457821	0.817059	0.512996	0.25178	0.875006	0.517602
AC117503.5	Naive B	0.119902	0.0417758	0.669409	0.324027	0.931523	0.793899	0.476017	0.907044	0.143195	0.656762	0.804192	0.703629	0.202391
SNORD96A	Naive B	0.119923	0.0403766	0.520819	0.236817	0.282434	0.186607	0.176265	0.560281	0.933842	0.0888087	0.317239	0.80121	0.468342
RAB7A	Naive B	0.119932	-0.0108599	0.61666	0.024135	0.777922	0.106796	0.148418	0.752478	0.950401	0.71623	0.128766	0.6732	0.550747
UBAP1	Naive B	0.119947	-0.0140786	0.156706	0.0677679	0.150927	0.577053	0.399402	0.956892	0.355291	0.127798	0.805894	0.905338	0.981715
RMND5A	Naive B	0.120003	0.0139346	0.999505	0.0476829	0.245931	0.426358	0.497316	0.664406	0.677248	0.0280067	0.115743	0.683581	0.805897
HLA-J	Naive B	0.120065	-0.0566784	0.0991526	0.60558	0.0151651	0.63633	0.680346	0.132893	0.207011	0.248578	0.197857	0.666981	0.419875
IDH1	Naive B	0.120115	-0.0197866	0.687997	0.0337795	0.912074	0.110548	0.58411	0.173022	0.343699	0.784201	0.274594	0.914587	0.0953209
AC007342.1	Naive B	0.120167	0.0646242	0.834809	0.129876	0.574413	0.487121	0.435768	0.12446	0.256419	0.221235	0.013867	0.132713	0.0182563
SPAST	Naive B	0.120185	0.0183647	0.873868	0.399442	0.663601	0.0473579	0.0690117	0.797701	0.646603	0.860914	0.177126	0.699531	0.236651
ARHGEF26	Naive B	0.120271	0.0568267	0.46905	0.180635	0.907921	0.334433	0.275682	0.319802	0.855122	0.944699	0.45612	0.185561	0.0407109
DEXI	Naive B	0.12032	0.0398331	0.684549	0.102718	0.465203	0.118117	0.0423549	0.746796	0.696882	0.539222	0.512952	0.737025	0.788614
TEAD2	Naive B	0.120345	0.0455715	0.724309	0.0607235	0.607143	0.568774	0.464741	0.384762	0.203403	0.844058	0.294001	0.748484	0.880548
C15orf52	Naive B	0.120361	-0.0652911	0.866376	0.209502	0.327857	0.756937	0.494072	0.444689	0.639956	0.623711	0.908673	0.767913	0.847371
NOMO1	Naive B	0.120371	0.0207437	0.830812	0.137734	0.339152	0.386436	0.780533	0.0163537	0.905446	0.229006	0.191144	0.430157	0.732083
ARPC1A	Naive B	0.120392	0.0117655	0.0371022	0.473419	0.263776	0.850678	0.638463	0.653764	0.390499	0.37407	0.725878	0.712912	0.573987
TBC1D22A-AS1	Naive B	0.120452	-0.0443363	0.0642777	0.221123	0.164626	0.022982	0.424305	0.583306	0.738587	0.171577	0.390513	0.207372	0.931552
MAFF	Naive B	0.120533	-0.058569	0.178999	0.957451	0.0699889	0.704486	0.0280872	0.401822	0.0744976	0.10213	0.450608	0.200972	0.227868
TLK2	Naive B	0.120545	-0.0142629	0.612856	0.615238	0.0143625	0.856972	0.893839	0.743954	0.168905	0.904238	0.448029	0.540208	0.896436
VPREB1	Naive B	0.120613	0.0971887	0.424976	0.0449889	0.32698	0.747301	0.807579	0.240884	0.541038	0.331429	0.404599	0.0497898	0.129634
ADCY3	Naive B	0.12067	0.030877	0.889463	0.722259	0.0544995	0.0629086	0.29607	0.00141445	0.627448	0.543356	0.441958	0.851264	0.798977
FASN	Naive B	0.120726	-0.0533735	0.485636	0.139621	0.135317	0.0858962	0.770762	0.913182	0.669188	0.0224729	0.0863152	0.566247	0.568018
RPS28P7	Naive B	0.120744	-0.108861	0.489487	0.00693276	0.0487055	0.671332	0.895868	0.138976	0.444994	0.723324	0.867674	0.35813	0.567407
EPB41L5	Naive B	0.120753	0.026229	0.200534	0.00299147	0.296564	0.246543	0.680573	0.213952	0.130061	0.469175	0.0134683	0.164551	0.120114
JMJD1C-AS1	Naive B	0.120924	0.0585504	0.924326	0.0103088	0.522329	0.746276	0.918816	0.192713	0.688053	0.85752	0.351644	0.783709	0.498706
RTL10	Naive B	0.120951	0.0218423	0.963545	0.265063	0.0843194	0.563109	0.646482	0.824342	0.458074	0.0580412	0.117142	0.689726	0.883613
ZNF500	Naive B	0.120983	0.0187031	0.18874	0.0144331	0.244285	0.724517	0.695862	0.789655	0.812688	0.975988	0.00750044	0.210422	0.852998
UBALD2	Naive B	0.121062	-0.038545	0.746004	0.524572	0.235878	0.468288	0.580243	0.928435	0.182818	0.980724	0.964772	0.64142	0.843575
IGLV4-3	Naive B	0.121093	-0.0640338	0.533444	0.498467	0.130247	0.0800773	0.468898	0.73893	0.298349	0.611039	0.444111	0.805693	0.868709
CYP51A1	Naive B	0.121244	-0.0311767	0.890549	0.837166	0.237775	0.700259	0.220609	0.807105	0.218846	0.562021	0.0102072	0.403202	0.213922
CAPN10	Naive B	0.12138	0.0167011	0.553116	0.635911	0.707185	0.588398	0.545302	0.699654	0.210017	0.909622	0.923748	0.690308	0.192625
FAM86C2P	Naive B	0.121467	-0.0570773	0.975087	0.179307	0.18515	0.756618	0.873366	0.753219	0.321957	0.496483	0.10065	0.0590875	0.20155
AP003354.2	Naive B	0.12149	0.0438396	0.829791	0.113993	0.165963	0.561577	0.34887	0.106289	0.86712	0.948373	0.692735	0.375657	0.602929
SLK	Naive B	0.121495	0.0126324	0.324951	0.470237	0.944585	0.0658944	0.00988094	0.696175	0.607502	0.0369722	0.182883	0.725118	0.389563
RASL11A	Naive B	0.121557	0.0747211	0.815948	0.012044	0.462949	0.62298	0.340168	0.0202233	0.914228	0.223725	0.0776623	0.821707	0.000102066
KIF20B	Naive B	0.121581	-0.0148404	0.514886	0.197526	0.9926	0.270613	0.887997	0.0448127	0.604422	0.912947	0.178041	0.839326	0.466719
NFATC1	Naive B	0.121604	0.0179686	0.772656	0.631869	0.0631165	0.116648	0.236806	0.36111	0.414657	0.822287	0.231887	0.919262	0.0275082
ZNF90	Naive B	0.121752	0.0357984	0.20547	0.146733	0.53704	0.433619	0.0467382	0.465527	0.400397	0.295689	0.699161	0.258542	0.681522
VCL	Naive B	0.121782	0.0241569	0.569557	0.61803	0.52867	0.0675071	0.120824	0.219337	0.931169	0.235662	0.014755	0.142682	0.266331
USP48	Naive B	0.121958	-0.0117409	0.415442	0.722948	0.50993	0.563193	0.317425	0.0587243	0.823588	0.537343	0.390066	0.929035	0.369797
SMAD3	Naive B	0.12199	0.0171939	0.17493	0.0461451	0.896798	0.00369633	0.192504	0.792351	0.90087	0.775904	0.0895915	0.289095	0.00446424
MIER3	Naive B	0.12203	-0.0259798	0.358425	0.0515986	0.633583	0.762885	0.161073	0.904967	0.547446	0.146553	0.263897	0.931402	0.453832
PDCL3P4	Naive B	0.122041	0.0472689	0.205811	0.420065	0.692042	0.288804	0.572813	0.322428	0.732772	0.995744	0.188099	0.609776	0.248854
HSPBP1	Naive B	0.122065	0.0200402	0.12589	0.629714	0.00585194	0.779789	0.417485	0.938557	0.0538475	0.985749	0.652239	0.181067	0.825429
SH2D3C	Naive B	0.122253	0.0130216	0.290976	0.735935	0.0170466	0.953446	0.482506	0.386441	0.605034	0.208665	0.688284	0.787646	0.279471
DUSP18	Naive B	0.122314	0.0177586	0.453888	0.195909	0.873182	0.765933	0.526132	0.0803034	0.680839	0.915953	0.832154	0.695209	0.0610814
PODXL2	Naive B	0.122581	0.0490616	0.267261	0.722153	0.410015	0.902061	0.522987	0.884067	0.793007	0.50715	0.249695	0.12819	0.12805
CSNK1E	Naive B	0.122639	0.017287	0.477153	0.0129752	0.978275	0.854637	0.641429	0.358274	0.690054	0.769064	0.971396	0.602834	0.461929
ZNF519	Naive B	0.122674	0.0273753	0.413591	0.726441	0.521562	0.0372353	0.055869	0.258777	0.461374	0.592817	0.505065	0.423843	0.676195
AC104564.4	Naive B	0.12268	0.0438517	0.658392	0.00239241	0.71044	0.33628	0.797424	0.675312	0.925843	0.627757	0.352824	0.301212	0.460096
ZRANB2	Naive B	0.122706	-0.0125974	0.552045	0.113718	0.281298	0.931954	0.883825	0.850526	0.5514	0.860666	0.764421	0.227495	0.0189729
GALNT10	Naive B	0.122741	-0.0186733	0.0102031	0.762179	0.7928	0.789662	0.993762	0.949991	0.78543	0.363586	0.130953	0.272012	0.439247
POP1	Naive B	0.122799	0.0235351	0.285048	0.0524118	0.419776	0.571135	0.80068	0.959988	0.734332	0.673076	0.120475	0.305429	0.792313
GBA2	Naive B	0.122801	0.0131852	0.546177	0.651628	0.834937	0.0548467	0.740873	0.0261602	0.815412	0.647713	0.187741	0.918371	0.582922
SND1	Naive B	0.122822	-0.0124284	0.702857	0.000331714	0.338374	0.77392	0.0409989	0.278597	0.688852	0.328241	0.113319	0.180334	0.502333
ZGLP1	Naive B	0.122952	-0.0469648	0.209334	0.325513	0.115412	0.507325	0.352416	0.790764	0.374047	0.345902	0.47373	0.90764	0.310065
ZNF512B	Naive B	0.122965	-0.0331309	0.385078	0.112285	0.920056	0.674083	0.102197	0.530032	0.996872	0.885983	0.937731	0.794737	0.516589
RPA3	Naive B	0.123085	-0.0140331	0.48244	0.664253	0.0418574	0.323058	0.65126	0.732569	0.321663	0.276925	0.236128	0.315459	0.396613
AC087163.3	Naive B	0.123109	0.0352641	0.623494	0.111942	0.315841	0.657227	0.0733596	0.499421	0.55124	0.924057	0.315419	0.411403	0.381034
SLC9A6	Naive B	0.123143	-0.0206243	0.111201	0.156121	0.515549	0.851244	0.972532	0.22761	0.719009	0.589263	0.439252	0.187341	0.713696
PPP1R7	Naive B	0.123239	-0.0113	0.305766	0.214206	0.552741	0.767036	0.695443	0.308426	0.959075	0.731379	0.0222543	0.177001	0.850315
LINC01004	Naive B	0.123323	-0.0354118	0.181078	0.997819	0.332203	0.464842	0.116888	0.732315	0.647216	0.839465	0.208043	0.297231	0.827793
AC131212.2	Naive B	0.123377	0.0657403	0.109401	0.00285566	0.107772	0.373401	0.069644	0.694615	0.578524	0.377794	0.279679	0.231314	0.872609
SOWAHD	Naive B	0.123386	-0.0434204	0.417251	0.489376	0.871039	0.394965	0.0491299	0.711459	0.666698	0.160044	0.0347009	0.3261	0.602164
UBXN2B	Naive B	0.123387	0.017726	0.837594	0.593336	0.656158	0.0718366	0.89134	0.36354	0.75704	0.949298	0.331296	0.861625	0.540639
GLB1L	Naive B	0.123397	0.0724952	0.261382	0.0892184	0.455266	0.975428	0.644313	0.117798	0.12271	0.783806	0.453484	0.679377	0.162765
FOXP1-IT1	Naive B	0.123509	0.0490353	0.968956	0.0393224	0.473137	0.221366	0.0126902	0.38493	0.52427	0.107923	0.956281	0.795446	0.90946
SFT2D1	Naive B	0.123582	-0.0131434	0.741114	0.571575	0.528304	0.0836286	0.760129	0.0127104	0.576637	0.5008	0.703166	0.832491	0.721073
FAM169A	Naive B	0.123624	0.0403557	0.422091	0.522811	0.801599	0.157726	0.378283	0.0993013	0.951102	0.703174	0.317047	0.278533	0.965054
BCDIN3D-AS1	Naive B	0.123716	0.0513411	0.747838	0.0729992	0.985855	0.992024	0.618932	0.162471	0.174064	0.00989075	0.923945	0.172484	0.587351
MST1P2	Naive B	0.123792	0.0830743	0.222436	0.00639661	0.218486	0.625334	0.923665	0.145726	0.691174	0.81942	0.946295	0.710556	0.292659
PELI1	Naive B	0.123861	0.023188	0.43914	0.277432	0.393108	0.264896	0.746409	0.86243	0.799576	0.504747	0.725228	0.648085	0.463994
SLAIN2	Naive B	0.123873	-0.0160898	0.242916	0.275687	0.463968	0.70659	0.0451575	0.855091	0.603983	0.431414	0.173321	0.628481	0.741679
PPDPF	Naive B	0.123959	-0.031273	0.950701	0.291809	0.449761	0.0588831	0.703498	0.612593	0.482315	0.0523175	0.244422	0.654818	0.652786
AP4S1	Naive B	0.123974	0.0210359	0.597705	0.93325	0.895726	0.363747	0.230605	0.784712	0.602917	0.0900891	0.0641235	0.267387	0.62184
EPM2A	Naive B	0.123986	0.0224543	0.717018	0.887386	0.0580078	0.375753	0.274002	0.25868	0.967444	0.125318	0.14493	0.41092	0.897188
RPL11P3	Naive B	0.124022	-0.0491218	0.152302	0.653697	0.145122	0.582703	0.5564	0.969199	0.924071	0.564035	0.615378	0.639951	0.0777828
PKN1	Naive B	0.124053	-0.0160858	0.629043	0.395813	0.892969	0.0303166	0.145048	0.217222	0.353746	0.23318	0.994502	0.764603	0.382013
SNX10	Naive B	0.124299	-0.0174807	0.456023	0.756392	0.455099	0.382112	0.0761036	0.39375	0.289922	0.150498	0.967137	0.0161637	0.523302
CLASP2	Naive B	0.124305	-0.0187568	0.209449	0.709672	0.0268643	0.882031	0.456316	0.218836	0.844573	0.797312	0.927135	0.552786	0.372082
C21orf2	Naive B	0.124331	0.0190521	0.499124	0.823458	0.0431276	0.320813	0.851313	0.0272142	0.236492	0.406903	0.081962	0.569766	0.432171
RPL23AP1	Naive B	0.124334	-0.0470952	0.441689	0.748738	0.103801	0.643044	0.698729	0.694039	0.604576	0.745528	0.529703	0.183641	0.515368
ERI1	Naive B	0.124351	-0.0170501	0.702891	0.03591	0.555677	0.609129	0.960584	0.765244	0.460982	0.112323	0.101953	0.845768	0.786488
ZMYND19P1	Naive B	0.124501	0.0649828	0.306887	0.0642325	0.353865	0.580288	0.000988381	0.443528	0.511932	0.339409	0.514223	0.0498117	0.839218
NUP133	Naive B	0.124587	0.0132806	0.987699	0.681951	0.714988	0.0189556	0.765002	0.235194	0.856206	0.248788	0.90013	0.491736	0.602312
C14orf159	Naive B	0.124588	-0.0126073	0.813373	0.132794	0.524784	0.0997318	0.129224	0.844321	0.750471	0.159001	0.910739	0.972951	0.22177
PLEKHB2	Naive B	0.124589	-0.0126334	0.728719	0.0335993	0.458445	0.897242	0.199914	0.0793167	0.929277	0.353334	0.302549	0.0759681	0.92933
ZC3H11A	Naive B	0.124618	0.0266973	0.151202	0.891176	0.957601	0.244196	0.21841	0.584318	0.620761	0.541108	0.381656	0.882529	0.545813
CLN6	Naive B	0.124693	0.0354922	0.829598	0.0602903	0.110621	0.469132	0.628038	0.840056	0.459462	0.16208	0.480496	0.430127	0.790494
ZNF85	Naive B	0.124707	0.0179198	0.673641	0.956555	0.656161	0.442276	0.2929	0.74979	0.860986	0.104873	0.0102549	0.571357	0.00968964
AC092068.3	Naive B	0.124725	0.0385734	0.399938	0.0716119	0.379789	0.109143	0.326405	0.888117	0.0868147	0.466493	0.0297622	0.152035	0.618676
CUTA	Naive B	0.124732	-0.0147206	0.343668	0.309278	0.982863	0.128427	0.0731245	0.20764	0.397513	0.500198	0.0729577	0.177527	0.043755
INPP5D	Naive B	0.124883	0.0136876	0.208224	0.822358	0.144417	0.0221953	0.685668	0.459496	0.187488	0.734341	0.782541	0.413725	0.0992598
CAP1	Naive B	0.124959	0.0115296	0.103815	0.82733	0.56018	0.412545	0.783927	0.342946	0.62131	0.780151	0.421355	0.998719	0.104861
AEBP2	Naive B	0.125033	-0.0192109	0.117178	0.970069	0.244875	0.337698	0.0323377	0.81458	0.694444	0.459762	0.875749	0.278639	0.513814
STAMBP	Naive B	0.125185	-0.0118769	0.756851	0.061023	0.458815	0.877948	0.649455	0.0667231	0.407054	0.574453	0.585505	0.96167	0.160438
KIF3C	Naive B	0.125238	-0.0775361	0.000291651	0.37687	0.819922	0.579426	0.476277	0.171616	0.320567	0.578389	0.0708775	0.0840118	0.0202949
LRP2BP	Naive B	0.12524	0.0333177	0.520095	0.00985269	0.220124	0.301536	0.0291587	0.703607	0.628522	0.796714	0.79372	0.885082	0.77285
DNAJC19	Naive B	0.125387	-0.0134318	0.949502	0.286507	0.956612	0.172039	0.487934	0.886816	0.30819	0.540199	0.809448	0.781676	0.538268
SGO1	Naive B	0.12546	0.0233378	0.854201	0.165549	0.109895	0.879202	0.84962	0.276118	0.44413	0.546289	0.148767	0.153591	0.266209
ROGDI	Naive B	0.125486	0.0259737	0.562838	0.152314	0.0401349	0.78488	0.485543	0.921929	0.287112	0.695112	0.332616	0.440063	0.383777
ASXL2	Naive B	0.125565	-0.0220221	0.669871	0.732007	0.0466066	0.106681	0.0406972	0.536382	0.259439	0.579118	0.299816	0.112147	0.686164
TIMP2	Naive B	0.12557	0.0649923	0.131379	0.623811	0.496242	0.547983	0.938239	0.570942	0.00071139	0.430195	0.556483	0.52003	0.724385
BDH2	Naive B	0.125586	0.0213456	0.216685	0.638055	0.579775	0.261244	0.43475	0.750192	0.0237252	0.587122	0.398052	0.377633	0.515513
GCHFR	Naive B	0.125614	-0.0355326	0.989808	0.0355815	0.680235	0.470552	0.155093	0.434593	0.306558	0.551933	0.313485	0.477435	0.820007
ANAPC11	Naive B	0.125754	-0.0180084	0.532002	0.541093	0.348277	0.00855422	0.552069	0.532017	0.294541	0.384478	0.0775464	0.520288	0.700376
PON2	Naive B	0.125832	0.0401385	0.906328	0.0362902	0.6666	0.86509	0.169535	0.102451	0.513423	0.220679	0.114358	0.536427	0.153672
SPCS2	Naive B	0.125834	-0.0124927	0.320675	0.298207	0.374583	0.0310489	0.404044	0.252492	0.352859	0.25271	0.105196	0.59458	0.961056
OXCT1	Naive B	0.125836	0.0139556	0.0902802	0.774151	0.77218	0.129578	0.0780096	0.0969871	0.739683	0.351971	0.572538	0.310626	0.277456
SPATA2	Naive B	0.125853	-0.0191381	0.986783	0.885564	0.372083	0.0609123	0.294697	0.229424	0.603222	0.746041	0.0389355	0.918384	0.570746
MID1IP1	Naive B	0.125866	-0.0304836	0.0362848	0.0868601	0.84785	0.899509	0.919479	0.071531	0.690974	0.270329	0.331932	0.0464681	0.739914
SYNE1	Naive B	0.125869	0.0135212	0.917853	0.741743	0.49894	0.818538	0.197201	0.0946082	0.552239	0.326528	0.730296	0.846379	0.198303
ATG16L2	Naive B	0.125897	0.014872	0.256534	0.0482903	0.485108	0.128482	0.737699	0.0141321	0.715952	0.970904	0.695693	0.933599	0.58018
CRTC3	Naive B	0.125903	-0.0172418	0.0716464	0.931646	0.883591	0.370716	0.362451	0.252089	0.850305	0.584098	0.447507	0.34116	0.21231
CNIH1	Naive B	0.125946	-0.0171522	0.0254261	0.716543	0.276692	0.284583	0.706518	0.609304	0.509966	0.949913	0.384775	0.911646	0.879104
SLC35E3	Naive B	0.126012	0.0172959	0.503085	0.276318	0.847421	0.978763	0.727481	0.926207	0.228951	0.157447	0.0155747	0.404045	0.400065
RBM34	Naive B	0.126013	0.0236625	0.611148	0.0620095	0.895558	0.758817	0.629921	0.128344	0.157288	0.383639	0.338591	0.335617	0.411405
CHRNB1	Naive B	0.126028	-0.0257874	0.193291	0.326087	0.399943	0.561569	0.155395	0.930366	0.735278	0.0270757	0.707573	0.476986	0.465209
FBXW2	Naive B	0.126208	-0.0160274	0.0318796	0.674914	0.172132	0.28028	0.917555	0.245372	0.196989	0.391848	0.313586	0.520009	0.32557
SMIM10L1	Naive B	0.126263	0.0196526	0.364411	0.212783	0.189966	0.0324692	0.0837671	0.298781	0.62564	0.852436	0.879598	0.269242	0.215461
RNF10	Naive B	0.126357	-0.0103183	0.675076	0.00601938	0.387933	0.241331	0.201551	0.946141	0.997357	0.995631	0.0997152	0.761138	0.723778
RETREG2	Naive B	0.126362	-0.0167384	0.672023	0.497938	0.235572	0.172892	0.168425	0.876302	0.26905	0.30714	0.52413	0.886989	0.15386
NHLRC1	Naive B	0.126453	0.0648676	0.194563	0.127382	0.837304	0.32245	0.799553	0.104968	0.287537	0.325288	0.92179	0.810349	0.302007
NPIPB5	Naive B	0.126506	0.0675106	0.68275	0.795546	0.295414	0.128683	0.618271	0.504751	0.382137	0.500688	0.257947	0.15297	0.181226
MRVI1-AS1	Naive B	0.126648	0.055296	0.236423	0.2225	0.934643	0.923989	0.0735009	0.369845	0.33408	0.485077	0.556315	0.993239	0.521097
COPZ2	Naive B	0.126653	-0.0816264	0.981313	0.960711	0.376217	0.232849	0.972419	0.761992	0.93807	0.125165	0.438024	0.104131	0.650081
RXRA	Naive B	0.12666	-0.0550268	0.867901	0.745427	0.304564	0.490619	0.204336	0.494909	0.29596	0.0426152	0.204314	0.15218	0.39195
CROCCP2	Naive B	0.126676	0.0229865	0.539046	0.0900388	0.850001	0.444025	0.863166	0.0443958	0.384266	0.230995	0.0184473	0.880422	0.486624
MINCR	Naive B	0.126713	0.0291479	0.546498	0.103991	0.362047	0.150964	0.327464	0.89276	0.128076	0.316468	0.991158	0.20843	0.342487
ZBTB38	Naive B	0.126816	-0.0291316	0.856557	0.142532	0.231205	0.75794	0.410823	0.312636	0.227258	0.748634	0.0648601	0.0153301	0.28132
MLXIP	Naive B	0.126851	0.0168102	0.378576	0.235863	0.990798	0.010616	0.835576	0.91071	0.27005	0.998517	0.0407539	0.942151	0.605268
ZNF19	Naive B	0.126978	-0.0269661	0.506952	0.973718	0.011543	0.333078	0.752572	0.640514	0.478258	0.394682	0.730357	0.0915754	0.8136
CCT2	Naive B	0.127006	0.0101514	0.276799	0.811295	0.753268	0.0796195	0.992041	0.479936	0.496007	0.0469457	0.175597	0.383377	0.674813
CDNF	Naive B	0.1271	0.0470615	0.13378	0.561942	0.658276	0.518083	0.104076	0.343345	0.614356	0.895195	0.233851	0.329437	0.737011
HARS	Naive B	0.127199	0.0107553	0.0426166	0.632773	0.630022	0.970379	0.529616	0.405735	0.734284	0.443845	0.369536	0.965386	0.798636
Z97634.1	Naive B	0.1272	0.0458471	0.798228	0.106512	0.445367	0.549023	0.449133	0.636851	0.904455	0.814305	0.800002	0.617382	0.806024
EGLN1	Naive B	0.12726	-0.0155979	0.237261	0.0126872	0.773114	0.742106	0.152812	0.569804	0.858637	0.21119	0.512949	0.259675	0.301056
UBA6-AS1	Naive B	0.127317	-0.0147144	0.325976	0.438397	0.184064	0.648923	0.242939	0.415829	0.093603	0.366253	0.822834	0.91134	0.816441
PBX3	Naive B	0.127345	-0.0189311	0.582119	0.754376	0.0957855	0.891103	0.497275	0.0148137	0.984291	0.556858	0.988585	0.338113	0.341687
MOCS3	Naive B	0.127359	0.0208277	0.0852366	0.609027	0.469768	0.668428	0.410835	0.812804	0.175457	0.162345	0.0389098	0.91651	0.0327822
AL390728.4	Naive B	0.127374	0.018546	0.89782	0.2501	0.306619	0.432959	0.0213399	0.157787	0.155636	0.886179	0.543774	0.643353	0.994293
AHCTF1	Naive B	0.127387	-0.0212819	0.0712128	0.305429	0.440836	0.341275	0.53739	0.149356	0.65196	0.778036	0.443604	0.0051028	0.557029
ABCA3	Naive B	0.12742	-0.0698282	0.357453	0.505754	0.909007	0.75036	0.63837	0.280397	0.152438	0.88992	0.0293153	0.0112811	0.615509
USP46	Naive B	0.127459	-0.0378501	0.0103368	0.228245	0.357706	0.685091	0.740615	0.606937	0.600133	0.885172	0.00604744	0.990673	0.464941
AC074032.1	Naive B	0.127459	0.0322092	0.944497	0.23082	0.845359	0.707547	0.218218	0.183452	0.952946	0.857605	0.0882301	0.444341	0.262903
CLTA	Naive B	0.127471	-0.0144496	0.369105	0.165055	0.107315	0.17909	0.528613	0.42363	0.757912	0.5102	0.332327	0.108732	0.824105
GADD45A	Naive B	0.127478	0.0301166	0.809095	0.158272	0.729462	0.250609	0.157832	0.180899	0.966624	0.355973	0.485742	0.169681	0.550948
MAPK9	Naive B	0.1275	0.0137156	0.979086	0.703359	0.51771	0.199127	0.022874	0.287605	0.903783	0.219432	0.676767	0.845049	0.937318
IGHJ3P	Naive B	0.127551	-0.021456	0.088314	0.459754	0.731168	0.480648	0.900704	0.802577	0.399988	0.299852	0.363859	0.239977	0.290191
CEP295	Naive B	0.127587	0.0152295	0.910152	0.116377	0.610024	0.887804	0.000124276	0.347986	0.572288	0.0514058	0.634677	0.512254	0.126074
H2AFJ	Naive B	0.127596	-0.0275465	0.690932	0.282383	0.741208	0.00954581	0.53547	0.705383	0.617504	0.248405	0.354033	0.66521	0.672829
ZSWIM6	Naive B	0.127678	0.0279051	0.342997	0.196236	0.79103	0.0616458	0.294634	0.998695	0.385778	0.338723	0.506871	0.35636	0.112855
UBE2G1	Naive B	0.127809	-0.0138645	0.514289	0.00852657	0.327466	0.840897	0.772123	0.244331	0.558524	9.09765e-05	0.64061	0.942667	0.240576
SELENOT	Naive B	0.127843	-0.0129545	0.675901	0.037939	0.412916	0.706603	0.693568	0.441735	0.782684	0.91893	0.0960681	0.979677	0.466161
IGLV4-60	Naive B	0.127869	-0.0422982	0.0207492	0.930436	0.820517	0.987434	0.789562	0.398734	0.814716	0.468491	0.350621	0.468448	0.533703
TRMT1L	Naive B	0.127893	-0.0160119	0.530295	0.127737	0.166172	0.109723	0.936664	0.0945698	0.978616	0.403791	0.183961	0.4827	0.455252
AC010632.2	Naive B	0.127931	0.040546	0.938378	0.00184934	0.367137	0.726655	0.236827	0.4554	0.381036	0.180611	0.197299	0.748879	0.959328
SPRTN	Naive B	0.127991	0.0172785	0.108406	0.58104	0.501178	0.457352	0.0553232	0.372241	0.236994	0.391682	0.946979	0.40219	0.618326
FRG1JP	Naive B	0.128042	-0.0608162	0.719294	0.410039	0.475089	0.0966284	0.170883	0.0613974	0.133007	0.431751	0.729918	0.279113	0.769766
LINS1	Naive B	0.128207	0.017377	0.341379	0.0211419	0.523197	0.234853	0.437887	0.63365	0.220316	0.530451	0.225066	0.517199	0.609105
NLRX1	Naive B	0.128266	0.0336212	0.875096	0.460872	0.0703637	0.961107	0.165065	0.386797	0.0217681	0.354348	0.0198723	0.140933	0.314256
R3HDM2	Naive B	0.128269	-0.0154642	0.827095	0.833064	0.0300924	0.0235647	0.249724	0.995378	0.799507	0.633641	0.0895331	0.379503	0.219571
AC024267.3	Naive B	0.12836	0.0417643	0.418045	1.76272e-05	0.550652	0.706856	0.548542	0.0902113	0.723116	0.0821962	0.814244	0.613138	0.716076
CACNA2D4	Naive B	0.128391	0.039174	0.706301	0.391033	0.719407	0.457601	0.358862	0.488355	0.925223	0.930783	0.110751	0.571952	0.795815
PM20D1	Naive B	0.128776	0.0601913	0.54982	0.153565	0.488612	0.81662	0.301526	0.588246	0.463155	0.963391	0.627789	0.30259	0.752335
ERMAP	Naive B	0.128794	0.0336184	0.775403	0.955137	0.412625	0.0832487	0.362668	0.889557	0.519559	0.18609	0.278581	0.0234247	0.199134
C3orf33	Naive B	0.128825	0.0451713	0.454319	0.107174	0.0190039	0.462377	0.493752	0.0524478	0.915919	0.834731	0.712262	0.184991	0.0155426
IGLV3-19	Naive B	0.129067	0.0256653	0.291726	0.920111	0.0341499	0.183956	0.224005	0.501869	0.391865	0.399317	0.306592	0.0515152	0.641007
PPAN	Naive B	0.129186	-0.0170652	0.282095	0.381849	0.141009	0.274612	0.0627219	0.810736	0.130271	0.816495	0.585468	0.152994	0.955721
AC005072.1	Naive B	0.12921	0.0440888	0.963598	0.0302368	0.179515	0.971674	0.10245	0.490059	0.908414	0.201725	0.650002	0.585281	0.508713
MBTPS1	Naive B	0.129218	0.0128402	0.498882	0.137916	0.364979	0.000128069	0.867914	0.151836	0.690634	0.124215	0.0880202	0.438566	0.534019
PAFAH1B1	Naive B	0.129282	-0.0148529	0.111441	0.287651	0.0426109	0.262463	0.434672	0.275531	0.451854	0.370686	0.0279052	0.920744	0.634528
ILKAP	Naive B	0.129314	0.0106909	0.163464	0.488487	0.667269	0.863224	0.139308	0.349915	0.684349	0.963267	0.610181	0.412957	0.933377
TAF8	Naive B	0.129331	0.0153745	0.0278738	0.248635	0.366816	0.810653	0.856735	0.341534	0.276517	0.136425	0.226166	0.732079	0.354842
SCRN3	Naive B	0.129394	0.02151	0.0463283	0.216505	0.964219	0.0167911	0.573983	0.479368	0.370895	0.346419	0.209735	0.776735	0.986047
QTRT2	Naive B	0.129435	-0.0141782	0.404754	0.0854153	0.523826	0.72206	0.015003	0.450666	0.789668	0.67024	0.176394	0.666555	0.0437256
MOSPD3	Naive B	0.129506	0.0225044	0.416567	0.157846	0.0546765	0.758821	0.435966	0.353037	0.943931	0.662771	0.0965671	0.430912	0.643541
CDK2	Naive B	0.129538	0.0184033	0.893297	0.0159987	0.306783	0.918922	0.678723	0.814273	0.936106	0.510557	0.240525	0.0197554	0.729584
ATPIF1	Naive B	0.129553	-0.0130898	0.47385	0.751601	0.953159	0.00712966	0.398186	0.819911	0.922622	0.263911	0.154814	0.512972	0.557451
FBXL18	Naive B	0.129624	0.0377462	0.926612	0.323537	0.00874879	0.910838	0.491683	0.752181	0.946723	0.595561	0.985702	0.466923	0.2414
PLIN2	Naive B	0.129644	-0.0324456	0.521314	0.449468	0.864265	0.132735	0.115409	0.0501514	0.462027	0.707768	0.353123	0.23287	0.449253
AL645933.2	Naive B	0.129696	0.0803521	0.166714	0.440397	0.108941	0.76036	0.242694	0.714664	0.629365	0.216146	0.0116739	0.160259	0.835654
ZNF594	Naive B	0.129709	0.0261047	0.344105	0.881922	0.766891	0.590419	0.828417	0.0817599	0.690128	0.17094	0.283364	0.0902422	0.247398
GPR152	Naive B	0.129738	0.0693139	0.937291	0.105431	0.591465	0.988965	0.043729	0.479364	0.830922	0.977166	0.547378	0.82078	0.389264
ICMT	Naive B	0.129762	-0.0208808	0.0169284	0.0196178	0.897396	0.176185	0.741354	0.689308	0.322768	0.0923096	0.307374	0.428829	0.143787
SLC1A4	Naive B	0.129776	-0.0291275	0.729108	0.23842	0.752236	0.909347	0.170367	0.266718	0.384336	0.539336	0.0926767	0.202889	0.809963
AC092944.1	Naive B	0.129815	-0.0434041	0.6934	0.320721	0.800616	0.849362	0.780538	0.417003	0.3965	0.693368	0.0189524	0.00765093	0.941619
EFCAB13	Naive B	0.129874	0.0221303	0.641922	0.00322402	0.22141	0.691988	0.136579	0.222232	0.645336	0.837352	0.535572	0.862555	0.925321
ILF3-AS1	Naive B	0.129891	0.0195719	0.00232388	0.701085	0.71384	0.118704	0.938572	0.0937631	0.728173	0.969699	0.834182	0.110858	0.88806
ANKDD1A	Naive B	0.130132	-0.0317191	0.290664	0.837962	0.260484	0.200699	0.489154	0.623566	0.357326	0.288876	0.727791	0.785484	0.244034
THUMPD3	Naive B	0.130146	0.0158565	0.0383923	0.737232	0.856957	0.465466	0.826312	0.481329	0.841354	0.891017	0.303128	0.958037	0.609775
POLDIP2	Naive B	0.130176	-0.0117256	0.465315	0.0109709	0.454274	0.494641	0.0987009	0.489821	0.204244	0.2105	0.0332484	0.3524	0.776543
TOMM34	Naive B	0.130224	0.0135253	0.0276066	0.779462	0.390934	0.472595	0.159708	0.568608	0.187104	0.447675	0.050441	0.480202	0.857364
M6PR	Naive B	0.130257	0.00986758	0.0162486	0.896229	0.234595	0.633057	0.190211	0.821205	0.876871	0.462545	0.844104	0.90205	0.571899
CCSER2	Naive B	0.130287	-0.0154489	0.548831	0.195918	0.783796	0.725478	0.161656	0.389376	0.833632	0.354834	0.323038	0.833036	0.160811
CHURC1	Naive B	0.130287	-0.0148762	0.805192	0.762609	0.637761	0.190988	0.994229	0.30328	0.20822	0.927513	0.699174	0.278266	0.011977
AC020763.3	Naive B	0.130356	0.0757091	0.529401	0.172608	0.336731	0.119478	0.718229	0.090736	0.942316	0.710259	0.546336	0.133044	0.421685
DGCR6	Naive B	0.130399	0.0737688	0.24701	0.0669957	0.0983878	0.498291	0.147235	0.98532	0.553502	0.0347304	0.923698	0.210977	0.77298
GARNL3	Naive B	0.130418	0.0517339	0.277661	0.214474	0.54174	0.274227	0.882544	0.540553	0.0562233	0.0250283	0.155883	0.532386	0.507745
TMEM56	Naive B	0.130809	0.107403	0.532776	0.202937	0.481866	0.187741	0.889317	0.310266	0.431461	0.0633293	0.585106	0.00606248	0.143391
TPM3P6	Naive B	0.13081	-0.0740313	0.347758	0.228058	0.800235	0.228396	0.0248546	0.658982	0.284244	0.832169	0.598136	0.860445	0.331847
TBC1D4	Naive B	0.130929	0.131555	0.841002	0.695129	0.767458	0.864507	0.177223	0.615677	0.868123	0.0756824	0.608477	0.686659	0.000280951
YPEL3	Naive B	0.131049	0.0154225	0.10019	0.177964	0.349178	0.474436	0.612438	0.421873	0.554174	0.794707	0.549031	0.309694	0.744471
FAM208A	Naive B	0.131054	-0.0158271	0.0525247	0.149217	0.218807	0.372501	0.13841	0.169226	0.581717	0.984014	0.627777	0.13953	0.100073
UQCC2	Naive B	0.131139	0.0191097	0.834899	0.224961	0.746476	0.353195	0.182154	0.39621	0.893918	0.892326	0.446885	0.511642	0.680658
CIDECP	Naive B	0.131146	0.0186485	0.97189	0.52727	0.654133	0.413869	0.917503	0.564017	0.724217	0.505146	0.0938342	0.0415275	0.494975
HLA-DRA	Naive B	0.131151	0.0136576	0.282715	0.703579	0.92278	0.677358	0.729893	0.0762052	0.612321	0.489436	0.254373	0.180008	0.353368
SMAGP	Naive B	0.131224	-0.0270208	0.0239001	0.950805	0.467786	0.75167	0.433632	0.885516	0.695401	0.663872	0.894909	0.629363	0.589441
PRR34	Naive B	0.131281	0.0579601	0.42459	0.161659	0.246526	0.35898	0.134839	0.845558	0.548157	0.579109	0.946885	0.851066	0.866288
FAM212A	Naive B	0.131318	-0.0281604	0.166869	0.145224	0.346809	0.277117	0.789891	0.362711	0.284105	0.563181	0.75799	0.452094	0.60498
BRIX1	Naive B	0.131389	0.0125213	0.00627394	0.732094	0.547762	0.801187	0.888255	0.843419	0.983579	0.0729	0.583318	0.776476	0.609278
IQCH-AS1	Naive B	0.131395	0.041764	0.141199	0.736302	0.976205	0.202005	0.31491	0.114562	0.385984	0.920488	0.985851	0.514162	0.98857
LINC02413	Naive B	0.13145	-0.0620345	0.638649	0.0404046	0.79065	0.654152	0.669528	0.105533	0.907004	0.848363	0.97528	0.144173	0.672555
TMCC1-AS1	Naive B	0.131542	-0.0716228	0.949618	0.235012	0.699614	0.517364	0.445217	0.346608	0.674942	0.182995	0.284338	0.460467	0.194465
HEIH	Naive B	0.13162	-0.0169388	0.840836	0.0381718	0.947459	0.742591	0.0590211	0.733604	0.304165	0.902563	0.782469	0.650495	0.467641
UPF1	Naive B	0.131647	-0.0168492	0.0649445	0.0293977	0.704508	0.481478	0.230388	0.58708	0.625527	0.881543	0.268481	0.774675	0.67454
PLLP	Naive B	0.131704	0.037175	0.723243	0.023789	0.749678	0.552756	0.507632	0.786395	0.696199	0.563892	0.216258	0.499984	0.19644
ZNF761	Naive B	0.131736	-0.0195001	0.765168	0.349387	0.312615	0.415292	0.186049	0.0165441	0.687588	0.89818	0.205905	0.0119731	0.432352
GID4	Naive B	0.131822	-0.0214486	0.372551	0.26324	0.576175	0.651741	0.698281	0.789211	0.893667	0.474542	0.256188	0.0372342	0.890773
BX890604.1	Naive B	0.131886	0.0257517	0.898732	0.929583	0.378267	0.00598818	0.70155	0.885799	0.64935	0.202401	0.343764	0.779489	0.454426
PTRH1	Naive B	0.131958	0.0267662	0.393298	0.152129	0.0183455	0.0863564	0.8201	0.745954	0.847148	0.104718	0.366728	0.0166925	0.217585
ANKH	Naive B	0.131982	0.0215882	0.879828	0.0214079	0.413625	0.172103	0.574834	0.506964	0.18266	0.980689	0.0286139	0.218789	0.428588
CHAF1B	Naive B	0.132131	0.0563048	0.871299	0.145309	0.870726	0.705359	0.56623	0.511955	0.598255	0.441554	0.0622895	0.48188	0.818675
STX4	Naive B	0.132188	-0.0149071	0.893184	0.307663	0.19619	0.060103	0.202376	0.456255	0.613149	0.361519	0.0568191	0.460108	0.362823
SLC35C1	Naive B	0.132224	-0.0254526	0.813455	0.69947	0.38923	0.669697	0.0762325	0.0642362	0.127922	0.168152	0.588763	0.940305	0.0888623
MRM1	Naive B	0.132315	-0.0365867	0.0359287	0.0409681	0.791512	0.0996332	0.596807	0.941645	0.459254	0.0682246	0.491821	0.0478348	0.0664503
RIBC1	Naive B	0.132345	0.0751414	0.47103	0.28579	0.964686	0.953317	0.93323	0.232401	0.924083	0.182696	0.628994	0.747823	0.37127
SCARB1	Naive B	0.13236	-0.0363365	0.195691	0.208271	0.953135	0.655208	0.489138	0.409598	0.857874	0.720907	0.000773894	0.338964	0.733592
RBL1	Naive B	0.132389	0.0175505	0.91248	0.476851	0.922394	0.0801618	0.060805	0.555137	0.879678	0.194885	0.249687	0.199736	0.864548
ZYG11B	Naive B	0.132462	-0.0196265	0.235982	0.424355	0.167654	0.878191	0.0864463	0.641405	0.53678	0.538867	0.373438	0.207065	0.819635
FDXACB1	Naive B	0.132494	0.0218052	0.0635968	0.779771	0.314632	0.762888	0.656868	0.727641	0.742442	0.641968	0.323794	0.446126	0.451805
AC023424.2	Naive B	0.13251	0.0589879	0.866332	0.185497	0.352378	0.438737	0.383397	0.933956	0.071351	0.460032	0.966711	0.205866	0.0285812
MTBP	Naive B	0.132563	0.0234389	0.128312	0.41897	0.913058	0.799545	0.729739	0.264691	0.490725	0.659856	0.0293649	0.448205	0.269915
L3HYPDH	Naive B	0.132566	0.0185737	0.0636138	0.584472	0.469485	0.271354	0.141092	0.290671	0.270784	0.431101	0.681599	0.354378	0.0928422
PRDX3	Naive B	0.132601	-0.0169093	0.54564	0.947249	0.3581	0.13573	0.698517	0.418787	0.56562	0.239809	0.350175	0.247946	0.860612
FAM120B	Naive B	0.132676	0.0141595	0.275282	0.182999	0.29339	0.446971	0.197198	0.660151	0.547976	0.920758	0.487028	0.881422	0.0522613
TRMO	Naive B	0.132771	-0.0181113	0.763792	0.41502	0.291614	0.618326	0.501385	0.162429	0.657517	0.361673	0.73329	0.250764	0.815024
C6orf47	Naive B	0.132939	-0.015096	0.400614	0.00745687	0.529683	0.724939	0.231567	0.575611	0.826185	0.188041	0.142775	0.552836	0.823805
UBA2	Naive B	0.132983	0.0111563	0.0416431	0.936307	0.0445786	0.227113	0.307053	0.373538	0.173819	0.596216	0.39262	0.76969	0.426689
ARHGDIA	Naive B	0.13315	-0.0204516	0.620904	0.565899	0.838656	0.0286527	0.362496	0.174578	0.268733	0.112703	0.176051	0.368301	0.239151
KIAA0586	Naive B	0.133241	-0.0151003	0.297788	0.00744263	0.79354	0.497097	0.0661996	0.92602	0.444719	0.17047	0.133208	0.104161	0.680529
AL161911.1	Naive B	0.133242	-0.0450208	0.430467	0.0408254	0.67947	0.626032	0.852825	0.287738	0.512988	0.459042	0.359444	0.51561	0.764171
AL391597.1	Naive B	0.133368	0.0683349	0.777971	0.0486584	0.473376	0.955194	0.320384	0.276353	0.367041	0.289399	0.099753	0.635746	0.255929
PTMA	Naive B	0.1334	-0.0137783	0.910023	0.340918	0.484882	0.180567	0.96957	0.907496	0.350941	0.927165	0.966742	0.703536	0.419766
MKLN1-AS	Naive B	0.133404	0.0626987	0.936969	0.173305	0.0161401	0.944873	0.132581	0.0551486	0.651918	0.156018	0.118451	0.871967	0.584421
MYH10	Naive B	0.133408	0.0343859	0.410018	0.655807	0.0742048	0.307526	0.0112279	0.226963	0.186806	0.667	0.225681	0.641943	0.164726
TIA1	Naive B	0.133521	-0.0115012	0.642115	0.00965662	0.344213	0.36325	0.713486	0.819423	0.710259	0.255591	0.244641	0.0422826	0.969222
CMTM3	Naive B	0.133652	0.0361993	0.40534	0.277885	0.829547	0.257971	0.56037	0.337515	0.430589	0.456967	0.511188	0.354542	0.217265
AC067930.5	Naive B	0.133705	-0.098441	0.226053	0.830434	0.006925	0.360592	0.910326	0.596201	0.0305908	0.971213	0.483105	0.722635	0.779522
AC010978.1	Naive B	0.133744	0.0489307	0.753328	0.000176085	0.0840327	0.480148	0.728986	0.623449	0.9767	0.181549	0.152086	0.630169	0.648003
TMEM265	Naive B	0.133884	-0.0511971	0.682332	0.168952	0.0802603	0.480291	0.798092	0.446778	0.347423	0.723727	0.207018	0.587703	0.672734
ITPA	Naive B	0.133982	-0.0146202	0.724901	0.374066	0.768988	0.0859551	0.776026	0.917202	0.675	0.918948	0.82834	0.748736	0.60305
BAIAP3	Naive B	0.134019	-0.0699374	0.746749	0.785613	0.0385345	0.158123	0.96583	0.757059	0.771259	0.375021	0.334368	0.384625	0.649167
ZNF326	Naive B	0.134079	-0.0161262	0.809056	0.367412	0.0104034	0.371229	0.730057	0.974319	0.740073	0.944793	0.530627	0.252135	0.310928
RPS6	Naive B	0.134107	0.0152294	0.312199	0.761299	0.627688	0.0200005	0.0960076	0.0663814	0.66039	0.546916	0.729747	0.541132	0.676922
SPEN	Naive B	0.134194	-0.0111472	0.707739	0.251368	0.186347	0.401206	0.505518	0.56623	0.57214	0.881605	0.434427	0.903906	0.945266
DDTL	Naive B	0.1342	0.0304361	0.342897	0.0544704	0.203992	0.548569	0.716453	0.654082	0.427036	0.424378	0.227233	0.818112	0.214506
AC244669.1	Naive B	0.134598	0.0292723	0.00835981	0.232384	0.288493	0.673171	0.754379	0.223584	0.96348	0.435035	0.845297	0.49516	0.874741
NEDD8	Naive B	0.134654	-0.0148235	0.663916	0.205845	0.995249	0.269485	0.472209	0.906501	0.311813	0.325573	0.00893481	0.116086	0.987377
ZAP70	Naive B	0.134684	0.0679841	0.0169551	0.338085	0.963921	0.202511	0.995423	0.384126	0.669026	0.0622676	0.34122	0.120288	0.586073
SWSAP1	Naive B	0.134722	0.0178656	0.342495	0.0339147	0.0403053	0.71475	0.0021591	0.483557	0.324719	0.415224	0.531632	0.161443	0.851481
TMED3	Naive B	0.134765	-0.0164327	0.75269	0.206078	0.323092	0.808838	0.300258	0.0883193	0.0884495	0.716589	0.174985	0.694658	0.231148
ADCY10P1	Naive B	0.134777	0.0297157	0.594639	0.0117848	0.190306	0.322202	0.977558	0.636515	0.679535	0.151848	0.177634	0.960003	0.660219
ZNF668	Naive B	0.134861	0.0225068	0.330591	0.784981	0.533539	0.0646533	0.592776	0.915276	0.429093	0.0391063	0.0932094	0.87358	0.267018
ZNF26	Naive B	0.134944	0.0136632	0.787329	0.28049	0.921647	0.113042	0.736723	0.571758	0.499556	0.531151	0.213252	0.508697	0.533063
ZNF362	Naive B	0.135148	-0.0209111	0.257085	0.510643	0.380285	0.00956875	0.996572	0.749115	0.492288	0.140268	0.923051	0.528388	0.8686
SGSM1	Naive B	0.135313	0.1156	0.380046	0.00337428	0.444409	0.0173176	0.210924	0.541162	0.0888074	0.00245379	0.534541	0.166582	0.805195
CDPF1	Naive B	0.135357	0.0170677	0.13382	0.935083	0.348575	0.0806468	0.0721457	0.728692	0.764326	0.516384	0.419983	0.286468	0.231002
AC012645.1	Naive B	0.135413	0.0603859	0.10108	0.16649	0.674737	0.750038	0.261701	0.417528	0.168507	0.806132	0.0114989	0.150074	0.288003
NBAS	Naive B	0.135442	-0.0192053	0.0333812	0.158243	0.195625	0.301047	0.763682	0.184982	0.16664	0.959601	0.533794	0.82787	0.805279
ZNF616	Naive B	0.135491	-0.0264876	0.00761085	0.174371	0.847557	0.188246	0.860404	0.0933495	0.994925	0.950636	0.0626139	0.832182	0.814972
DUSP14	Naive B	0.135514	0.0432497	0.0467958	0.399967	0.694822	0.985316	0.27433	0.519941	0.734689	0.0127101	0.652306	0.971225	0.80413
TMF1	Naive B	0.13566	-0.0103667	0.73505	0.796741	0.0389761	0.968819	0.426797	0.674255	0.853892	0.200485	0.804672	0.415816	0.318989
PCSK6	Naive B	0.13569	-0.0617351	0.896329	0.663034	0.603239	0.496646	0.698902	0.441678	0.0320258	0.305122	0.162233	0.215383	0.318348
UROS	Naive B	0.13582	0.0140293	0.0997564	0.367213	0.0186693	0.660608	0.866556	0.28094	0.448392	0.279442	0.52651	0.709685	0.470145
RB1	Naive B	0.135908	-0.017456	0.40098	0.0140899	0.224749	0.63244	0.973968	0.0230979	0.667927	0.0968284	0.69952	0.91053	0.0875938
RPLP0	Naive B	0.136095	0.015256	0.384737	0.93668	0.68615	0.0996446	0.339669	0.0664331	0.458877	0.569943	0.733904	0.577867	0.84545
LINC00630	Naive B	0.136095	-0.0279846	0.672299	0.321269	0.107371	0.852759	0.622962	0.75828	0.178527	0.437193	0.308506	0.34134	0.184452
TSTD3	Naive B	0.136249	0.045292	0.0130042	0.646408	0.780122	0.91035	0.195149	0.929776	0.120178	0.246775	0.57398	0.453623	0.914328
EPC1	Naive B	0.136338	0.0142682	0.673835	0.290981	0.912865	0.623721	0.216124	0.921436	0.574216	0.049758	0.87429	0.226692	0.194962
ZCCHC17	Naive B	0.136366	-0.0152108	0.329804	0.307119	0.241107	0.333829	0.388499	0.832834	0.4114	0.0596285	0.442494	0.215277	0.678247
PWAR5	Naive B	0.136435	-0.065878	0.0790886	0.649697	0.101607	0.980635	0.031521	0.848178	0.858943	0.459753	0.583102	0.794163	0.880271
ZKSCAN7	Naive B	0.13651	0.0264765	0.180593	0.90212	0.717932	0.0742125	0.0120727	0.0950956	0.589524	0.551423	0.251847	0.414474	0.214229
DAPP1	Naive B	0.13653	-0.0150357	0.681335	0.240093	0.325067	0.00633956	0.100888	0.562283	0.485986	0.573495	0.00555734	0.627691	0.386025
PTOV1-AS1	Naive B	0.136544	0.024744	0.741791	0.0330315	0.370729	0.555798	0.0767851	0.999085	0.531434	0.724152	0.877631	0.664524	0.461778
AC090825.1	Naive B	0.136549	0.0306354	0.243796	0.761262	0.873194	0.505804	0.0206213	0.766859	0.984072	0.917947	0.0978036	0.445484	0.527465
AC027601.1	Naive B	0.136622	0.0386733	0.348177	0.0926843	0.543259	0.445198	0.90064	0.909827	0.794719	0.818795	0.687708	0.228257	0.492963
CSTF2T	Naive B	0.136693	-0.0368116	0.50341	0.0646882	0.968102	0.340085	0.39157	0.704562	0.81233	0.490593	0.152809	0.12226	0.824825
Z95152.1	Naive B	0.13674	0.0458881	0.544162	0.0316425	0.823289	0.964509	0.473955	0.748709	0.296221	0.524035	0.586963	0.738625	0.881739
ZNF747	Naive B	0.136763	0.0142737	0.84111	0.0647324	0.412637	0.227434	0.414024	0.928167	0.80899	0.16992	0.0286833	0.977562	0.632844
AC018638.2	Naive B	0.136815	0.0458287	0.854398	0.93948	0.464871	0.495711	0.925488	0.305471	0.731514	0.212888	0.311669	0.220531	0.37059
APRT	Naive B	0.136842	0.0155877	0.446172	0.426532	0.0228177	0.435596	0.216928	0.00293319	0.433339	0.298152	0.622506	0.325042	0.114738
ARHGEF19	Naive B	0.136918	0.0217029	0.167699	0.0574623	0.365142	0.0952146	0.6839	0.611316	0.251419	0.671724	0.311857	0.523717	0.743879
C21orf62-AS1	Naive B	0.136941	0.0288122	0.00907139	0.94442	0.546196	0.477508	0.622549	0.777043	0.610787	0.587182	0.526553	0.757663	0.516734
PATL1	Naive B	0.136955	-0.0214777	0.0429696	0.536428	0.103162	0.44792	0.601827	0.309063	0.7117	0.66466	0.408501	0.72694	0.790616
MRPL28	Naive B	0.137012	0.0146702	0.0637757	0.392071	0.134223	0.546755	0.394651	0.836917	0.401264	0.988917	0.724922	0.255381	0.606988
PYHIN1	Naive B	0.137032	-0.0706932	0.563054	0.0584009	0.957762	0.283053	0.0614941	0.747408	0.016628	0.310637	0.0431375	0.660478	0.957131
CALCOCO1	Naive B	0.137158	0.014532	0.944351	0.212868	0.192002	0.36423	0.737833	0.41865	0.300873	0.886093	0.935454	0.577562	0.670267
TXNRD1	Naive B	0.137172	-0.0155547	0.804098	0.00154018	0.741976	0.656742	0.140085	0.0174467	0.826364	0.000506695	0.667832	0.380952	0.671934
NPEPPS	Naive B	0.137211	0.0121661	0.806374	0.277335	0.813903	0.102785	0.776514	0.292534	0.427113	0.529333	0.148963	0.882445	0.630461
RHBDD3	Naive B	0.137342	-0.0275002	0.225138	0.12824	0.480464	0.328311	0.36621	0.9927	0.72116	0.407913	0.284796	0.953206	0.357677
PACS2	Naive B	0.137412	0.0184111	0.46707	0.209605	0.00943619	0.54386	0.229688	0.347805	0.8948	0.106052	0.999946	0.35992	0.038136
FCHO1	Naive B	0.137519	0.0147344	0.432213	0.663047	0.254354	0.335447	0.0780733	0.405479	0.542646	0.804498	0.1678	0.594896	0.0878376
DTWD1	Naive B	0.137614	-0.0152234	0.579227	0.988368	0.47681	0.267048	0.436065	0.975117	0.460089	0.220956	0.667298	0.239441	0.269698
AC103858.1	Naive B	0.137637	0.0513109	0.568401	0.323609	0.365008	0.310458	0.612796	0.485459	0.226711	0.530995	0.523671	0.709716	0.93698
TNFRSF10A	Naive B	0.137817	0.015082	0.903296	0.32294	0.139382	0.467445	0.389136	0.26942	0.872209	0.823369	0.367941	0.218507	0.599671
TRAPPC1	Naive B	0.137873	-0.0156866	0.524971	0.335811	0.763616	0.0248759	0.591076	0.419553	0.3509	0.136675	0.0212075	0.136725	0.427516
DNHD1	Naive B	0.137883	0.0254302	0.415995	0.237883	0.779073	0.0186012	0.478101	0.637359	0.278091	0.378747	0.0572844	0.314654	0.0013943
PRRC1	Naive B	0.137906	-0.0160094	0.380376	0.00597105	0.984307	0.266173	0.583129	0.941534	0.946039	0.982536	0.260065	0.446693	0.930927
SERTAD2	Naive B	0.137942	0.0189449	0.498403	0.12933	0.789052	0.173733	0.127688	0.138046	0.80593	0.846431	0.36991	0.851573	0.211534
SRRD	Naive B	0.138057	-0.0146829	0.0763674	0.101566	0.252692	0.332787	0.603559	0.222667	0.0917967	0.964212	0.722494	0.901836	0.991354
RALGAPA1P1	Naive B	0.138178	0.0624704	0.769332	0.780606	0.9457	0.12527	0.813892	0.390117	0.539066	0.491551	0.0198884	0.906118	0.617764
ATP2A3	Naive B	0.138217	-0.0202929	0.170481	0.850298	0.696998	0.129822	0.559175	0.0332469	0.186663	0.674778	0.859426	0.933083	0.0340848
TIMM22	Naive B	0.138307	0.0124518	0.159385	0.128118	0.251509	0.791456	0.225357	0.770663	0.580189	0.861145	0.992533	0.969853	0.214491
ZNF296	Naive B	0.13839	-0.0226256	0.862536	0.450768	0.597432	0.103349	0.0553317	0.929823	0.301907	0.262869	0.496667	0.560917	0.125401
HEXIM2	Naive B	0.138538	0.0226538	0.372262	0.000988196	0.760523	0.271756	0.715956	0.993987	0.966832	0.274522	0.250159	0.593514	0.836441
AL391244.3	Naive B	0.138591	-0.0794767	0.237653	0.23032	0.0369313	0.53882	0.546898	0.366178	0.663027	0.827231	0.122095	0.3156	0.00681578
SEC31B	Naive B	0.138638	0.021649	0.385794	0.462109	0.741401	0.904513	0.527188	0.894144	0.415805	0.0774055	0.232196	0.0726304	0.957992
ZNF879	Naive B	0.138831	0.0226494	0.788467	0.0210695	0.605477	0.986568	0.187002	0.815285	0.0517803	0.406719	0.231217	0.528993	0.147058
TBC1D10A	Naive B	0.138872	0.015065	0.708015	0.0462887	0.135723	0.919261	0.696721	0.812398	0.966614	0.295251	0.0214057	0.964454	0.0911565
DDX51	Naive B	0.139066	0.0147226	0.805955	0.545847	0.042783	0.373623	0.733294	0.486749	0.476464	0.0979905	0.0287556	0.317138	0.388388
BSCL2	Naive B	0.139086	0.0130866	0.38261	0.330387	0.759597	0.368048	0.934216	0.783302	0.942438	0.515774	0.568051	0.515581	0.834195
SYBU	Naive B	0.139092	0.0593702	0.836243	0.14659	0.20222	0.0195819	0.289418	0.14082	0.4561	0.263442	0.905835	0.459843	0.742414
GNAI3	Naive B	0.139223	-0.0107575	0.478941	0.168156	0.355042	0.967787	0.486705	0.00263237	0.58046	0.396197	0.991915	0.492097	0.257753
IGF1R	Naive B	0.139249	0.0593772	0.252974	0.000217189	0.19561	0.0191561	0.398155	0.555161	0.535402	0.521948	0.790294	0.0185547	0.676097
TIGAR	Naive B	0.139326	-0.0255403	0.78568	0.458595	0.279442	0.00103851	0.473737	0.632475	0.323416	0.172822	0.283907	0.192876	0.739451
GZF1	Naive B	0.139379	-0.0286593	0.469853	0.460022	0.0776267	0.224739	0.453736	0.920499	0.698026	0.101993	0.778516	0.878386	0.561107
TMEM25	Naive B	0.139427	-0.0218787	0.45524	0.375895	0.454589	0.862595	0.738108	0.991841	0.819794	0.0239097	0.947343	0.0325947	0.202376
SLC25A34	Naive B	0.13947	-0.0673147	0.11348	0.848091	0.277952	0.732953	0.872056	0.049283	0.677534	0.646598	0.496987	0.104115	0.611574
FBXO18	Naive B	0.139515	0.0136606	0.971982	0.606269	0.179682	0.0547753	0.426663	0.2128	0.7935	0.800986	0.0697317	0.66397	0.637781
CANX	Naive B	0.139546	-0.0131982	0.789678	0.00167469	0.32339	0.166364	0.34215	0.776342	0.761936	0.180052	0.857321	0.426974	0.711001
SMU1	Naive B	0.139588	-0.0123304	0.439883	0.038509	0.89478	0.332314	0.520326	0.497601	0.474099	0.547372	0.244535	0.850765	0.969058
BOD1	Naive B	0.139684	0.0178375	0.219569	0.0319221	0.612968	0.353586	0.105058	0.536017	0.988119	0.346959	0.839784	0.994482	0.889097
IGHV1-69	Naive B	0.139724	-0.173362	0.00135523	0.710098	0.429428	0.549575	0.414833	0.0251755	0.840976	0.0163505	0.871932	0.952532	0.627507
AL359752.1	Naive B	0.139767	-0.0672838	0.451529	0.519132	0.400252	0.436017	0.392015	0.928544	0.0529395	0.215469	0.193342	0.392531	0.223368
MAP2K1	Naive B	0.139809	-0.014383	0.578664	0.923529	0.138374	0.950598	0.955336	0.0678786	0.851901	0.327613	0.220044	0.276028	0.119561
RTL6	Naive B	0.139879	0.0433808	0.752079	0.914046	0.366531	0.439031	0.964326	0.92028	0.302339	0.954568	0.389835	0.320205	0.246186
MRPL37P1	Naive B	0.139913	0.0608623	0.297275	0.00330038	0.43048	0.370461	0.375663	0.881276	0.452171	0.0309262	0.537726	0.994196	0.859448
RAVER1	Naive B	0.139917	-0.0205888	0.373971	0.298807	0.566245	0.248649	0.671134	0.0138494	0.339459	0.637281	0.779476	0.536779	0.185142
BAG3	Naive B	0.140001	0.0767834	0.361351	0.515297	0.273067	0.632046	0.0444864	4.16296e-08	0.810099	0.307287	0.134105	0.20032	0.568195
TCF3	Naive B	0.140136	0.0163257	0.267963	0.981019	0.24766	0.860118	0.845533	0.77899	0.980798	0.564641	0.432102	0.290029	0.0828985
SIAH1	Naive B	0.140506	0.0167774	0.591805	0.0522388	0.644018	0.593189	0.924452	0.484162	0.477592	0.712879	0.763447	0.488408	0.432979
Z98882.1	Naive B	0.140543	0.0673405	0.136832	0.229091	0.0710653	0.534811	0.0119473	0.211243	0.484765	0.982827	0.151414	0.356692	0.612466
CEP85	Naive B	0.14061	-0.0221795	0.0315684	0.152014	0.396852	0.840667	0.0522151	0.356295	0.882543	0.387615	0.259427	0.407544	0.152423
HASPIN	Naive B	0.140769	-0.0829602	0.849178	0.331274	0.959767	0.140922	0.725677	0.727116	0.296302	0.643828	0.840414	0.917087	0.398971
TMCC1	Naive B	0.140798	0.024524	0.845962	0.47205	0.300068	0.880664	0.457279	0.665808	0.335813	0.0595126	0.692907	0.174862	0.807529
WDR59	Naive B	0.140811	0.0136401	0.532188	0.0584442	0.714115	0.096519	0.489805	0.361217	0.316813	0.6312	0.92441	0.0910817	0.460356
LINC00665	Naive B	0.140824	0.0158996	0.810135	0.464985	0.127836	0.778218	0.537487	0.707298	0.857468	0.00184741	0.897358	0.0712218	0.0410564
MARS	Naive B	0.140921	-0.0104006	0.895642	0.0571379	0.39202	0.644282	0.390653	0.257937	0.536873	0.153311	0.98371	0.463716	0.797387
FDFT1	Naive B	0.140932	-0.0153499	0.76253	0.258673	0.511483	0.615306	0.0934052	0.773219	0.350691	0.253483	0.208919	0.32298	0.549988
MKRN1	Naive B	0.141028	-0.00923388	0.199676	0.00151132	0.803221	0.462542	0.112251	0.234507	0.621776	0.90752	0.0680873	0.980985	0.992811
UPF3A	Naive B	0.141037	0.0168832	0.6758	0.151448	0.678795	0.443066	0.0297221	0.322079	0.296107	0.939144	0.798956	0.202593	0.82942
NBEAL2	Naive B	0.141046	-0.0268792	0.972034	0.853042	0.361337	0.0166925	0.546538	0.425696	0.897406	0.544338	0.833545	0.896756	0.959917
FNDC5	Naive B	0.141091	-0.094476	0.340146	0.552417	0.919533	0.0131718	0.65712	0.86366	0.291862	0.571007	0.176513	0.86542	0.342875
TRIM11	Naive B	0.141133	-0.0161004	0.305384	0.630321	0.164407	0.799478	0.212209	0.978176	0.236213	0.85652	0.205921	0.15812	0.973403
PPP4R2	Naive B	0.141171	-0.0136899	0.456255	0.198335	0.0155354	0.848412	0.181116	0.00241584	0.967794	0.747635	0.478187	0.780099	0.730462
IGLV8-61	Naive B	0.141244	-0.0609545	0.0397954	0.651768	0.698934	0.649217	0.942645	0.235824	0.999105	0.50879	0.304436	0.251427	0.309573
AKAP1	Naive B	0.141256	-0.0179019	0.24151	0.0015385	0.0690107	0.239738	0.00958003	0.484745	0.46872	0.572301	0.989463	0.407302	0.151005
RCL1	Naive B	0.141306	0.0144611	0.10351	0.642256	0.559124	0.0177837	0.503318	0.582458	0.739086	0.535889	0.0215618	0.870555	0.376282
MTERF3	Naive B	0.141359	-0.0149162	0.133312	0.495122	0.647932	0.0127662	0.0347261	0.396091	0.84323	0.765964	0.751265	0.8317	0.517527
MGRN1	Naive B	0.141431	0.0208524	0.626441	0.0689453	0.588412	0.309161	0.459297	0.214989	0.869113	0.164751	0.14016	0.30645	0.354315
AL133230.1	Naive B	0.141468	-0.033468	0.786492	0.585282	0.0175149	0.0445782	0.397135	0.701677	0.402234	0.555439	0.576114	0.853523	0.423012
COG5	Naive B	0.141506	-0.0173304	0.00220573	0.452407	0.79653	0.987458	0.108688	0.731237	0.200592	0.584111	0.0993385	0.39168	0.465015
TEX2	Naive B	0.141622	0.0315037	0.96741	0.819332	0.989765	0.000335354	0.289618	0.00708044	0.86614	0.767972	0.0206412	0.0504827	0.858192
PPP1R8	Naive B	0.14166	0.0253867	0.56848	0.224886	0.126707	0.135198	0.426845	0.604313	0.0116266	0.693336	0.0723491	0.435654	0.578139
ATP5O	Naive B	0.141821	-0.0127794	0.358896	0.202816	0.513444	0.826648	0.0533997	0.61415	0.683298	0.75029	0.053025	0.985143	0.3999
RFFL	Naive B	0.141839	0.0193952	0.639817	0.780008	0.827702	0.00630143	0.985406	0.505201	0.0526454	0.689024	0.200227	0.770482	0.948723
GDPD3	Naive B	0.141878	0.0523823	0.954264	0.000140295	0.592611	0.0559082	0.973523	0.810768	0.355738	0.216363	0.418243	0.48883	0.875288
CENPX	Naive B	0.141967	0.0178942	0.600138	0.183386	0.211215	0.478234	0.0725832	0.671561	0.519394	0.465489	0.391967	0.0396049	0.711371
ABHD8	Naive B	0.142137	0.0237815	0.40078	0.449905	0.039746	0.17608	0.360661	0.453631	0.828538	0.301473	0.974453	0.550501	0.402426
SOCS7	Naive B	0.142157	0.0428521	0.306124	0.0365501	0.560208	0.271671	0.990681	0.295665	0.928556	0.805523	0.428202	0.504181	0.0872286
AC104653.1	Naive B	0.142197	0.034203	0.754597	0.0244626	0.710853	0.255727	0.404001	0.72717	0.961627	0.507653	0.246116	0.784389	0.696861
BTBD3	Naive B	0.142204	0.0642272	0.088081	0.41455	0.784986	0.272583	0.62698	0.0220235	0.214159	0.989046	0.156251	0.937811	0.178546
CPT1B	Naive B	0.142205	-0.0522051	0.896706	0.873849	0.716427	0.266041	0.187158	0.405777	0.110266	0.809442	0.103365	0.0136427	0.431314
HIST1H2AC	Naive B	0.142209	-0.0298283	0.170758	0.0485212	0.356387	0.422562	0.527798	0.178839	0.625087	0.977365	0.770628	0.988758	0.417384
PRPF4B	Naive B	0.142252	0.0129829	0.392357	0.0371664	0.0942573	0.857353	0.0257756	0.644197	0.822564	0.381783	0.00326253	0.478164	0.815284
AC135506.1	Naive B	0.142334	0.0498608	0.483348	0.357467	0.245323	0.793066	0.76226	0.678384	0.78259	0.912188	0.267364	0.626079	0.390182
FAM26F	Naive B	0.142409	0.0379838	0.421764	0.701527	0.0332669	0.328301	0.127845	0.146927	0.207163	0.354489	0.885834	0.447381	0.496875
RPS23P6	Naive B	0.14242	0.0430381	0.242845	0.0459197	0.594676	0.556528	0.792187	0.456925	0.400253	0.655125	0.215209	0.592087	0.764773
TRIM52	Naive B	0.142422	0.0124167	0.119688	0.567987	0.780273	0.22632	0.611692	0.777287	0.100147	0.19321	0.306327	0.0166844	0.621076
WDR97	Naive B	0.142428	-0.0637749	0.949762	0.601088	0.489273	0.369636	0.281746	0.187703	0.316118	0.118088	0.747315	0.349032	0.0429134
AP001062.1	Naive B	0.142562	0.0263866	0.419989	0.234801	0.436147	0.979305	0.966976	0.0138015	0.89272	0.57187	0.052729	0.574449	0.284222
SNURF	Naive B	0.142601	0.0393962	0.0468641	0.618883	0.843089	0.142423	0.126267	0.989496	0.318682	0.674162	0.650729	0.885065	0.412071
UBE2J2	Naive B	0.142731	0.0122222	0.612422	0.520057	0.00895166	0.851649	0.529379	0.747784	0.492496	0.0746636	0.398408	0.656151	0.795991
B4GAT1	Naive B	0.142773	-0.0300743	0.974292	0.168956	0.97145	0.991644	0.203433	0.0236155	0.0396093	0.935081	0.719439	0.40479	0.277333
LYG1	Naive B	0.142866	0.0449696	0.646177	0.0893578	0.721719	0.907192	0.112218	0.618108	0.994987	0.510904	0.863905	0.304951	0.467956
LRRC75A-AS1	Naive B	0.142905	0.0153733	0.968067	0.784622	0.358722	0.312119	0.30184	0.105188	0.595327	0.957895	0.525484	0.285329	0.155862
AC079921.2	Naive B	0.142965	0.0485814	0.983723	0.85122	0.587431	0.1024	0.467439	0.803581	0.401145	0.54515	0.776969	0.971043	0.655616
LINC01184	Naive B	0.142979	0.0163859	0.287789	0.174343	0.78344	0.363847	0.350341	0.902742	0.652817	0.00523349	0.927836	0.894609	0.823771
VAMP1	Naive B	0.142988	0.0214846	0.0456542	0.0785749	0.173563	0.900537	0.496166	0.397663	0.00797088	0.931618	0.412656	0.255736	0.631677
BCAT2	Naive B	0.143004	-0.0161991	0.653238	0.419307	0.348696	0.137611	0.0900177	0.664629	0.128062	0.22519	0.583627	0.614931	0.215257
PTH2R	Naive B	0.143011	0.106977	0.554589	0.515603	0.333252	0.354165	0.507935	0.516228	0.393515	0.626802	0.260685	0.0518291	0.849978
S100PBP	Naive B	0.143277	-0.0146785	0.146615	0.965711	0.650208	0.0271609	0.949666	0.208928	0.579664	0.642423	0.812915	0.291456	0.157385
SMC2	Naive B	0.143278	0.0152144	0.0538459	0.554631	0.767274	0.293686	0.716341	0.322104	0.982401	0.950328	0.972072	0.548188	0.523141
PA2G4P4	Naive B	0.143285	0.0427499	0.851131	0.0429966	0.907984	0.36896	0.317837	0.987205	0.950873	0.60248	0.228159	0.689994	0.699689
PAN3-AS1	Naive B	0.143309	0.0437435	0.954426	0.000581614	0.241863	0.268846	0.641631	0.613888	0.0789512	0.256863	0.0597627	0.522668	0.243543
TWISTNB	Naive B	0.14337	-0.0173668	0.540073	0.0316672	0.11136	0.950306	0.696467	0.754787	0.389241	0.829282	0.551149	0.693235	0.600368
AC090517.2	Naive B	0.14342	0.0328442	0.150226	0.0843591	0.267497	0.464692	0.574967	0.556373	0.431471	0.463985	0.817241	0.0968955	0.862924
ELF2	Naive B	0.143527	-0.0161656	0.0835372	0.453568	0.139822	0.15711	0.729577	0.0785572	0.41247	0.380697	0.274223	0.586546	0.884848
CHID1	Naive B	0.14356	-0.0141288	0.618743	0.262271	0.683932	0.499861	0.564903	0.331577	0.0500665	0.896561	0.155293	0.72608	0.328114
ZKSCAN4	Naive B	0.143657	-0.0214674	0.922267	0.00761841	0.557568	0.799622	0.600853	0.187209	0.239965	0.525373	0.140837	0.632877	0.0284991
ZBTB11	Naive B	0.143694	-0.0167965	0.221312	0.269024	0.253942	0.939589	0.0871166	0.416194	0.478021	0.635129	0.667033	0.00556631	0.914202
RAB1A	Naive B	0.143747	-0.011877	0.914693	0.816908	0.797495	0.00345351	0.577044	0.701561	0.24893	0.543724	0.688245	0.381345	0.505367
ANKIB1	Naive B	0.143778	-0.0190481	0.218231	0.284479	3.82449e-06	0.0968905	0.565861	0.661097	0.253906	0.825779	0.687702	0.918865	0.577949
NTHL1	Naive B	0.143798	0.0212928	0.982384	0.442026	0.109923	0.850394	0.854635	0.635662	0.550985	0.9562	0.0415946	0.359468	0.135546
HRK	Naive B	0.143866	0.0735662	0.129959	0.685878	0.82339	0.853383	0.676323	0.17844	0.630435	0.135384	0.0156254	0.440574	0.566668
FAM161B	Naive B	0.143868	-0.0279756	0.249344	0.608501	0.363284	0.857732	0.659628	0.277213	0.608971	0.231865	0.731312	0.246482	0.901388
AC084036.1	Naive B	0.143923	0.044424	0.0383977	0.171195	0.285234	0.991822	0.422833	0.737441	0.584246	0.203265	0.548134	0.387558	0.556213
IFT88	Naive B	0.143934	0.0176699	0.834281	0.0694045	0.345933	0.0916585	0.209595	0.777514	0.0528601	0.993952	0.0692724	0.283745	0.922852
SUGP2	Naive B	0.14396	0.0153572	0.220551	0.144421	0.681706	0.606296	0.0238756	0.890028	0.0211717	0.395867	0.448787	0.799772	0.0358736
AL109955.1	Naive B	0.144041	0.0410928	0.124887	0.745758	0.11282	0.122629	0.180696	0.939345	0.448228	0.79164	0.131595	0.838155	0.897668
AC110769.2	Naive B	0.144054	-0.058594	0.185611	0.446856	0.535477	0.296108	0.806558	0.0254098	0.0836785	0.894645	0.845509	0.918538	0.203032
AL020997.2	Naive B	0.14427	-0.0517022	0.0650406	0.821097	0.374451	0.547521	0.395579	0.7722	0.7497	0.711622	0.74304	0.757694	0.13155
GGA2	Naive B	0.144402	0.0120597	0.263251	0.968951	0.0912756	0.0018381	0.399036	0.0568182	0.399267	0.73822	0.383603	0.58454	0.183279
TIMM44	Naive B	0.144651	-0.0173228	0.68942	0.230725	0.992653	0.177741	0.140479	0.10462	0.456557	0.902017	0.729555	0.569889	0.887366
GLYATL1P4	Naive B	0.144656	0.0687607	0.88756	0.053638	0.3505	0.433883	0.690209	0.959437	0.0693379	0.860818	0.243545	0.536161	0.763097
TMCO1	Naive B	0.144687	-0.0125687	0.314064	0.151674	0.231184	0.332614	0.196919	0.0918132	0.791444	0.642602	0.17289	0.637653	0.854907
DYNC1LI1	Naive B	0.144748	-0.0137609	0.376195	0.117715	0.205032	0.986514	0.346015	0.552961	0.759072	0.301809	0.369427	0.907841	0.597938
AGBL3	Naive B	0.144865	0.0283291	0.668772	0.259722	0.996022	0.819199	0.266289	0.803651	0.608072	0.668305	0.720566	0.810388	0.355171
IKBKB	Naive B	0.144938	0.0138489	0.803935	0.0391927	0.253743	0.806537	0.234177	0.502652	0.466562	0.73745	0.298588	0.400558	0.588381
PNPLA4	Naive B	0.14499	0.023978	0.133741	0.408658	0.129114	0.529451	0.883616	0.790293	0.641742	0.126031	0.663692	0.647705	0.0902908
MOB3A	Naive B	0.145223	0.0115624	0.813002	0.276858	0.0977886	0.621848	0.788477	0.815884	0.573591	0.222065	0.514669	0.494239	0.845903
AL022318.2	Naive B	0.145354	0.0529352	0.892985	0.0946806	0.0152487	0.905186	0.790502	0.537187	0.862489	0.179605	0.804623	0.522007	0.547546
NDEL1	Naive B	0.145384	-0.0104689	0.74878	0.259079	0.785496	0.453332	0.10497	0.210487	0.88735	0.422558	0.269422	0.961041	0.522204
MVD	Naive B	0.145472	0.0179095	0.205538	0.0650832	0.193282	0.48326	0.157034	0.451931	0.0866599	0.0334687	0.899838	0.360204	0.00637463
INHBE	Naive B	0.145584	0.0567665	0.744683	0.0749061	0.0416994	0.509974	0.863755	0.220168	0.519962	0.357496	0.0650431	0.169773	0.70632
PINK1	Naive B	0.145668	0.0204572	0.349701	0.176563	0.247914	0.435266	0.797532	0.23011	0.981737	0.192918	0.250065	0.820917	0.170638
ACP1	Naive B	0.145705	0.0103407	0.035978	0.311576	0.479101	0.537814	0.288002	0.71109	0.727771	0.725736	0.666119	0.788257	0.872504
IGHV3-15	Naive B	0.145707	-0.0239558	0.270671	0.0783075	0.648462	0.844209	0.370495	0.0963604	0.841098	0.15432	0.226167	0.959767	0.667314
AC009686.2	Naive B	0.145812	0.0461691	0.0940353	0.0554033	0.48843	0.75715	0.393638	0.912685	0.160699	0.874431	0.551159	0.640379	0.241309
FH	Naive B	0.145881	0.012119	0.13632	0.594533	0.351353	0.595589	0.765892	0.389745	0.925318	0.500917	0.384782	0.284659	0.645657
AL731567.1	Naive B	0.146063	-0.0283663	0.0264562	0.848178	0.87183	0.649259	0.46648	0.171261	0.784379	0.58693	0.0925817	0.939915	0.487015
AC107214.1	Naive B	0.146246	0.0499963	0.390958	0.0102852	0.495357	0.389294	0.918675	0.739213	0.367516	0.0323201	0.10613	0.952872	0.727812
DUSP5	Naive B	0.146419	-0.0769854	0.169157	0.637024	0.110148	0.753347	0.0696383	0.259166	0.0412594	0.000427184	0.0453486	0.80312	0.30932
B4GALT7	Naive B	0.14645	-0.0151805	0.717403	0.473794	0.701098	0.198156	0.264842	0.326448	0.886467	0.0167525	0.46215	0.0663323	0.316116
ZNF141	Naive B	0.146631	-0.019857	0.0260822	0.708577	0.0449638	0.151243	0.103493	0.69515	0.470224	0.129118	0.28098	0.106685	0.801976
C18orf54	Naive B	0.146731	0.0380848	0.406771	0.113733	0.815684	0.168345	0.241192	0.843747	0.598271	0.0561939	0.285526	0.225454	0.445785
NME6	Naive B	0.146797	0.0115043	0.000192462	0.477521	0.972038	0.803329	0.0549084	0.778942	0.573995	0.248061	0.629606	0.997546	0.737858
SUZ12	Naive B	0.146807	-0.012785	0.818374	0.38846	0.190672	0.731626	0.818485	0.216683	0.629085	0.605124	0.456196	0.280715	0.741682
AL138995.1	Naive B	0.146817	0.0605783	0.256331	0.0812908	0.926533	0.640233	0.115176	0.955149	0.277871	0.0910013	0.896051	0.915765	0.952835
PDSS1	Naive B	0.146874	0.0298335	0.54956	0.263972	0.743097	0.360148	0.440926	0.650595	0.0285747	0.0477966	0.81306	0.265818	0.739541
C20orf196	Naive B	0.1469	-0.0160728	0.74484	0.545904	0.5414	0.153857	0.883725	0.586756	0.0665942	0.0788537	0.648986	0.0122034	0.772944
PMEL	Naive B	0.14691	0.0695987	0.208337	0.00900306	0.91556	0.209745	0.943562	0.418619	0.334337	0.915602	0.426198	0.807734	0.35683
FTSJ3	Naive B	0.14704	-0.0120669	0.22511	0.0712075	0.543049	0.956315	0.611331	0.806383	0.713146	0.877781	0.998733	0.880643	0.530611
AL080317.2	Naive B	0.147198	0.0580908	0.890434	0.214291	0.898365	0.981986	0.00681645	0.591647	0.563335	0.361627	0.847062	0.0842219	0.206994
RNGTT	Naive B	0.147221	-0.0295867	0.253448	0.0165267	0.106351	0.0289071	0.625734	0.0323	0.746941	0.677601	0.171907	0.942675	0.321686
AC144521.1	Naive B	0.147326	0.0714336	0.680675	0.0948254	0.861668	0.0375412	0.89924	0.814498	0.828071	0.269386	0.510091	0.446693	0.680042
ERCC2	Naive B	0.147412	0.0238972	0.815312	0.419562	0.659825	0.47357	0.282278	0.877355	0.485386	0.370539	0.815617	0.244153	0.0109571
COX7A2L	Naive B	0.147448	-0.0124342	0.674446	0.030368	0.292144	0.775938	0.95195	0.560616	0.949601	0.377462	0.567248	0.840738	0.588732
AL359922.3	Naive B	0.147544	-0.0600421	0.907127	0.267174	0.440281	0.0389328	0.314592	0.898319	0.70365	0.446141	0.871824	0.515322	0.692629
GNG2	Naive B	0.147622	0.0156313	0.73613	0.31881	0.32584	0.102432	0.0308192	0.349672	0.69961	0.120262	0.703544	0.433973	0.0182581
FNBP1P1	Naive B	0.147818	0.0364456	0.958845	0.0560074	0.820034	0.608272	0.064466	0.584423	0.925119	0.808502	0.86735	0.844352	0.418635
RFXAP	Naive B	0.147923	0.0180831	0.894069	0.367879	0.944699	0.00507623	0.0553009	0.282337	0.350096	0.930143	0.156441	0.845484	0.746507
BSG	Naive B	0.147971	-0.0135423	0.18364	0.165479	0.327595	0.0123328	0.0597449	0.510356	0.405348	0.757104	0.0798882	0.833267	0.342051
AC116348.4	Naive B	0.147973	0.0170682	0.824356	0.0030642	0.467456	0.732762	0.626715	0.279576	0.893829	0.966281	0.169974	0.897987	0.108025
PARP3	Naive B	0.147991	-0.0220249	0.632227	0.0937569	0.699058	0.72018	0.296797	0.494889	0.343643	0.47122	0.00725434	0.763333	0.27017
MAGED2	Naive B	0.148031	0.0117475	0.251481	0.596576	0.335816	0.00598369	0.055234	0.811498	0.143557	0.888816	0.642246	0.0638091	0.533166
MOB3C	Naive B	0.148048	0.0197838	0.444617	0.888888	0.710091	0.296061	0.602364	0.725378	0.0850434	0.936031	0.106961	0.461812	0.849399
ZNF487	Naive B	0.148161	0.0228523	0.109053	0.00103457	0.790266	0.914591	0.0318422	0.893356	0.373385	0.291314	0.273923	0.272706	0.188736
TAF9B	Naive B	0.148169	0.0254118	0.812892	0.887593	0.466944	0.00854958	0.552036	0.781725	0.0986137	0.850904	0.656898	0.755214	0.661333
TMEM18	Naive B	0.148184	0.0139446	0.269993	0.0671429	0.873264	0.833104	0.249468	0.805385	0.553803	0.125891	0.29005	0.898623	0.328307
CPT2	Naive B	0.148189	0.0149588	0.721825	0.690038	0.235732	0.0150852	0.379755	0.553603	0.376007	0.798796	0.352346	0.0362544	0.579264
DNPH1	Naive B	0.148207	0.0226267	0.0946236	0.685659	0.0596376	0.695529	0.0193702	0.0216532	0.472682	0.289974	0.534391	0.967959	0.827825
FUT8-AS1	Naive B	0.14821	0.0497457	0.223226	0.877079	0.0581622	0.915659	0.893969	0.578729	0.23929	0.268718	0.911951	0.7623	0.935598
LINC01311	Naive B	0.148332	-0.0368073	0.587192	0.822086	0.741548	0.0540001	0.809153	0.607771	0.0999163	0.810442	0.90927	0.555664	0.625014
UQCRC1	Naive B	0.148486	0.0115825	0.0360145	0.781256	0.0807155	0.69212	0.213053	0.373476	0.590279	0.840103	0.260096	0.0944277	0.937623
C10orf76	Naive B	0.148509	0.0190562	0.0439509	0.500812	0.533096	0.134771	0.294232	0.0257371	0.142328	0.64763	0.736094	0.978369	0.513493
METTL2A	Naive B	0.148523	-0.0159532	0.672941	0.939763	0.451687	0.251324	0.0489269	0.887315	0.559176	0.386372	0.0350657	0.867863	0.913676
TM9SF1	Naive B	0.148555	-0.0132688	0.392074	0.627042	0.966092	0.11983	0.168067	0.533822	0.344496	0.675727	0.317414	0.607531	0.246359
SLC16A7	Naive B	0.148564	0.0243896	0.587273	0.653784	0.792972	0.136274	0.0577586	0.687957	0.190929	0.154331	0.096271	0.77857	0.851708
MED11	Naive B	0.148645	0.0142748	0.610843	0.18315	0.524693	0.835191	0.5155	0.531152	0.529623	0.615419	0.0776226	0.325291	0.96346
SYNGR1	Naive B	0.148717	-0.032984	0.217368	0.952686	0.0405674	0.833037	0.778937	0.740021	0.76808	0.108128	0.0940217	0.707041	0.791067
STK36	Naive B	0.14872	-0.0246225	0.437779	0.593894	0.919395	0.668377	0.828533	0.092714	0.758963	0.593993	0.644307	0.0201668	0.275657
LINC01480	Naive B	0.14886	0.0259345	0.00846832	0.642417	0.0713749	0.504449	0.104478	0.719145	0.496515	0.293999	0.094409	0.0189784	0.526104
PAPSS2	Naive B	0.148868	0.0814966	0.612391	0.260285	0.959127	0.111983	0.712089	0.792506	0.574801	0.506972	0.571115	0.574025	0.32697
ANKRD34A	Naive B	0.148896	-0.0654482	0.99539	0.271523	0.188029	0.559951	0.773593	0.692975	0.572217	0.561169	0.482486	0.462849	0.861944
TECPR2	Naive B	0.149025	0.0304246	0.549383	0.276929	0.234054	0.99858	0.990274	0.792315	0.52965	0.680953	0.322206	0.119123	0.612427
AC006330.1	Naive B	0.149288	-0.0538023	0.0537	0.977251	0.0248331	0.625602	0.584433	0.736491	0.168446	0.542412	0.198107	0.767646	0.209014
BRD2	Naive B	0.149299	-0.00964567	0.462592	0.0353769	0.0372729	0.374804	0.618293	0.701709	0.737916	0.236179	0.814377	0.624567	0.198023
NPM1	Naive B	0.149344	-0.0116609	0.557941	0.101776	0.200339	0.451472	0.138276	0.421596	0.514737	0.22558	0.383183	0.0909151	0.195319
TXNDC9	Naive B	0.149369	-0.0130617	0.34476	0.348827	0.60448	0.0164638	0.853524	0.158767	0.628271	0.647225	0.877197	0.635479	0.434616
TCF20	Naive B	0.149481	-0.0347214	0.0161529	0.826292	0.209186	0.950141	0.221133	0.439192	0.185793	0.835001	0.448949	0.115634	0.976122
CAPN12	Naive B	0.149525	0.030166	0.611199	0.1697	0.906704	0.467469	0.456353	0.261792	0.532597	0.705114	0.292808	0.808565	0.167281
CCL4	Naive B	0.149544	-0.0969333	0.42922	0.398257	0.291755	0.00501595	0.837378	0.569078	0.7117	0.789945	0.20576	0.252864	0.352769
EMC6	Naive B	0.149554	-0.0170322	0.988559	0.196534	0.977355	0.0405743	0.161244	0.396275	0.430369	0.0127372	0.131169	0.970901	0.353249
CHD2	Naive B	0.149601	0.00931972	0.179974	0.364357	0.923894	0.731477	0.198042	0.431118	0.885738	0.884275	0.946455	0.965728	0.456346
CR2	Naive B	0.149629	0.0200847	0.527713	0.138612	0.426945	0.108481	0.339908	0.891933	0.823926	0.445833	0.206521	0.23635	0.0929797
TUNAR	Naive B	0.149636	0.0872607	0.633809	0.560042	0.738915	0.924602	0.0425529	0.406884	0.473161	0.405603	0.150618	0.579094	0.573885
OGFR	Naive B	0.149652	-0.012637	0.993025	0.337309	0.50874	0.0370171	0.426111	0.233906	0.523533	0.318324	0.778504	0.499016	0.258149
HNRNPL	Naive B	0.149695	0.0174428	0.592475	0.810374	0.0928936	0.432628	0.971696	0.531683	0.789811	0.471261	0.334821	0.344244	0.34973
B3GAT3	Naive B	0.149705	0.0128379	0.0139523	0.108535	0.414035	0.0122286	0.532031	0.332316	0.974397	0.0728552	0.0860706	0.17596	0.33399
MANEA	Naive B	0.149749	-0.0269346	0.856098	0.0441964	0.514294	0.758273	0.790656	0.306423	0.730921	0.551628	0.800925	0.971231	0.146996
FP565260.1	Naive B	0.149756	0.0768665	0.361007	0.306895	0.714767	0.203001	0.836089	0.301917	0.856239	0.579336	0.17533	0.641411	0.317458
MAP3K7CL	Naive B	0.149885	-0.0377157	0.535516	0.200547	0.656167	0.6784	0.156638	0.236205	0.102672	0.330855	0.190792	0.0173802	0.199281
DNAH11	Naive B	0.150081	0.0316186	0.490813	0.0484724	0.490085	0.861776	0.0774595	0.278838	0.519445	0.0254826	0.027946	0.972582	0.584989
TIPIN	Naive B	0.150229	0.0278199	0.174565	0.307501	0.438466	0.39936	0.0757317	0.670234	0.19366	0.411465	0.450859	0.560127	0.0725823
LATS2	Naive B	0.150297	-0.077542	0.63117	0.191998	0.867335	0.497657	0.332927	0.214101	0.249536	0.852169	0.886777	0.993524	0.505095
UBTF	Naive B	0.150313	0.0101434	0.364587	0.974742	0.0746662	0.172824	0.555401	0.367617	0.696325	0.495868	0.794761	0.0579808	0.462922
ZNF746	Naive B	0.150384	0.0151178	0.812833	0.898715	0.566399	0.119554	0.638364	0.939864	0.355675	0.340597	0.0568882	0.0176496	0.658638
CAPN15	Naive B	0.150423	-0.0244113	0.392862	0.643952	0.704951	0.486193	0.390318	0.0426411	0.170634	0.406555	0.310662	0.22162	0.0667732
ZFYVE21	Naive B	0.150442	-0.0240078	0.364511	0.771246	0.544006	0.344244	0.277448	0.747672	0.279363	0.378446	0.00397617	0.148683	0.358688
FRMD8	Naive B	0.150561	-0.0128613	0.270639	0.0430805	0.113022	0.16877	0.582133	0.437156	0.751744	0.795113	0.651687	0.893536	0.468223
NUP214	Naive B	0.150639	0.0156735	0.348885	0.904544	0.577389	0.025495	0.460147	0.155101	0.239357	0.406134	0.898279	0.754606	0.0791403
HERC2P3	Naive B	0.15078	0.0563464	0.0980784	0.397788	0.0722044	0.742547	0.171935	0.983451	0.965921	0.784804	0.407239	0.355215	0.23085
FSTL4	Naive B	0.150788	0.0720897	0.828317	0.114821	0.571941	0.139012	0.365862	0.665644	0.412374	0.45178	0.152235	0.534583	0.87386
ATXN2	Naive B	0.150788	-0.0151287	0.0268118	0.496146	0.849964	0.227097	0.494988	0.526498	0.542231	0.754108	0.832685	0.291139	0.0550567
ARHGEF18	Naive B	0.150902	0.0232667	0.0561246	0.122896	0.854147	0.111663	0.0624686	0.49251	0.304576	0.84887	0.229014	0.338805	0.00347783
AL031600.1	Naive B	0.150956	0.0378447	0.901702	0.569793	0.760478	0.363658	0.139561	0.923087	0.755994	0.849255	0.0172378	0.70794	0.0197212
KDSR	Naive B	0.150969	-0.0165266	0.319026	0.226913	0.692586	0.564444	0.428676	0.230615	0.233485	0.705195	0.684268	0.372085	0.228293
CCDC146	Naive B	0.150993	-0.03058	0.734063	0.290155	0.355824	0.822741	0.370514	0.406432	0.361799	0.987435	0.286257	0.214919	0.625638
ZNF395	Naive B	0.151049	0.0190663	0.16965	0.020012	0.565601	0.467467	0.695589	0.64214	0.65884	0.904266	0.653799	0.520604	0.136526
IFT74	Naive B	0.15105	-0.0184344	0.321597	0.135999	0.335922	0.16243	0.548408	0.464245	0.385422	0.857713	0.859425	0.624781	0.237311
ZNF200	Naive B	0.151109	0.0166197	0.706561	0.350814	0.294905	0.995104	0.553847	0.161483	0.852946	0.55297	0.117517	0.398586	0.450261
MED20	Naive B	0.151153	-0.0217952	0.955268	0.37498	0.884945	0.268918	0.0447252	0.0533307	0.319431	0.0445547	0.265293	0.512594	0.180076
FRS2	Naive B	0.151197	-0.0193828	0.0467956	0.223477	0.284402	0.112497	0.370091	0.379286	0.663723	0.674406	0.682146	0.0632707	0.846508
NAT9	Naive B	0.151242	0.0115973	0.0609631	0.550182	0.4737	0.481983	0.278889	0.57613	0.647846	0.342595	0.0752434	0.177708	0.567962
DGAT1	Naive B	0.151311	0.0156208	0.548364	0.0393272	0.0489465	0.968463	0.382405	0.284947	0.32534	0.432184	0.574342	0.789039	0.138394
NUMB	Naive B	0.151312	0.00965568	0.524796	0.609156	0.2585	0.00428475	0.385921	0.939078	0.418212	0.942329	0.844963	0.273116	0.358233
PIGT	Naive B	0.15144	0.010444	0.063885	0.522898	0.310136	0.64205	0.908208	0.520789	0.482579	0.441709	0.802656	0.0792094	0.725027
AC246817.1	Naive B	0.151666	0.106907	0.0658697	0.894045	0.839998	0.0871809	0.79838	0.39843	0.417712	0.436918	0.701908	0.477699	0.453971
HAX1	Naive B	0.151849	-0.0114671	0.516874	0.156065	0.488274	0.429664	0.562066	0.581756	0.443121	0.310394	0.621471	0.974029	0.0779033
DNAJB1	Naive B	0.151895	0.0163048	0.561836	0.00743439	0.946825	0.49731	0.41154	0.530752	0.380945	0.19354	0.221808	0.0635491	0.513917
FAM53C	Naive B	0.151941	0.0151247	0.975053	0.574326	0.31103	0.035105	0.272157	0.604501	0.241511	0.909625	0.0408933	0.849404	0.380852
TMEM57	Naive B	0.151977	-0.0151904	0.96155	0.970328	0.199723	0.163972	0.712861	0.683203	0.819265	0.0907364	0.585877	0.624706	0.340047
RRAGD	Naive B	0.15199	-0.093428	0.710037	0.170993	0.544689	0.185512	0.114736	0.988369	0.302294	0.459259	0.180319	3.78526e-05	0.866859
SNAP47	Naive B	0.152034	0.0125391	0.677	0.258644	0.150805	0.733296	0.695341	0.685168	0.443088	0.956461	0.7627	0.414719	0.856048
TUBD1	Naive B	0.15215	-0.0171252	0.321593	0.202451	0.385943	0.813984	0.427983	0.257136	0.281411	0.748946	0.564582	0.179765	0.436426
CNIH3	Naive B	0.152207	-0.0544544	0.513419	0.363328	0.731645	0.0374908	0.445997	0.91765	0.976396	0.0729761	0.611427	0.190966	0.434062
EEF2K	Naive B	0.152232	-0.0277038	0.0278572	0.206787	0.841789	0.756064	0.69292	0.234006	0.587888	0.27905	0.732301	0.519284	0.423463
SLC38A9	Naive B	0.152266	0.0154107	0.568178	0.617572	0.977719	0.711275	0.150744	0.523109	0.0714895	0.826495	0.260109	0.917304	0.51834
CUL2	Naive B	0.152346	-0.0126639	0.793592	0.0722529	0.663397	0.892164	0.548099	0.339247	0.778398	0.130579	0.612456	0.325768	0.545046
RPS10P7	Naive B	0.152353	-0.0609408	0.474403	0.495238	0.0126763	0.826951	0.187681	0.659978	0.888455	0.209984	0.711901	0.87731	0.151855
BZW1	Naive B	0.152423	-0.0117847	0.0605341	0.019124	0.920452	0.0922269	0.582706	0.085997	0.912555	0.152329	0.680916	0.511003	0.153911
HGS	Naive B	0.152452	0.0118441	0.934059	0.980257	0.107611	0.147085	0.255927	0.631275	0.901025	0.462905	0.169176	0.376406	0.796689
CCDC28B	Naive B	0.152486	0.021555	0.608065	0.835798	0.237831	0.177177	0.706365	0.776839	0.640049	0.966443	0.750514	0.741996	0.391149
P4HA1	Naive B	0.152523	0.0134578	0.668817	0.717861	0.835953	0.0141466	0.731032	0.713038	0.681131	0.218443	0.95097	0.694533	0.140703
RPL7A	Naive B	0.152588	0.0142357	0.773191	0.771408	0.68981	0.0966338	0.636547	0.0276899	0.637622	0.652388	0.558574	0.418834	0.599373
PLEKHJ1	Naive B	0.152609	-0.0152158	0.548192	0.67789	0.659648	0.0410236	0.0508101	0.326207	0.135224	0.571383	0.315609	0.540783	0.409399
AC068792.1	Naive B	0.152634	-0.0558982	0.00813331	0.777614	0.887139	0.465049	0.958068	0.397831	0.772408	0.860802	0.595944	0.0604727	0.0877221
PAIP2	Naive B	0.15264	-0.0109337	0.251214	0.69635	0.179217	0.0467585	0.157668	0.330063	0.876328	0.330706	0.610232	0.41671	0.693888
MSH2	Naive B	0.15267	0.0132472	0.089293	0.808504	0.761456	0.889646	0.145601	0.623412	0.300878	0.914272	0.168492	0.33585	0.303505
RPS2P32	Naive B	0.152677	0.0476336	0.105123	0.037233	0.363257	0.0739247	0.557141	0.141019	0.111723	0.942573	0.165396	0.939718	0.519766
RBM22	Naive B	0.152859	0.00914587	0.18418	0.877927	0.267341	0.965038	0.4316	0.287195	0.23815	0.587961	0.95293	0.418779	0.654405
SAMD4B	Naive B	0.153061	-0.017605	0.0505731	0.724983	0.904512	0.765627	0.324368	0.71228	0.786682	0.518792	0.974351	0.960168	0.0996448
HEPHL1	Naive B	0.153252	0.0849584	0.320401	0.00521213	0.235324	0.7846	0.849193	0.291788	0.165599	0.943002	0.390954	0.599331	0.605911
AC122129.1	Naive B	0.153306	0.0390284	0.151958	0.105564	0.778707	0.874508	0.708663	0.467891	0.393202	0.578136	0.323328	0.606232	0.42954
IGLC6	Naive B	0.153413	0.0810557	0.322726	0.532945	0.287821	0.481422	0.191804	0.292087	0.593165	0.721362	0.287249	0.434307	0.220968
PRR14L	Naive B	0.153472	-0.0185228	0.280635	0.89039	0.0331017	0.205835	0.224089	0.265883	0.342682	0.294742	0.949359	0.328007	0.351522
UBAC1	Naive B	0.153521	0.0135403	0.617651	0.271939	0.100637	0.653055	0.215695	0.0078655	0.424901	0.129345	0.459413	0.728127	0.405407
CUTC	Naive B	0.15354	0.0112684	0.00245627	0.959412	0.580831	0.646654	0.15553	0.985326	0.654612	0.330202	0.390358	0.558772	0.958686
FAM98C	Naive B	0.153661	0.0173608	0.870181	0.0825936	0.187996	0.580042	0.871263	0.559918	0.154122	0.469055	0.676562	0.334819	0.749087
TBX19	Naive B	0.153712	-0.0309837	0.914393	0.400122	0.639225	0.81085	0.0229269	0.227968	0.723763	0.759538	0.404958	0.00972912	0.930997
BBS2	Naive B	0.153768	0.014445	0.791272	0.398675	0.574659	0.0749153	0.014753	0.200659	0.95364	0.741497	0.241426	0.00193036	0.0445568
POM121C	Naive B	0.153874	0.013024	0.621261	0.0184863	0.719943	0.656386	0.233923	0.482132	0.329409	0.344059	0.27132	0.00602774	0.505476
RPS6KC1	Naive B	0.153878	-0.0177935	0.340058	0.0218156	0.580477	0.420943	0.676663	0.681908	0.653872	0.137794	0.483184	0.842109	0.239619
KIFC2	Naive B	0.154056	0.0283225	0.389563	0.0413993	0.621462	0.982395	0.820607	0.457851	0.961471	0.404244	0.673284	0.177026	0.238233
KPNA4	Naive B	0.154056	-0.0155235	0.537986	0.654902	0.00128775	0.96203	0.0283059	0.0619896	0.479413	0.161796	0.109164	0.950447	0.568675
AL139274.2	Naive B	0.154147	0.0412689	0.357314	0.11956	0.711258	0.580925	0.70662	0.392062	0.588953	0.274036	0.861095	0.118232	0.960874
RPL3P4	Naive B	0.154162	0.032436	0.409241	0.0521524	0.507192	0.798975	0.786584	0.421762	0.84366	0.871987	0.825332	0.95843	0.75743
MAPRE3	Naive B	0.154248	0.0426725	0.62337	0.496917	0.284811	0.161742	0.262999	0.245875	0.593258	0.952585	0.44754	0.914075	0.76649
ANK3	Naive B	0.154298	-0.0807729	0.77566	0.793008	0.522456	0.526996	0.00706355	0.310796	0.400192	0.270408	0.00327087	0.0453777	0.355737
PSMG3-AS1	Naive B	0.154327	0.026052	0.124529	0.998013	0.0272634	0.633682	0.243162	0.823129	0.941715	0.867291	0.54132	0.842223	0.0120348
H3F3AP4	Naive B	0.154333	0.0366784	0.126922	0.0687434	0.674706	0.832792	0.502258	0.60153	0.368837	0.692201	0.813591	0.861855	0.162472
SCARB2	Naive B	0.154334	-0.0183666	0.439286	0.842636	0.510117	0.286195	0.894788	0.828429	0.675164	0.774657	0.972232	0.0981155	0.406136
MRPL43	Naive B	0.154341	0.0130304	0.30962	0.250132	0.331554	0.858013	0.35955	0.209049	0.365192	0.527109	0.619568	0.0775218	0.32779
TRO	Naive B	0.154399	0.0691305	0.914805	0.0315971	0.749568	0.690805	0.368142	0.955208	0.87668	0.279783	0.101661	0.122674	0.148198
LINC02193	Naive B	0.154404	-0.0925134	0.231899	0.813884	0.0621746	0.0775662	0.639453	0.573914	0.175895	0.635333	0.453599	0.1165	0.798224
NEK1	Naive B	0.154514	-0.0149422	0.235081	0.848544	0.0786146	0.540641	0.967793	0.263032	0.778078	0.574013	0.189098	0.751293	0.473106
ITGA3	Naive B	0.1546	-0.0920726	0.896252	0.314805	0.536519	0.976295	0.600053	0.165661	0.832263	0.482785	0.483991	0.00510815	0.641271
PM20D2	Naive B	0.154615	-0.0222702	0.520295	0.0226527	0.949883	0.0210063	0.513014	0.574139	0.190318	0.410527	0.442672	0.00921363	0.492506
MRPS25	Naive B	0.154745	0.0127097	0.0527958	0.256038	0.0681691	0.238503	0.29174	0.19231	0.304855	0.393391	0.221477	0.326274	0.632462
AP3M1	Naive B	0.154748	-0.0127147	0.971944	0.0436392	0.617586	0.424664	0.904987	0.713294	0.915493	0.198798	0.767848	0.957072	0.508068
EIF1	Naive B	0.154796	0.01713	0.706987	0.415219	0.688311	0.0743045	0.35062	0.0941709	0.296139	0.17394	0.807751	0.216832	0.689606
CNNM3	Naive B	0.154844	0.0169973	0.231971	0.00892369	0.898465	0.357314	0.58218	0.746202	0.529341	0.853018	0.619962	0.818567	0.219023
RSL1D1	Naive B	0.154867	-0.011265	0.149663	0.0492309	0.805831	0.408981	0.085542	0.80648	0.337507	0.782417	0.843876	0.268913	0.249257
DDX10	Naive B	0.155037	-0.0125259	0.580598	0.721328	0.034474	0.596292	0.249652	0.990912	0.225119	0.263894	0.653376	0.787128	0.389165
NCOR1	Naive B	0.155061	0.00907343	0.133687	0.00352328	0.959914	0.554894	0.785107	0.96966	0.568611	0.790238	0.104791	0.391746	0.520855
ZNF561	Naive B	0.155084	-0.0147592	0.739124	0.339979	0.124094	0.964755	0.457984	0.303351	0.720261	0.202512	0.90707	0.475238	0.0515917
RPS10	Naive B	0.155102	0.0196582	0.252242	0.652412	0.225179	0.247511	0.98353	0.185692	0.352857	0.997206	0.117876	0.509046	0.97186
DNAH1	Naive B	0.155197	0.0262444	0.747827	0.0268318	0.679376	0.787969	0.671343	0.589153	0.831718	0.947786	0.735753	0.964815	0.17741
KIF13B	Naive B	0.155205	0.0189248	0.914742	0.000945688	0.663937	0.0676581	0.495577	0.629079	0.166584	0.480273	0.745357	0.0207742	0.593013
CENPN	Naive B	0.155389	0.0268556	0.515787	0.895427	0.14868	0.0326423	0.894216	0.915787	0.234576	0.802374	0.137127	0.666608	0.56484
TMEM202-AS1	Naive B	0.15539	-0.0491893	0.249462	0.699054	0.273699	0.494516	0.118261	0.782826	0.677752	0.485331	0.230795	0.722861	0.0146728
FAM122A	Naive B	0.155514	0.0168898	0.777758	0.993624	0.331626	0.19203	0.974542	0.243264	0.401136	0.409375	0.0256889	0.323374	0.999923
SNX9	Naive B	0.155523	-0.0183041	0.403681	0.217259	0.87723	0.661442	0.744474	0.765559	0.0807774	0.076556	0.0102341	0.178364	0.0591971
C16orf59	Naive B	0.155592	-0.0688253	0.904896	0.324034	0.332424	0.350335	0.872193	0.0263026	0.57906	0.64505	0.320428	0.413466	0.785077
HLA-DPB2	Naive B	0.155653	0.0482545	0.997215	0.631387	0.0810432	0.109605	0.885806	0.44629	0.224286	0.246663	0.821911	0.786034	0.383218
ALS2	Naive B	0.155655	0.0316339	0.365133	0.324187	0.300719	0.619962	0.00588059	0.814469	0.0874647	0.559604	0.165928	0.991167	0.0560279
MAK	Naive B	0.155665	-0.0394574	0.232735	0.637101	0.0512412	0.28143	0.0695213	0.210106	0.826186	0.251559	0.519372	0.588348	0.551797
ZNF726	Naive B	0.155692	0.0302737	0.363932	0.850422	0.462445	0.416172	0.565576	0.578472	0.808142	0.701802	0.0158806	0.246946	0.617849
ITGAV	Naive B	0.155824	-0.06679	0.487349	0.499692	0.25954	0.455831	0.18063	0.393528	0.499726	0.578975	0.218384	0.0422422	0.275852
ZNF627	Naive B	0.155828	-0.0184693	0.987316	0.0373149	0.266706	0.469191	0.223615	0.557253	0.993869	0.730887	0.359544	0.939792	0.708469
C11orf98	Naive B	0.155903	0.0186261	0.550167	0.149649	0.476662	0.985734	0.102007	0.99364	0.718757	0.609903	0.0701596	0.405262	0.83366
FOXK2	Naive B	0.155912	-0.0196549	0.00893676	0.15246	0.29846	0.079878	0.289104	0.748674	0.158845	0.692458	0.828862	0.477164	0.523181
CEP120	Naive B	0.155922	0.0148227	0.305734	0.0626014	0.475192	0.0189459	0.333569	0.577648	0.685217	0.65337	0.26221	0.0307643	0.0536709
IGHA2	Naive B	0.155952	-0.0801387	0.889388	0.293887	0.511932	0.837494	0.135309	0.576817	0.664522	0.704399	0.0452786	0.381792	0.0859942
GPX7	Naive B	0.156045	0.0149822	0.10059	0.574918	0.263515	0.997589	0.935574	0.134896	0.967825	0.560652	0.19364	0.69588	0.716844
RPP40	Naive B	0.156101	0.0199585	0.880877	0.598821	0.34472	0.024516	0.417372	0.625758	0.638259	0.11353	0.944183	0.944438	0.6142
DUSP11	Naive B	0.156131	0.0114907	0.114644	0.531021	0.871752	0.623226	0.8825	0.506034	0.278114	0.711456	0.225948	0.968138	0.858603
AC093162.2	Naive B	0.156149	0.0457558	0.878351	0.0545118	0.323809	0.0936754	0.849453	0.20333	0.669074	0.502272	0.154616	0.834929	0.941098
SCAMP1-AS1	Naive B	0.156193	-0.0199896	0.576571	0.887591	0.31704	0.196055	0.769675	0.512289	0.552338	0.694484	0.733684	0.638084	0.000348167
AP1B1	Naive B	0.156277	0.014993	0.845857	0.125198	0.197923	0.356465	0.710199	0.375858	0.642785	0.447939	0.44871	0.241272	0.128552
C16orf58	Naive B	0.156321	0.0118305	0.773791	0.233237	0.390716	0.403621	0.908096	0.369573	0.759818	0.868397	0.0286897	0.546288	0.652255
PSMD9	Naive B	0.156464	-0.0137668	0.220544	0.0316928	0.972089	0.400594	0.0286703	0.192177	0.433467	0.585327	0.148026	0.957727	0.835648
CIAO1	Naive B	0.156789	0.00896805	0.144486	0.14486	0.00176205	0.673894	0.957483	0.187747	0.504438	0.0878439	0.775864	0.716627	0.706607
NCOA6	Naive B	0.156833	-0.0171251	0.0121616	0.455121	0.483836	0.430211	0.132795	0.715094	0.927334	0.311576	0.506787	0.00217825	0.980129
TTC4	Naive B	0.156916	0.013806	0.160963	0.474373	0.676833	0.148619	0.734826	0.582524	0.769902	0.892555	0.497629	0.485712	0.8984
TANGO6	Naive B	0.157247	0.0184479	0.244603	0.295313	0.16408	0.326953	0.438552	0.476808	0.163804	0.825151	0.347729	0.413914	0.188219
DLEU2L	Naive B	0.157258	0.0621389	0.377919	0.806188	0.519443	0.839524	0.00435789	0.766779	0.857245	0.547902	0.0272822	0.429766	0.858904
NDUFAF3	Naive B	0.157266	-0.0147212	0.308377	0.736274	0.959382	0.00507716	0.0451149	0.920672	0.533267	0.792271	0.210848	0.40778	0.796057
AC131391.1	Naive B	0.157293	-0.059509	0.0667252	0.168875	0.0933881	0.511053	0.798358	0.953884	0.72996	0.889233	0.862074	0.375325	0.530505
MTMR3	Naive B	0.157369	0.0229906	0.992108	0.114846	0.558533	0.4473	0.99055	0.682725	0.956348	0.0544105	0.938571	0.452797	0.639588
AC020915.1	Naive B	0.157439	0.0123069	0.0544126	0.551635	0.809812	0.358166	0.445239	0.870723	0.52518	0.237143	0.749763	0.734035	0.823346
AC020663.3	Naive B	0.157461	0.0353017	0.226427	0.00193767	0.922639	0.525829	0.109962	0.25392	0.0990632	0.51244	0.563404	0.53672	0.0569379
PPP1R12B	Naive B	0.157494	0.0211432	0.189682	0.00614972	0.281877	0.0690139	0.274375	0.919173	0.411509	0.742351	0.104527	0.276134	0.860864
LONRF1	Naive B	0.157714	0.0149789	0.523621	0.133429	0.885076	0.502292	0.641577	0.663963	0.792648	0.670185	0.584014	0.658543	0.938391
KDF1	Naive B	0.157864	0.0597602	0.300715	0.119711	0.1285	0.0959153	0.628747	0.548171	0.489571	0.176974	0.180795	0.621863	0.509083
ZNF684	Naive B	0.157885	-0.0256469	0.655428	0.973112	0.640549	0.670102	0.655128	0.241856	0.89227	0.0404901	0.124482	0.132331	0.327346
RBM33	Naive B	0.157953	0.0131751	0.518348	0.0103368	0.844619	0.274563	0.00566945	0.986974	0.701004	0.892282	0.573841	0.257249	0.73135
TXK	Naive B	0.157961	-0.0871887	0.255432	0.810425	0.852788	0.831864	0.484177	0.579625	0.042992	0.344749	0.415039	0.17239	0.637079
ANAPC4	Naive B	0.158136	0.0115311	0.180582	0.652516	0.849246	0.497025	0.282696	0.189478	0.391698	0.0514818	0.689477	0.0259133	0.642385
RRAS	Naive B	0.15822	-0.026409	0.869017	0.366833	0.920405	0.153842	0.221004	0.143526	0.483236	0.161835	0.522608	0.669558	0.131866
PRR3	Naive B	0.158405	0.0171041	0.0685225	0.785242	0.789619	0.463991	0.491051	0.530247	0.0822016	0.740172	0.216345	0.420483	0.213066
CYB5B	Naive B	0.158441	-0.0112862	0.242323	0.039629	0.933811	0.288778	0.107149	0.842383	0.690583	0.404258	0.913669	0.606021	0.600419
KCNMB3	Naive B	0.158448	0.0500472	0.39627	0.0529808	0.373253	0.862393	0.909736	0.256783	0.644305	0.0925198	0.789735	0.654898	0.0227825
USP36	Naive B	0.158453	-0.0133223	0.219382	0.737622	0.589172	0.457637	0.457529	0.0388909	0.508651	0.321616	0.216789	0.787267	0.186801
TSGA10	Naive B	0.158515	-0.0337732	0.20781	0.641152	0.00479203	0.665383	0.258334	0.985268	0.98075	0.643561	0.917162	0.961133	0.11572
SHPRH	Naive B	0.158539	0.0139993	0.591629	0.045517	0.784443	0.862434	0.0651396	0.452372	0.530832	0.396028	0.46037	0.928832	0.455192
AC080112.2	Naive B	0.158548	-0.0510326	0.385501	0.00981697	0.643015	0.290779	0.176239	0.930408	0.711445	0.646565	0.837284	0.789607	0.252807
UCK1	Naive B	0.158674	-0.0128655	0.26654	0.363463	0.557398	0.788264	0.487472	0.965524	0.735949	0.258136	0.00793129	0.461001	0.423479
AL139246.3	Naive B	0.158826	-0.0614872	0.946994	0.388219	0.866712	0.469537	0.788252	0.231291	0.679287	0.34212	0.813956	0.568205	0.554832
CCDC88A	Naive B	0.158926	-0.0303182	0.453944	0.548355	0.863419	0.0697888	0.680446	0.196718	0.864783	0.783299	0.198858	0.268397	0.734325
VAV1	Naive B	0.15917	-0.0132448	0.510054	0.789866	0.265081	0.699967	0.979046	0.0601251	0.686993	0.92736	0.810036	0.901901	0.156762
PIH1D1	Naive B	0.159249	0.0109663	0.771809	0.330296	0.105411	0.480436	0.379492	0.606696	0.760496	0.270773	0.423513	0.29879	0.427162
ZNF469	Naive B	0.159322	-0.061353	0.0897911	0.611253	0.80273	0.30836	0.874992	0.119628	0.599774	0.0271506	0.498001	0.45095	0.54234
NETO2	Naive B	0.159323	-0.0623685	0.912195	0.188911	0.43254	0.820492	0.165859	0.678848	0.634025	0.310676	0.00974806	0.0106399	0.173238
KIF18A	Naive B	0.159347	-0.0394272	0.862306	0.300999	0.664816	0.344942	0.82734	0.439051	0.750032	0.1776	0.319184	0.158477	0.949443
ZNF596	Naive B	0.159356	0.0292837	0.560155	0.196461	0.35804	0.413104	0.991462	0.21391	0.951318	0.241944	0.277327	0.691017	0.525147
MPC2	Naive B	0.159413	0.0140365	0.246003	0.16874	0.671433	0.411438	0.4693	0.725096	0.834875	0.326211	0.76502	0.751881	0.608658
WDR49	Naive B	0.15943	0.0879485	0.481738	0.378483	0.0635553	0.668498	0.0112663	0.0227038	0.274296	0.0818591	0.0144076	0.45258	0.806677
DIS3L	Naive B	0.159462	0.0160282	0.271307	0.261197	0.823164	0.938505	0.130252	0.0236993	0.49522	0.399603	0.468832	0.293019	0.697611
BTBD18	Naive B	0.159545	0.0569528	0.866109	0.0212844	0.188238	0.698044	0.739929	0.260172	0.578468	0.0670803	0.0474985	0.216487	0.985745
UMODL1	Naive B	0.15957	0.0511324	0.911935	0.0070107	0.486264	0.303332	0.583433	0.861021	0.595574	0.982311	0.6192	0.254452	0.233947
AC005253.1	Naive B	0.159578	-0.0372892	0.184297	0.693093	0.864785	0.927361	0.481689	0.734594	0.148106	0.250699	0.247913	0.621318	0.552233
NHLRC2	Naive B	0.159589	-0.0148609	0.107139	0.604981	0.735552	0.0884211	0.252205	0.48035	0.617159	0.708258	0.816928	0.665812	0.481869
AC099343.3	Naive B	0.159693	0.026018	0.0231227	0.0640941	0.741291	0.0905688	0.253782	0.265183	0.920552	0.898145	0.303021	0.276365	0.189138
ANKS1A	Naive B	0.159733	-0.0225281	0.00552807	0.9251	0.18884	0.800269	0.241711	0.168647	0.362598	0.0731086	0.135615	0.792189	0.88174
AL357060.2	Naive B	0.159827	0.0281518	0.0849436	0.0917206	0.792552	0.812079	0.35736	0.45985	0.404531	0.983725	0.541154	0.302414	0.879235
AL356423.1	Naive B	0.159852	-0.0548127	0.780084	0.4256	0.00271735	0.043201	0.174175	0.721928	0.547426	0.568786	0.741001	0.771632	0.37051
BX664615.2	Naive B	0.159893	-0.088781	0.990259	0.0492694	0.408831	0.69252	0.928982	0.355982	0.626197	0.19047	0.585121	0.0264025	0.757792
XAB2	Naive B	0.159917	-0.044216	0.0701789	0.982397	0.476088	0.634814	0.223089	0.907951	0.819156	0.249262	0.272928	0.474613	0.0785402
AC009951.1	Naive B	0.159927	-0.080248	0.387506	0.963871	0.485853	0.762058	0.567048	0.187085	0.91911	0.279613	0.0440747	0.340144	0.827765
LIN37	Naive B	0.159956	0.0171695	0.752123	0.0307976	0.449443	0.969988	0.319903	0.127319	0.448888	0.861085	0.596695	0.219265	0.156293
AMDHD2	Naive B	0.160099	0.0153925	0.140241	0.188627	0.53431	0.939117	0.356156	0.0858227	0.813473	0.0305602	0.324521	0.636038	0.643447
CTDSP1	Naive B	0.160404	0.0214907	0.844435	0.00465112	0.856733	0.985768	0.704608	0.950909	0.913791	0.406246	0.495543	0.791757	0.172773
SYNPO	Naive B	0.160406	-0.0384287	0.622592	0.0262405	0.783959	0.93629	0.229187	0.250498	0.41676	0.658629	0.422624	0.283066	0.375003
MOSPD1	Naive B	0.160408	-0.0206266	0.703546	0.0868881	0.423544	0.76975	0.882974	0.488596	0.695453	0.744488	0.272496	0.537874	0.260564
AC116618.1	Naive B	0.16049	-0.0639341	0.829741	0.58576	0.471181	0.469946	0.907604	0.912654	0.871504	0.0966631	0.581688	0.477685	0.0715283
ALAD	Naive B	0.160492	-0.0156994	0.064461	0.0590551	0.807838	0.625487	0.468052	0.114581	0.0736488	0.0773767	0.976515	0.014594	0.663516
GSTM4	Naive B	0.160522	-0.0498809	0.194503	0.548774	0.725587	0.70287	0.739035	0.931047	0.202473	0.147193	0.734161	0.422983	0.762778
RNASEL	Naive B	0.160562	-0.0160638	0.965478	0.00341566	0.526925	0.573733	0.0835264	0.50043	0.853014	0.111664	0.0858382	0.8293	0.672365
UBE2S	Naive B	0.160569	-0.0193383	0.149954	0.914621	0.40331	0.0326365	0.325719	0.153679	0.236908	0.0199568	0.148597	0.643141	0.615127
FANCI	Naive B	0.160699	-0.0247326	0.508911	0.66628	0.172386	0.317725	0.365868	0.257255	0.609056	0.453617	0.362027	0.123458	0.56429
MEAF6	Naive B	0.160866	0.0105516	0.0704867	0.730329	0.272511	0.843425	0.858784	0.773425	0.226376	0.890239	0.135865	0.771658	0.341559
SURF1	Naive B	0.161068	0.0144949	0.046619	0.158294	0.295116	0.805474	0.653846	0.614358	0.408299	0.315086	0.00310515	0.556398	0.377891
CDKN2A	Naive B	0.161125	-0.0432191	0.625348	0.0358234	0.723836	0.674082	0.591649	0.0647763	0.140259	0.3568	0.382788	0.962154	0.31976
TMEM62	Naive B	0.161131	0.0135668	0.97886	0.0903382	0.322022	0.585275	0.886044	0.353874	0.713771	0.46727	0.322031	0.372393	0.205286
APTR	Naive B	0.16116	0.0244387	0.0255497	0.290562	0.495812	0.917244	0.737925	0.593691	0.668944	0.599558	0.870747	0.82782	0.224378
ACP6	Naive B	0.161216	0.0285094	0.32983	0.058261	0.655437	0.103874	0.449941	0.140378	0.502272	0.856323	0.333073	0.548415	0.605133
IFT81	Naive B	0.161236	0.0346254	0.354337	0.208069	0.636566	0.920862	0.520013	0.906981	0.0219675	0.217313	0.273749	0.888547	0.681079
ZNF496	Naive B	0.161299	0.0220104	0.543147	0.109368	0.636227	0.826218	0.235828	0.32319	0.0570951	0.0654642	0.256352	0.582228	0.23297
PRPF4	Naive B	0.161366	0.0114342	0.0810323	0.826621	0.548837	0.120873	0.216175	0.862088	0.707739	0.74138	0.302879	0.973785	0.245905
LPP	Naive B	0.161573	0.0160723	0.369016	0.0112744	0.360381	0.749458	0.105874	0.720567	0.158028	0.490638	0.559612	0.697412	0.912733
UQCRH	Naive B	0.16162	-0.0141453	0.760998	0.173062	0.261027	0.833627	0.950859	0.581648	0.763495	0.703013	0.0992135	0.41531	0.494818
ZNF16	Naive B	0.161708	0.0262365	0.6176	0.653462	0.258275	0.109837	0.771144	0.0275004	0.231864	0.9098	0.218024	0.321522	0.716962
AL928742.1	Naive B	0.161823	-0.0742483	0.338748	0.882094	0.725192	0.556737	0.413718	0.107227	0.512092	0.0812122	0.0119348	0.0272115	0.535582
TMEM185B	Naive B	0.161894	0.0175082	0.420922	0.729161	0.0628407	0.135785	0.100196	0.901501	0.421186	0.582841	0.815849	0.149164	0.624952
ZNF433	Naive B	0.161972	0.0291216	0.506698	0.169017	0.227843	0.0601053	0.432091	0.117803	0.951457	0.162929	0.203834	0.791688	0.575803
NBPF10	Naive B	0.162063	-0.0239608	0.624014	0.874161	0.0269583	0.481916	0.335588	0.681058	0.153691	0.652263	0.383779	0.618599	0.944465
CD38	Naive B	0.162209	0.0350748	0.11404	0.721859	0.906606	0.881176	0.0890149	0.0245008	0.976146	0.0707207	0.0395713	0.460863	0.837977
TTC3P1	Naive B	0.162262	-0.0495166	0.450876	0.185689	0.927631	0.720965	0.275258	0.945533	0.929722	0.901701	0.00131685	0.0101876	0.90454
ZNF655	Naive B	0.162369	0.0104584	0.717312	0.677816	0.667569	0.0541758	0.0536555	0.793689	0.437516	0.844466	0.0239036	0.810573	0.396167
AC092701.1	Naive B	0.16241	0.11792	0.875811	0.467077	0.0178772	0.478042	0.298661	0.64452	0.359775	0.0187853	0.94312	0.98209	0.179915
PFDN6	Naive B	0.162584	-0.0310171	0.22418	0.547282	0.0889608	8.04797e-05	0.408074	0.733186	0.135904	0.672005	0.969329	0.427986	0.433397
CCNY	Naive B	0.162661	0.0101191	0.206345	0.872851	0.386827	0.363571	0.678079	0.397023	0.898661	0.624466	0.416907	0.902714	0.248218
ARHGAP9	Naive B	0.162872	0.0126495	0.95915	0.152232	0.180055	0.821026	0.556827	0.684515	0.602847	0.533924	0.223123	0.585896	0.912672
PTOV1	Naive B	0.162971	-0.0146157	0.32253	0.525327	0.575934	0.15017	0.0949049	0.948792	0.345644	0.427566	0.616192	0.760697	0.374797
AC040160.2	Naive B	0.163048	0.0558986	0.628899	0.281285	0.241794	0.643281	0.516262	0.0900155	0.236273	0.994146	0.915975	0.429769	0.693518
ITPRIPL1	Naive B	0.163204	-0.0575161	0.65936	0.158634	0.785034	0.999407	0.00695736	0.720456	0.565515	0.2147	0.779049	0.0974107	0.98022
ZNF235	Naive B	0.163235	0.0195143	0.142554	0.195827	0.747572	0.701577	0.116978	0.871458	0.398897	0.941885	0.200761	0.933992	0.0866343
RPS3	Naive B	0.163525	0.0143015	0.973651	0.408699	0.809835	0.0154915	0.165041	0.0152991	0.601712	0.679594	0.449661	0.589797	0.991396
PSMD5-AS1	Naive B	0.163531	-0.0492389	0.898763	0.0366749	0.580291	0.578273	0.696615	0.993959	0.881535	0.134065	0.241698	0.236066	0.115364
ANTXRLP1	Naive B	0.163663	0.0579959	0.679222	0.0269665	0.586537	0.71173	0.0112944	0.431461	0.580228	0.0877764	0.000299919	0.978775	0.366502
IRF2	Naive B	0.16368	0.00968737	0.380382	0.967195	0.133821	0.397566	0.741753	0.0457461	0.376232	0.699344	0.103276	0.247114	0.374245
CSNK1G1	Naive B	0.163733	-0.0164499	0.469598	0.402551	0.0164532	0.676914	0.19185	0.863579	0.799217	0.752839	0.786714	0.135382	0.64056
IGHV3-21	Naive B	0.163818	0.0183015	0.971316	0.262609	0.424575	0.0037159	0.440007	0.544369	0.043517	0.339633	0.686188	0.150671	0.761114
AC008781.2	Naive B	0.163898	-0.0685893	0.329176	0.435469	0.515542	0.111308	0.421375	0.815672	0.978943	0.162089	0.367395	0.940971	0.518659
PWP1	Naive B	0.164089	0.0103577	0.0394178	0.866946	0.596088	0.223742	0.545679	0.892121	0.28465	0.854161	0.126856	0.612459	0.583597
LINC01252	Naive B	0.164107	-0.0780922	0.00856514	0.588517	0.59411	0.391631	0.192522	0.50568	0.276742	0.801318	0.820895	0.234298	0.048342
PPFIBP2	Naive B	0.164149	-0.0192722	0.0247436	0.484867	0.135073	0.282262	0.0138875	0.503618	0.566182	0.918539	0.317239	0.254886	0.345791
UBAP1L	Naive B	0.164256	0.0399209	0.546668	0.0348992	0.736765	0.15358	0.00308381	0.117026	0.45667	0.205291	0.680114	0.203687	0.12029
ADAM22	Naive B	0.164347	-0.0666758	0.791268	0.758612	0.0916109	0.11418	0.500838	0.142043	0.476921	0.648148	0.187779	0.887328	0.772256
HEBP2	Naive B	0.164363	0.0178187	0.940772	0.113224	0.480128	0.86886	0.346459	0.125962	0.958972	0.33245	0.0610529	0.239421	0.929773
AC011815.1	Naive B	0.164381	0.0430829	0.120912	0.984103	0.44059	0.494337	0.813863	0.661068	0.705594	0.160579	0.820526	0.870424	0.0615964
PAIP1	Naive B	0.164385	-0.0102687	0.990985	0.826998	0.212458	0.422909	0.544361	0.608829	0.744294	0.477103	0.451462	0.0579984	0.0980872
TTF2	Naive B	0.164562	-0.0170983	0.707828	0.87288	0.0574097	0.359171	0.46296	0.604558	0.936439	0.434107	0.515673	0.591105	0.0585757
CENPW	Naive B	0.164574	-0.0626709	0.174089	0.0772095	0.810571	0.908966	0.392434	0.500154	0.858287	0.326035	0.127247	0.828832	0.920744
RHBDD1	Naive B	0.164695	0.0141948	0.851152	0.749846	0.483487	0.0619149	0.593377	0.902714	0.883591	0.922552	0.0803734	0.93868	0.609457
KCTD3	Naive B	0.164763	-0.0288295	0.401582	0.107595	0.681782	0.693946	0.155663	0.309618	0.809884	0.379014	0.155357	0.322234	0.076449
AL157935.1	Naive B	0.164765	0.0524595	0.274592	0.000435467	0.963557	0.775392	0.571474	0.772062	0.171988	0.0404689	0.557332	0.57996	0.100851
CORO1A	Naive B	0.164855	0.0108367	0.108171	0.931612	0.143668	0.930242	0.303657	0.21138	0.437859	0.765587	0.43213	0.34342	0.111046
CAMKK1	Naive B	0.164927	0.0463635	0.246755	0.00115029	0.457985	0.203251	0.190319	0.696881	0.474195	0.5553	0.856835	0.411584	0.586772
MRPL3	Naive B	0.165017	-0.0117103	0.729663	0.143739	0.555093	0.566169	0.383233	0.837697	0.840242	0.727292	0.889759	0.37489	0.998036
MADD	Naive B	0.165083	-0.0169548	0.0589323	0.0779756	0.907463	0.141613	0.878674	0.342861	0.596531	0.377478	0.846358	0.111925	0.588975
ZNF567	Naive B	0.165095	-0.0141129	0.447074	0.649186	0.189312	0.59912	0.520229	0.929651	0.74951	0.400285	0.129122	0.00906506	0.470897
AL158206.1	Naive B	0.165253	-0.0349081	0.162752	0.805817	0.209575	0.594807	0.10418	0.207027	0.314582	0.736481	0.828232	0.443857	0.263324
PMVK	Naive B	0.165257	-0.0175883	0.554375	0.55757	0.658823	0.0472398	0.397691	0.721291	0.312346	0.927096	0.0484239	0.340549	0.721834
AL031587.6	Naive B	0.165499	0.0282165	0.976688	0.350942	0.133383	0.421234	0.00780061	0.321369	0.24581	0.542483	0.700274	0.694447	0.539729
DLG1	Naive B	0.165522	0.0130234	0.764137	0.267884	0.296116	0.799088	0.0267493	0.909403	0.246702	0.613251	0.0921319	0.469038	0.615943
ERO1A	Naive B	0.165525	-0.0149491	0.947932	0.146358	0.0784352	0.332049	0.951184	0.0609896	0.872265	0.793092	0.447409	0.535405	0.671142
ZBED2	Naive B	0.165628	-0.102702	0.0981882	0.233789	0.76452	0.130987	0.568428	0.335267	0.712518	0.0416204	0.511887	0.208777	0.807481
AC016876.1	Naive B	0.165687	0.068591	0.0733717	0.986407	0.256108	0.352011	0.760161	0.190356	0.624037	0.674139	0.0275006	0.905468	0.293879
LEAP2	Naive B	0.165751	0.0383199	0.589096	0.00241961	0.38755	0.921861	0.274567	0.507029	0.488846	0.964821	0.695858	0.065461	0.0574586
MON2	Naive B	0.165848	0.0154865	0.567317	0.45476	0.721443	0.0509959	0.0792707	0.842568	0.37309	0.486506	0.87095	0.611431	0.835277
L3MBTL2	Naive B	0.165894	-0.0126964	0.0184087	0.000209615	0.635481	0.794555	0.173872	0.413988	0.859508	0.532836	0.360796	0.946161	0.00943655
TGFBR2	Naive B	0.165942	0.0139989	0.786352	0.853315	0.895358	0.0967026	0.241736	0.14169	0.368949	0.550941	0.117874	0.987082	0.439655
ALPL	Naive B	0.16601	-0.0882614	0.0146351	0.299784	0.825596	0.212972	0.981151	0.285537	0.314119	0.129608	0.42343	0.309427	0.279526
MS4A6A	Naive B	0.166068	0.10399	0.608912	0.703945	0.712631	0.748046	0.0778261	0.405501	0.944929	0.142946	0.382045	0.943161	0.0693712
UGT8	Naive B	0.166209	-0.0279612	0.32772	0.108224	0.139121	0.81939	0.157627	0.961678	0.990872	0.171259	0.444848	0.0178679	0.761047
MGAT2	Naive B	0.16631	-0.0231385	0.523938	0.858147	0.218136	0.0174156	0.0674917	0.611054	0.20831	0.708822	0.945199	0.383468	0.344246
AC099489.1	Naive B	0.166432	0.0495101	0.570979	0.132402	0.0474201	0.697379	0.448594	0.0864004	0.455385	0.498731	0.542545	0.0859175	0.239017
CCAR1	Naive B	0.166529	0.00897018	0.756943	0.368105	0.171231	0.406227	0.910056	0.370454	0.355372	0.247537	0.155001	0.241289	0.194106
COPS7B	Naive B	0.166614	0.0105803	0.633751	0.919811	0.151273	0.321351	0.959681	0.648844	0.773787	0.110105	0.884567	0.420855	0.0950805
C19orf24	Naive B	0.166686	-0.0208631	0.687965	0.429723	0.623297	0.0394911	0.450604	0.331577	0.0665028	0.628689	0.616453	0.408801	0.551682
CFAP70	Naive B	0.166703	0.0447184	0.402429	0.945678	0.37999	0.125786	0.0176997	0.671121	0.992817	0.315165	0.0841206	0.248571	0.0514615
RAB11FIP5	Naive B	0.166718	0.0480565	0.354588	0.0118011	0.366708	0.0127609	0.248759	0.765653	0.699114	0.528104	0.655721	0.899962	0.770296
AC007285.1	Naive B	0.166891	-0.0466997	0.0288068	0.337306	0.824601	0.872403	0.898987	0.539143	0.246083	0.421717	0.761209	0.990881	0.404414
CSGALNACT2	Naive B	0.166932	0.0156121	0.467648	0.848272	0.511447	0.107311	0.0212414	0.598632	0.566964	0.0327581	0.789626	0.136889	0.482556
LBH	Naive B	0.166941	-0.0173425	0.0566109	0.0365577	0.256849	0.159727	0.784731	0.625523	0.678871	0.890488	0.398416	0.0914184	0.315851
NUDT8	Naive B	0.166991	0.0345354	0.887325	0.275176	0.171027	0.480408	0.682218	0.205686	0.234874	0.313828	0.350619	0.326239	0.810193
DCAF5	Naive B	0.167054	0.00949213	0.86108	0.299478	0.735276	0.18468	0.577547	0.626548	0.928722	0.126652	0.822892	0.378476	0.709324
PAM16	Naive B	0.167099	0.0171151	0.869565	0.470815	0.777286	0.942498	0.181451	0.144631	0.831026	0.893039	0.081576	0.338219	0.920743
RNF122	Naive B	0.167101	0.0359967	0.268922	0.0509615	0.583832	0.966712	0.479064	0.933271	0.981045	0.139078	0.19598	0.835085	0.571872
MRPL52	Naive B	0.167164	-0.0168959	0.82682	0.699334	0.583539	0.0238766	0.964825	0.86423	0.147327	0.769326	0.680961	0.108914	0.785108
WBP2NL	Naive B	0.167219	0.034917	0.183663	0.280316	0.722006	0.65951	0.859054	0.93296	0.762875	0.918061	0.50594	0.572105	0.138185
UBA7	Naive B	0.167231	-0.0123223	0.722573	0.14408	0.593986	0.156315	0.0780616	0.806219	0.196187	0.524344	0.224575	0.0956777	0.438783
AC022400.2	Naive B	0.167288	0.0649531	0.286094	0.0178397	0.686257	0.594486	0.39931	0.0209074	0.622883	0.848905	0.172105	0.820457	0.150083
KIF16B	Naive B	0.16731	0.0183283	0.303555	0.756274	0.612478	0.757796	0.778395	0.0263396	0.229162	0.48859	0.125549	0.466652	0.607212
TRA2A	Naive B	0.167477	-0.0149368	0.025462	0.110214	0.238564	0.184995	0.105756	0.791116	0.895408	0.180137	0.243749	0.334436	0.423941
TWNK	Naive B	0.167537	-0.0204887	0.17143	0.236868	0.916977	0.655726	0.79869	0.193782	0.157937	0.687624	0.335622	0.181039	0.628268
CBFB	Naive B	0.167694	-0.0115093	0.974972	0.00967403	0.926012	0.658849	0.714504	0.0240988	0.935773	0.918016	0.3841	0.821673	0.961105
ARAF	Naive B	0.167721	-0.0108233	0.368231	0.00212362	0.0574625	0.106363	0.295322	0.45061	0.266198	0.231444	0.480005	0.564088	0.801463
ZC3H8	Naive B	0.167738	0.0151631	0.262946	0.966591	0.418702	0.346546	0.185239	0.949851	0.447037	0.732919	0.858556	0.651099	0.933234
AC109347.1	Naive B	0.167859	-0.0664559	0.679807	0.97721	0.00324617	0.506223	0.974259	0.343713	0.666351	0.96379	0.887278	0.817957	0.138829
SCFD2	Naive B	0.167898	-0.0140816	0.514955	0.0162487	0.817464	0.840248	0.388853	0.447305	0.725562	0.851438	0.115174	0.638285	0.644851
ANKRD50	Naive B	0.167926	0.103299	0.265199	0.675424	0.954805	0.608308	0.0467226	4.69867e-05	0.691736	0.274425	0.0570862	0.612989	0.29415
ECHS1	Naive B	0.168005	-0.0127697	0.440108	0.353742	0.46613	0.21748	0.0259145	0.766934	0.260483	0.445039	0.00740078	0.962529	0.269753
GM2A	Naive B	0.168073	-0.0224661	0.774869	0.00357666	0.73437	0.583586	0.645237	0.733941	0.920511	0.47073	0.119641	0.291335	0.681516
WDR53	Naive B	0.168075	0.0146374	0.690708	0.114511	0.890965	0.250721	0.863963	0.279029	0.73589	0.419204	0.52373	0.453042	0.83033
EIF1AX-AS1	Naive B	0.168079	-0.070202	0.552039	0.317336	0.108142	0.504875	0.256413	0.397356	0.131072	0.833792	0.0678316	0.371078	0.206733
NFKBIA	Naive B	0.168306	0.017995	0.19824	0.320735	0.965238	0.101375	0.0135763	0.334266	0.499021	0.336124	0.255244	0.447067	0.774219
TPGS2	Naive B	0.168336	0.0151046	0.445113	0.125445	0.0108595	0.680641	0.183235	0.715165	0.573651	0.95319	0.795719	0.985058	0.255897
ERAP2	Naive B	0.168364	-0.0512152	0.713835	0.385151	0.071093	0.116191	0.00399806	0.588336	0.994564	0.549495	0.94257	0.55915	0.0936837
NT5C	Naive B	0.168382	0.0128352	0.851257	0.012736	0.0595008	0.217809	0.889592	0.553215	0.390641	0.448461	0.403373	0.237434	0.869665
ABHD3	Naive B	0.168454	0.0141462	0.639186	0.0385444	0.80805	0.683652	0.0177546	0.869973	0.503824	0.360893	0.0419027	0.866567	0.149148
KRTCAP2	Naive B	0.168566	-0.0124483	0.848844	0.497229	0.925652	0.0181752	0.965424	0.581962	0.476847	0.222391	0.333126	0.0534252	0.215326
OST4	Naive B	0.168633	-0.0152637	0.909026	0.58047	0.872984	0.0547014	0.925917	0.430911	0.355309	0.218161	0.0406612	0.16438	0.979152
ABT1	Naive B	0.168654	-0.0115477	0.53295	0.467679	0.623809	0.0863584	0.0882116	0.470114	0.439295	0.270725	0.765313	0.236562	0.185246
SPATA24	Naive B	0.168658	-0.0367167	0.19057	0.394681	0.0664925	0.634942	0.555538	0.21823	0.991507	0.978852	0.0128674	0.655709	0.0390539
CD44-AS1	Naive B	0.168694	0.0567025	0.624635	0.737022	0.867451	0.511952	0.0283925	0.539138	0.808851	0.363541	0.171791	0.838786	0.221857
FBXO41	Naive B	0.168702	-0.0263691	0.0287794	0.183165	0.810261	0.810753	0.224697	0.445709	0.291203	0.574135	0.676925	0.511711	0.429092
EXOSC3	Naive B	0.168805	-0.0130604	0.839091	0.751091	0.191472	0.174488	0.78591	0.952753	0.822713	0.921182	0.482193	0.568093	0.593245
RFX3	Naive B	0.169035	-0.0191823	0.684874	0.613901	0.00137785	0.425838	0.198559	0.919519	0.440084	0.00783163	0.694065	0.635416	0.391166
FAM120C	Naive B	0.169079	0.0222341	0.40988	0.0170901	0.51504	0.837849	0.401562	0.994942	0.745127	0.603892	0.480013	0.132749	0.109806
EIF6	Naive B	0.169181	-0.0119095	0.769304	0.422897	0.662595	0.132286	0.063106	0.306099	0.480687	0.288953	0.253754	0.322684	0.650156
TMEM179B	Naive B	0.169215	0.0127936	0.0504037	0.980036	0.180732	0.699208	0.539083	0.452261	0.865971	0.842644	0.227653	0.215249	0.28739
AC004951.3	Naive B	0.169238	0.0472832	0.0269488	0.967357	0.799811	0.571691	0.827048	0.291503	0.164787	0.165004	0.121851	0.779432	0.590613
AC003681.1	Naive B	0.169267	0.025341	0.894103	0.0306686	0.717359	0.57564	0.148193	0.171927	0.910083	0.648379	0.864868	0.123441	0.414962
MRPS28	Naive B	0.169319	-0.0160855	0.653722	0.651785	0.289691	0.208484	0.42516	0.992745	0.937222	0.710297	0.0786354	0.170834	0.1939
NXPE3	Naive B	0.169324	-0.0278206	0.410143	0.0118466	0.965844	0.592547	0.268266	0.500738	0.725745	0.240854	0.028866	0.124649	0.273383
OSBPL10	Naive B	0.169532	-0.0143693	0.234962	0.307609	0.779165	0.655732	0.602532	0.223885	0.356431	0.987189	0.218262	0.0182224	0.554605
SNX24	Naive B	0.169536	-0.0502787	0.412769	0.360025	0.0494587	0.571375	0.239616	0.303891	0.177623	0.76604	0.248737	0.998508	0.281809
PREB	Naive B	0.169668	0.0102211	0.277056	0.83045	0.609476	0.0700795	0.00971068	0.668787	0.950154	0.903631	0.573531	0.299955	0.544812
AL451085.2	Naive B	0.169723	0.0315158	0.922017	0.0176238	0.821783	0.972411	0.393637	0.91679	0.878228	0.934768	0.574164	0.148323	0.828063
GNPTG	Naive B	0.169896	0.0113111	0.583022	0.519095	0.0601772	0.732926	0.532917	0.0807059	0.344938	0.400357	0.279282	0.509057	0.223295
SLC22A15	Naive B	0.169972	-0.0906098	0.983694	0.975922	0.787018	0.967052	0.0303916	0.0105777	0.939577	0.131892	0.0145743	0.00265338	0.422284
OSBPL7	Naive B	0.170213	-0.0170363	0.410941	0.10702	0.550537	0.666074	0.637321	0.243802	0.730747	0.282107	0.321812	0.546324	0.897157
LCLAT1	Naive B	0.17024	-0.0146722	0.647684	0.0254238	0.202045	0.443192	0.392194	0.139207	0.365556	0.13406	0.486192	0.49972	0.166522
ZRANB3	Naive B	0.170248	0.0226224	0.149379	0.575967	0.716089	0.265842	0.245047	0.907174	0.299537	0.489288	0.232517	0.045277	0.310714
UBA6	Naive B	0.17031	-0.0158536	0.0874299	0.652954	0.180893	0.792235	0.53661	0.153448	0.419843	0.563561	0.299116	0.194356	0.966947
ATP1A1-AS1	Naive B	0.170331	-0.0232777	0.593646	0.0933796	0.0710429	0.307866	0.484909	0.402541	0.0834331	0.820096	0.697096	0.678644	0.831096
BEX2	Naive B	0.170367	-0.0251346	0.36445	0.0355592	0.670936	0.745907	0.086205	0.19706	0.605	0.187358	0.437963	0.439589	0.270886
HCCS	Naive B	0.170413	-0.0143627	0.954003	0.600264	0.752993	0.404218	0.768825	0.0151923	0.570277	0.377501	0.260209	0.520615	0.549383
PKD1P5	Naive B	0.170461	-0.0521385	0.0228641	0.544537	0.875809	0.520098	0.355739	0.959807	0.164184	0.998693	0.461744	0.363656	0.561588
TMEM206	Naive B	0.170536	0.0152521	0.559902	0.974621	0.110941	0.806546	0.428885	0.38947	0.612255	0.710518	0.595241	0.500938	0.705807
ZNF613	Naive B	0.170739	-0.0206867	0.591529	0.063671	0.322588	0.965932	0.125221	0.58328	0.160357	0.0949124	0.863064	0.100813	0.209109
ATF7IP2	Naive B	0.170758	-0.0130315	0.222327	0.705877	0.0905299	0.116536	0.993081	0.82748	0.758171	0.0788263	0.0411925	0.86436	0.416058
LPAR5	Naive B	0.170875	-0.0167685	0.416423	0.966535	0.725177	0.0850397	0.0185724	0.954657	0.863216	0.01442	0.653979	0.0113041	0.66222
BTBD2	Naive B	0.170903	-0.0175176	0.121849	0.478269	0.220767	0.196159	0.807714	0.00584149	0.123591	0.0601264	0.390139	0.388167	0.153413
HCFC1	Naive B	0.170908	-0.0192907	0.235692	0.967828	0.0223164	0.761078	0.662977	0.663739	0.621832	0.540286	0.559652	0.131633	0.903603
AC116535.1	Naive B	0.170972	0.0380112	0.543081	0.158321	0.102935	0.89811	0.192304	0.0359199	0.568087	0.0884292	0.0374726	0.836214	0.887754
SLC9C1	Naive B	0.171029	0.0621713	0.41222	0.325058	0.155798	0.536641	0.0819023	0.571118	0.472948	0.309185	0.00458879	0.50972	0.774315
44813	Naive B	0.171093	0.0173817	0.924611	0.116942	0.403115	0.414697	0.761854	0.202824	0.489024	0.365532	0.73103	0.162873	0.846492
ZNF75D	Naive B	0.171098	-0.0167996	0.475976	0.0296441	0.936455	0.339018	0.478172	0.209064	0.147511	0.801204	0.506939	0.450584	0.501891
TAF4	Naive B	0.171214	0.0241422	0.76731	0.00653261	0.17838	0.993971	0.237854	0.182982	0.175897	0.438492	0.411117	0.623036	0.717813
ARHGEF7	Naive B	0.171329	0.0158517	0.657744	0.41194	0.721211	0.14642	0.257697	0.255798	0.783115	0.560658	0.592779	0.207341	0.109997
BECN1	Naive B	0.171379	-0.00968536	0.328236	0.181344	0.757685	0.549803	0.355005	0.355519	0.433781	0.270378	0.0234697	0.055027	0.966444
ZRSR2	Naive B	0.17151	-0.01517	0.314773	0.295915	0.933676	0.505404	0.126573	0.514087	0.873625	0.683648	0.0177776	0.311966	0.0765636
DCAF8	Naive B	0.171533	0.0115806	0.455796	0.79415	0.456046	0.00878342	0.647851	0.522594	0.32858	0.593888	0.981162	0.13193	0.511588
KRT18P5	Naive B	0.171669	0.0529508	0.424298	0.0439311	0.794279	0.405325	0.162096	0.827914	0.931825	0.147366	0.517413	0.8944	0.668223
ERH	Naive B	0.171729	-0.025822	0.647786	0.136252	0.759547	0.106007	0.707717	0.912996	0.675103	0.969862	0.655441	0.400705	0.556626
UTP3	Naive B	0.171818	-0.0244448	0.134879	0.508341	0.359252	0.919918	0.147467	0.369766	0.756372	0.929672	0.0441834	0.277503	0.544388
ZNF268	Naive B	0.171824	-0.0155883	0.705899	0.0259608	0.956171	0.708175	0.38709	0.608373	0.999656	0.363924	0.935967	0.0759825	0.0613135
SRP14	Naive B	0.171827	-0.0111858	0.408141	0.621734	0.786943	0.317224	0.0626745	0.41654	0.302689	0.919709	0.0693459	0.845508	0.283757
CELF2-AS1	Naive B	0.171903	0.0429632	0.594894	0.217228	0.346707	0.306571	0.182451	0.0650316	0.488384	0.0647247	0.496936	0.397629	0.956392
TTC34	Naive B	0.171905	0.0561677	0.414231	0.0367651	0.750133	0.112477	0.838737	0.0160701	0.742111	0.844741	0.249898	0.426626	0.946656
SIGLEC5	Naive B	0.171949	-0.042352	0.489052	0.0666678	0.00386143	0.431439	0.0109522	0.686582	0.280708	0.76102	0.184	0.429221	0.878967
IGLV2-8	Naive B	0.171984	-0.03189	0.116303	0.778597	0.0689177	0.0982823	0.00145715	0.690085	0.498049	0.091399	0.171172	0.148452	0.758528
DBI	Naive B	0.172071	-0.0181894	0.822333	0.36432	0.235259	0.0678639	0.999773	0.925029	0.842242	0.413175	0.468313	0.217342	0.143339
EDF1	Naive B	0.172088	-0.012759	0.879121	0.135755	0.491852	0.224989	0.456495	0.0852241	0.48539	0.972747	0.0242223	0.317394	0.459068
MINDY3	Naive B	0.172128	-0.0150146	0.376183	0.278261	0.123098	0.547305	0.0840729	0.654065	0.621996	0.352505	0.0464323	0.867164	0.876735
STAT5B	Naive B	0.17217	0.0138306	0.175815	0.523815	0.076974	0.18448	0.37947	0.72998	0.690837	0.277618	0.725667	0.329428	0.00375534
AC074117.1	Naive B	0.172222	0.0204054	0.722828	0.151319	0.287093	0.724305	0.664442	0.87396	0.441813	0.767082	0.0159361	0.845986	0.142789
IGSF22	Naive B	0.172232	0.0602164	0.348978	0.354485	0.395957	0.363172	0.75917	0.873479	0.854632	0.728155	0.991972	0.386958	0.909041
SMAP1	Naive B	0.172254	-0.0155422	0.467426	0.549573	0.0211185	0.464352	0.207984	0.291009	0.38577	0.55782	0.963768	0.21531	0.727162
UXT	Naive B	0.172528	0.0134387	0.487409	0.424286	0.118774	0.995068	0.961226	0.348991	0.465098	0.267453	0.86643	0.218516	0.828073
TNFRSF13C	Naive B	0.172537	0.0167088	0.232159	0.00437793	0.611331	0.526976	0.52594	0.052824	0.418527	0.000367529	0.731489	0.469295	0.0297569
HELZ	Naive B	0.172575	0.0136767	0.403622	0.442083	0.707389	0.0799459	0.126527	0.881331	0.241044	0.156071	0.340724	0.326643	0.94394
COQ7	Naive B	0.172715	0.0168079	0.677614	0.350584	0.370991	0.259821	0.458702	0.32166	0.478825	0.441684	0.323761	0.0348475	0.0489326
NT5DC3	Naive B	0.17275	0.0455746	0.185194	0.0208277	0.364872	0.210578	0.90336	0.723871	0.542489	0.239069	0.234274	0.671987	0.0873655
AL512343.2	Naive B	0.173038	0.0323663	0.692947	0.00154784	0.28578	0.315741	0.151552	0.824265	0.215765	0.0604594	0.193565	0.59781	0.797457
WDR4	Naive B	0.17315	0.0173318	0.486862	0.221748	0.722338	0.130694	0.687414	0.829751	0.969144	0.446014	0.935234	0.314686	0.168352
IGLV7-46	Naive B	0.173184	-0.0376291	0.455057	0.530425	0.648338	0.810281	0.958443	0.543948	0.826984	0.845897	0.00887401	0.93455	0.656884
TJAP1	Naive B	0.173186	0.015116	0.361923	0.0714052	0.987058	0.98739	0.922795	0.763995	0.904935	0.432192	0.725269	0.808616	0.505497
TGIF1	Naive B	0.173328	-0.0191306	0.272886	0.171821	0.2677	0.965167	0.417291	0.545453	0.3723	0.284752	0.0747199	0.545135	0.673308
PDHB	Naive B	0.173345	0.0103291	0.0680359	0.49945	0.646541	0.820233	0.840699	0.553144	0.96704	0.4244	0.463348	0.731906	0.796973
CHI3L2	Naive B	0.173411	0.0552232	0.158955	0.575893	0.137931	0.034766	0.410191	0.26003	0.358309	0.512888	0.980754	0.892336	0.470945
ARFGAP2	Naive B	0.17346	0.00851307	0.112937	0.751001	0.224772	0.807222	0.380454	0.163148	0.43307	0.771256	0.960575	0.850418	0.754826
PPM1D	Naive B	0.173598	0.0134495	0.640562	0.111249	0.526362	0.836174	0.585412	0.799676	0.411884	0.104696	0.28709	0.780017	0.189749
ARFGEF1	Naive B	0.173627	-0.014986	0.157998	0.019326	0.366042	0.473244	0.210154	0.762373	0.56286	0.443187	0.627956	0.882473	0.813373
CCNB2	Naive B	0.173668	0.0665455	0.802062	0.0762322	0.0754886	0.0939229	0.0384557	0.513892	0.529528	0.496815	0.0601292	0.85553	0.22707
AL031733.2	Naive B	0.173678	0.0291017	0.340198	7.14165e-05	0.690872	0.614803	0.262451	0.589086	0.789921	0.13663	0.37935	0.160442	0.11164
SPDYE18	Naive B	0.173735	0.0410065	0.984196	0.0133744	0.467643	0.618229	0.937508	0.78433	0.953019	0.875093	0.487452	0.390561	0.111964
SPDYE2	Naive B	0.173744	0.0406426	0.326951	0.0237747	0.987966	0.212383	0.343241	0.934739	0.784252	0.610734	0.642853	0.637007	0.304755
L34079.3	Naive B	0.173745	0.0462568	0.676059	0.0763776	0.577257	0.304164	0.667027	0.699786	0.370437	0.896467	0.103676	0.808835	0.280885
PIGW	Naive B	0.173753	-0.0234403	0.82893	0.0518585	0.737402	0.970829	0.271896	0.305596	0.579106	0.962693	0.562192	0.549857	0.982327
LINC01781	Naive B	0.173799	0.0506092	0.000462495	0.233826	0.169868	0.848272	0.538186	0.62173	0.843688	0.559573	0.00898482	0.728705	0.788488
PPP2R5D	Naive B	0.173806	-0.0133796	0.0358447	0.0010021	0.648404	0.807854	0.0245517	0.858498	0.665956	0.867652	0.905019	0.331673	0.512472
SENCR	Naive B	0.173849	0.0425153	0.550655	0.16487	0.0916729	0.00718922	0.000338255	0.53511	0.718077	0.020439	0.25541	0.22459	0.393818
ACTR1A	Naive B	0.173937	-0.0117479	0.0876633	0.421035	0.426582	0.190114	0.810871	0.199306	0.528708	0.126596	0.147482	0.471133	0.988277
AL512303.1	Naive B	0.174051	0.0621439	0.834615	0.774158	0.566774	0.215492	0.772862	0.43199	0.436667	0.123191	0.16552	0.337588	0.293824
ZNHIT3	Naive B	0.174064	-0.012965	0.477116	0.392972	0.601503	0.637321	0.499659	0.391468	0.820816	0.537461	0.809082	0.637817	0.77768
TSR2	Naive B	0.174121	-0.0116992	0.112917	0.0644371	0.941297	0.370531	0.000201127	0.788106	0.177133	0.414668	0.477871	0.347964	0.444684
F12	Naive B	0.1742	0.057812	0.882338	0.353425	0.316932	0.767833	0.975898	0.837348	0.216336	0.311135	0.0281719	0.404154	0.899479
WDR20	Naive B	0.174206	0.0140109	0.0118442	0.87816	0.714324	0.634061	0.0949685	0.0381017	0.358879	0.0145128	0.463665	0.339854	0.952818
LY6G5B	Naive B	0.174238	0.0268916	0.0159326	0.00695167	0.897964	0.786612	0.00418158	0.779439	0.623347	0.878714	0.291655	0.400312	0.381279
TRAC	Naive B	0.174291	0.0429495	0.100395	0.463604	0.57593	0.441565	0.139276	0.293073	0.921112	0.140068	0.35907	0.0147162	0.669524
DNAJB5	Naive B	0.17435	0.0565991	0.908211	0.293628	0.422265	0.0626275	0.396168	0.0260318	0.959934	0.555215	0.403289	0.967697	0.54851
NLRP2	Naive B	0.174374	-0.0804235	0.760189	0.169807	0.143889	0.779144	0.0169239	0.859098	0.246529	0.89149	0.00128337	0.593906	0.241377
PLIN3	Naive B	0.174484	-0.0146122	0.71786	0.315313	0.0362428	0.29136	0.0298957	0.63072	0.489227	0.540098	0.0237004	0.567832	0.85045
AL390036.1	Naive B	0.174703	0.0423601	0.759856	0.0160656	0.892652	0.976371	0.353855	0.964041	0.872956	0.879428	0.866348	0.897693	0.647571
RFX2	Naive B	0.174714	-0.0419657	0.384632	0.499929	0.534773	0.0105531	0.88139	0.18512	0.555371	0.0526377	0.114102	0.267998	0.0266019
ZBTB20	Naive B	0.174899	-0.0121983	0.985944	0.208393	0.866361	0.610882	0.804768	0.510774	0.708682	0.038125	0.175081	0.504849	0.410502
AC131212.3	Naive B	0.174939	-0.0623583	0.366064	0.137693	0.000777588	0.155568	0.1935	0.380438	0.316214	0.13298	0.564139	0.830689	0.531282
CFDP1	Naive B	0.174975	-0.0153511	0.751212	0.967894	0.191552	0.504424	0.944648	0.676985	0.616946	0.906782	0.472751	0.828546	0.0965608
TRAPPC10	Naive B	0.174981	0.0142715	0.674086	0.285998	0.710014	0.0819393	0.486584	0.570395	0.749361	0.18859	0.232176	0.647257	0.414418
ATG4A	Naive B	0.175056	-0.0158384	0.216283	0.184982	0.899203	0.311971	0.044773	0.142949	0.830582	0.0776881	0.893517	0.117769	0.095878
CNPPD1	Naive B	0.175176	0.0118898	0.556522	0.720935	0.299459	0.308279	0.0371575	0.995957	0.552159	0.571382	0.839985	0.639538	0.480532
AL133342.1	Naive B	0.17518	0.0369927	0.783196	0.999628	0.521184	0.385921	0.308451	0.0437948	0.612486	0.271625	0.663514	0.406663	0.562118
ZSCAN22	Naive B	0.175234	0.0265587	0.966768	0.161656	0.746309	0.0784452	0.163703	0.64636	0.512881	0.370887	0.143472	0.394848	0.974
FUT8	Naive B	0.175508	-0.018406	0.578707	0.802918	0.253612	0.831656	0.979942	0.231665	0.514007	0.190721	0.514102	0.0549612	0.490428
C16orf72	Naive B	0.175571	-0.0140344	0.435987	0.547422	0.561683	0.169615	0.73609	0.401569	0.972404	0.542482	0.777702	0.0935594	0.0799864
GXYLT1	Naive B	0.17568	-0.0194235	0.161371	0.0296182	0.301591	0.144176	0.945043	0.976465	0.526211	0.546082	0.035639	0.313433	0.873543
SDHAP3	Naive B	0.175721	0.0163198	0.708786	0.924518	0.703946	0.0203702	0.58107	0.0389402	0.636414	0.583964	0.478075	0.262629	0.785595
EIF3G	Naive B	0.175811	-0.0118024	0.412994	0.0496035	0.368755	0.0685787	0.200281	0.898748	0.355544	0.336076	0.562087	0.434204	0.707116
MDGA1	Naive B	0.175879	-0.143479	0.639092	0.832446	0.174631	0.0798923	0.00928836	0.106238	0.604143	0.108498	0.0277789	0.50536	0.289042
PHF21A	Naive B	0.175966	0.0129872	0.77883	0.72885	0.466793	0.484305	0.409704	0.976093	0.511023	0.814337	0.521996	0.399088	0.802063
KIF2A	Naive B	0.175976	-0.0105546	0.483642	0.202509	0.811463	0.686473	0.63766	0.512014	0.946656	0.834725	0.403072	0.453612	0.316833
PANK1	Naive B	0.17606	0.0602347	0.142998	0.272736	0.55335	0.0612866	0.0224133	0.317375	0.317401	0.0818092	0.855954	0.797273	0.629758
QSER1	Naive B	0.176098	-0.0286261	0.123786	0.351865	0.313655	0.399684	0.204649	0.867267	0.150492	0.701473	0.719184	0.986939	0.162427
ALG12	Naive B	0.176184	0.0128856	0.0879203	0.0237838	0.876349	0.257166	0.850207	0.635094	0.246006	0.0541113	0.341985	0.456075	0.773049
ZNF43	Naive B	0.176191	-0.0140219	0.731448	0.0434054	0.377979	0.703035	0.235812	0.236625	0.981316	0.398152	0.80854	0.106301	0.503852
GPN3	Naive B	0.176246	-0.0149151	0.244778	0.139926	0.752671	0.0482131	0.481576	0.820832	0.989391	0.508139	0.383567	0.171672	0.711203
CENPS	Naive B	0.176354	0.0231451	0.629125	0.475481	0.953339	0.183381	0.212822	0.881435	0.745319	0.169902	0.20569	0.444091	0.889644
AC138409.2	Naive B	0.176409	0.026134	0.544498	0.0159117	0.562659	0.345663	0.215752	0.733671	0.785052	0.578653	0.563521	0.542802	0.888178
RND1	Naive B	0.176423	-0.0580902	0.153408	0.130721	0.841236	0.974331	0.318715	0.124277	0.493236	0.807771	0.61407	0.124713	0.217238
FAM177A1	Naive B	0.176428	-0.0154504	0.215739	0.836844	0.449672	0.651062	0.967982	0.507803	0.0366155	0.271597	0.164978	0.859828	0.181865
TUBA4A	Naive B	0.176442	-0.0124672	0.435034	0.487024	0.470166	0.208118	0.0849961	0.0201659	0.839943	0.0404223	0.695359	0.330694	0.705626
EFR3A	Naive B	0.176465	-0.0144014	0.200638	0.00598635	0.9894	0.916076	0.788135	0.223031	0.937993	0.0449108	0.327169	0.621679	0.172775
TEFM	Naive B	0.176465	0.0145441	0.186145	0.0295109	0.731513	0.0615509	0.910858	0.792421	0.265221	0.828891	0.861285	0.445715	0.349916
PTPN20	Naive B	0.176494	-0.0881129	0.371163	0.234402	0.217541	0.972332	0.106699	0.494827	0.412256	0.222721	0.000276604	0.260908	0.728678
CCDC61	Naive B	0.176512	0.0184942	0.511048	0.15255	0.0641253	0.209338	0.509376	0.358894	0.403837	0.635876	0.716909	0.329059	0.242129
PCNX4	Naive B	0.176543	0.0131601	0.842039	0.42748	0.580802	0.33151	0.0935469	0.383963	0.398099	0.194334	0.864869	0.666901	0.306211
HIGD1A	Naive B	0.176556	-0.0154368	0.515498	0.402007	0.185937	0.363128	0.442506	0.884872	0.997827	0.913181	0.072551	0.448975	0.762647
PLEKHM1	Naive B	0.176579	-0.0165209	0.228232	0.322726	0.886196	0.73463	0.948875	0.46932	0.966994	0.27462	0.266948	0.873676	0.24632
HOOK3	Naive B	0.176634	-0.0126116	0.0246012	0.772473	0.00856061	0.683982	0.00610447	0.118495	0.717626	0.272776	0.707384	0.284566	0.708427
POMZP3	Naive B	0.176648	0.0376343	0.635357	0.35147	0.760253	0.136892	0.257523	0.935567	0.123566	0.981451	0.928877	0.0320622	0.257714
ZNF136	Naive B	0.176691	-0.0136898	0.996598	0.0777064	0.731354	0.651255	0.547341	0.312351	0.842994	0.636532	0.4878	0.359125	0.824693
KLF13	Naive B	0.17689	-0.0206261	0.601264	0.216021	0.945622	0.132182	0.21008	0.259136	0.541797	0.0196142	0.602879	0.506001	0.764686
SIRT7	Naive B	0.17689	-0.0110775	0.184013	0.376854	0.30537	0.0513024	0.124787	0.449572	0.119617	0.166564	0.463952	0.32196	0.950401
MYLK-AS1	Naive B	0.176988	0.0350423	0.63075	0.0491588	0.446342	0.594805	0.574726	0.266124	0.237554	0.410647	0.379645	0.247743	0.78684
CRACR2B	Naive B	0.176991	-0.0846048	0.109898	0.312974	0.0890686	0.0773718	0.552041	0.762572	0.976741	0.670402	0.152942	0.550898	0.158321
MKRN2	Naive B	0.177013	0.0107883	0.0657069	0.775226	0.487994	0.107514	0.889051	0.408047	0.701846	0.692624	0.72245	0.297191	0.288101
ENTPD4	Naive B	0.177014	0.0141918	0.799295	0.388497	0.616051	0.0508514	0.110416	0.766078	0.326484	0.22758	0.763135	0.0243174	0.140944
CLASP1	Naive B	0.17702	0.0225084	0.118345	0.894281	0.845489	0.000306364	0.145815	0.189415	0.222689	0.0165684	0.459579	0.0137465	0.828508
TFRC	Naive B	0.177033	0.0196835	0.839881	0.318297	0.581327	0.0325186	0.733102	0.134256	0.595649	0.00238342	0.101513	0.861092	0.884497
E2F6	Naive B	0.177087	-0.0248552	0.692226	0.439514	0.086178	0.341299	0.115258	0.609163	0.583828	0.559648	0.345846	0.822651	0.280989
LINC01376	Naive B	0.177103	0.0607118	0.366478	0.423315	0.682745	0.718924	0.236146	0.646061	0.258783	0.927006	0.27756	0.473151	0.232688
LPAR6	Naive B	0.177438	-0.0317114	0.539565	0.767192	0.0394711	0.359655	0.911821	0.263778	0.679951	0.328426	0.769769	0.796087	0.635496
LPCAT4	Naive B	0.177459	-0.0200372	0.353179	0.637142	0.890923	0.0950433	0.211514	0.615766	0.732668	0.351804	0.911773	0.112387	0.287723
POLR1C	Naive B	0.177469	-0.015002	0.581475	0.830746	0.176545	0.00288113	0.0259353	0.118542	0.607151	0.00929866	0.787629	0.991109	0.434563
OR2A20P	Naive B	0.17755	0.0362757	0.374817	0.0563746	0.366145	0.476722	0.870384	0.377808	0.673564	0.957054	0.849518	0.974366	0.181341
ATP5D	Naive B	0.177664	-0.0173522	0.48642	0.995357	0.644748	0.0608566	0.344551	0.391881	0.3244	0.320181	0.255388	0.226813	0.51926
AGGF1	Naive B	0.177727	-0.0102229	0.831441	0.0378879	0.393222	0.950392	0.767841	0.496954	0.174627	0.520755	0.373232	0.473743	0.193332
IPO9	Naive B	0.177932	0.00978233	0.749916	0.475174	0.312221	0.156273	0.155211	0.199694	0.335056	0.963087	0.395344	0.408583	0.0535065
RHOBTB1	Naive B	0.178228	-0.0739647	0.0311841	0.00192114	0.329581	0.172765	0.222933	0.248481	0.672802	0.261955	0.668843	0.165354	0.180421
CRADD	Naive B	0.178319	-0.0249583	0.583208	0.0907649	0.11867	0.138869	0.684787	0.168395	0.780237	0.810856	0.237364	0.943631	0.0795914
DOHH	Naive B	0.178385	-0.021349	0.667679	0.689911	0.627674	0.136576	0.108763	0.716882	0.446724	0.222811	0.0520376	0.217721	0.0994125
IGHV4-31	Naive B	0.178414	-0.119885	0.902902	0.799622	0.351366	0.0239173	0.797051	0.0550822	0.578215	0.49224	0.0217085	0.861997	0.0269553
CDK5RAP1	Naive B	0.178433	0.0102895	0.0999094	0.137839	0.304239	0.398022	0.905963	0.48382	0.410489	0.543805	0.843935	0.593525	0.235122
FOXJ2	Naive B	0.178468	0.0182152	0.386084	0.717017	0.319512	0.185339	0.0219535	0.870298	0.471437	0.578595	0.979663	0.448879	0.15711
SLC25A10	Naive B	0.178502	0.0392239	0.98649	0.623951	0.290315	0.585419	0.571522	0.541371	0.622319	0.115846	0.176982	0.664777	0.822817
CDH13	Naive B	0.178821	-0.0518781	0.94554	0.281749	0.508886	0.07244	0.300642	0.134802	0.536022	0.0513524	0.269631	0.499905	0.580986
ASB3	Naive B	0.178829	0.012106	0.561736	0.0335919	0.269418	0.385077	0.312403	0.735522	0.874888	0.171127	0.561858	0.753231	0.534473
GCSH	Naive B	0.178835	0.0270354	0.217197	0.717929	0.697358	0.800064	0.136735	0.776054	0.609619	0.0990909	0.603187	0.988284	0.65975
UBE2H	Naive B	0.178917	0.0111787	0.209861	0.952961	0.737104	0.201212	0.27322	0.0746941	0.342046	0.66026	0.0575657	0.941421	0.336119
AC233976.1	Naive B	0.17898	0.0466946	0.806691	0.358989	0.627104	0.789839	0.453274	0.043699	0.890035	0.232472	0.289859	0.977321	0.94416
LAMB1	Naive B	0.179056	0.0560858	0.564996	0.186044	0.390759	0.388421	0.307339	0.312554	0.271692	0.864151	0.79953	0.394909	0.0933052
FAM49B	Naive B	0.17906	-0.0098522	0.794825	0.4367	0.93292	0.648419	0.411333	0.0551547	0.817682	0.46925	0.622804	0.329921	0.177371
ZNF69	Naive B	0.179082	-0.0391153	0.752273	0.0699647	0.471843	0.412419	0.95522	0.322594	0.654433	0.28076	0.221233	0.778202	0.0780812
INPPL1	Naive B	0.17909	-0.0184304	0.136002	0.709965	0.540156	0.892694	0.825227	0.106763	0.604944	0.447869	0.930008	0.568116	0.131978
BICD1	Naive B	0.179132	-0.0166479	0.0655207	0.0977867	0.779088	0.116161	0.251389	0.423824	0.199984	0.777812	0.17159	0.898068	0.126842
GCLM	Naive B	0.17914	-0.0182232	0.604342	0.213461	0.0723634	0.497732	0.123124	0.561498	0.376387	0.494512	0.586747	0.768208	0.51272
MORN4	Naive B	0.179207	-0.0825712	0.724713	0.269098	0.679484	0.947623	0.030936	0.0013742	0.262176	0.0443362	0.906754	0.157861	0.0573704
PLXNA3	Naive B	0.179273	-0.0234071	0.0013158	0.902705	0.267305	0.434838	0.789371	0.324406	0.322426	0.55752	0.184834	0.889002	0.586555
CD27-AS1	Naive B	0.179438	-0.0209264	0.367402	0.17979	0.942934	0.0932907	0.954656	0.284126	0.660047	0.840723	0.202452	0.0389154	0.200562
LMLN	Naive B	0.179579	0.0444592	0.620975	0.208121	0.338536	0.502494	0.819805	0.381678	0.648833	0.652917	0.350329	0.925413	0.641504
MED30	Naive B	0.179674	0.0137765	0.448881	0.0830341	0.568881	0.352545	0.751468	0.544455	0.632297	0.845306	0.504209	0.901886	0.599827
MED7	Naive B	0.17976	0.0134519	0.720647	0.126526	0.774991	0.969325	0.206488	0.874027	0.34293	0.361664	0.96852	0.687007	0.846058
DCAF16	Naive B	0.179853	-0.0145952	0.490687	0.873453	0.00939193	0.210096	0.0542465	0.39633	0.714195	0.296442	0.131928	0.716445	0.602904
BEND5	Naive B	0.179886	0.0161877	0.572239	0.170386	0.227415	0.301839	0.114207	0.215693	0.375493	0.813334	0.192406	0.859406	0.0457176
NOL11	Naive B	0.179931	0.0105015	0.195061	0.283516	0.992737	0.920612	0.576504	0.202463	0.556892	0.984222	0.0444861	0.596963	0.71358
PSMC5	Naive B	0.179936	-0.00954043	0.762125	0.0409407	0.659329	0.89317	0.183047	0.363003	0.678681	0.928575	0.257969	0.441883	0.514594
MDH2	Naive B	0.179952	-0.0115699	0.151686	0.212574	0.743713	0.0625263	0.0114019	0.942165	0.131236	0.810001	0.343488	0.95889	0.95491
AL050341.1	Naive B	0.180079	0.0451042	0.447955	0.925817	0.9234	0.137116	0.750352	0.561551	0.611457	0.988775	0.0890014	0.885585	0.781521
AC009404.1	Naive B	0.1801	-0.0651042	0.0373673	0.466895	0.107993	0.706258	0.563983	0.60461	0.064702	0.785409	0.532116	0.349385	0.709605
RTEL1	Naive B	0.180115	0.0215801	0.550682	0.47185	0.741461	0.275553	0.935325	0.242598	0.255952	0.660929	0.78718	0.151575	0.0907662
MFSD10	Naive B	0.180163	-0.0138848	0.208999	0.351848	0.545946	0.487933	0.0162193	0.894096	0.819646	0.139432	0.496689	0.512087	0.0841564
FGGY	Naive B	0.180218	0.021657	0.652917	0.532405	0.554362	0.295328	1.05119e-05	0.349861	0.519913	0.931256	0.206464	0.858149	0.21176
AC090519.1	Naive B	0.180242	0.0678821	0.546802	0.0768476	0.691555	0.940058	0.0647827	0.513566	0.151824	0.0617133	0.135975	0.745299	0.515139
HNRNPR	Naive B	0.18025	-0.00783154	0.362035	0.00654573	0.508598	0.915524	0.884574	0.521617	0.657004	0.745475	0.62829	0.513664	0.242298
KANSL1L	Naive B	0.180439	0.0240211	0.330958	0.0178022	0.609773	0.620187	0.0365377	0.562223	0.155496	0.764888	0.559791	0.322011	0.467994
SUMO2	Naive B	0.180483	-0.0116376	0.138344	0.521	0.138518	0.0354841	0.433342	0.437889	0.504409	0.858875	0.252341	0.299709	0.871316
SNHG14	Naive B	0.180542	-0.0162553	0.952815	0.764211	0.0157597	0.729053	0.919078	0.777396	0.16824	0.967243	0.155579	0.445021	0.581159
RHOBTB2	Naive B	0.180715	-0.0274579	0.110633	0.459744	0.641706	0.966833	0.496426	0.0174756	0.109621	0.798461	0.683712	0.117282	0.981888
SRP14-AS1	Naive B	0.180759	-0.0221103	0.187659	0.657653	0.480062	0.946326	0.385152	0.400717	0.457601	0.201848	0.865255	0.793324	0.230146
THAP7	Naive B	0.18076	0.013935	0.931539	0.210655	0.136073	0.471046	0.568677	0.230061	0.224921	0.468619	0.5167	0.70607	0.866307
ZNF586	Naive B	0.18091	0.0128558	0.303339	0.700698	0.862094	0.883367	0.896876	0.0815528	0.702521	0.290444	0.566818	0.929386	0.398419
SIPA1L3	Naive B	0.180953	0.0172363	0.117403	0.00564273	0.0985362	0.861846	0.424759	0.51594	0.464447	0.072282	0.293392	0.66689	0.172739
FTCDNL1	Naive B	0.180986	-0.051643	0.984717	0.255636	0.718754	0.971366	0.727898	0.90921	0.256656	0.824762	0.000356914	0.135338	0.590502
AP5Z1	Naive B	0.18106	0.0129758	0.243826	0.491416	0.113315	0.814153	0.122507	0.657944	0.600556	0.619319	0.0261507	0.790657	0.555141
EPN1	Naive B	0.181089	-0.0183333	0.754952	0.66993	0.965158	0.0180337	0.962951	0.794603	0.227111	0.460658	0.685154	0.592045	0.602359
NIPSNAP3A	Naive B	0.181225	0.0154098	0.94917	0.372807	0.817966	0.566749	0.0318517	0.787943	0.818766	0.0358561	0.13455	0.181815	0.191345
GEMIN7	Naive B	0.181236	-0.0133548	0.093601	0.9377	0.329894	0.461232	0.0625473	0.336262	0.0730171	0.907216	3.89502e-05	0.921062	0.181711
PDCL3	Naive B	0.181472	0.0151691	0.188808	0.386078	0.399509	0.640793	0.886615	0.545004	0.960372	0.688466	0.12301	0.897446	0.918285
SELENOW	Naive B	0.18157	-0.0189648	0.917677	0.69795	0.728618	0.0451748	0.537178	0.0857461	0.912725	0.526112	0.0581169	0.418007	0.625067
PIP5K1A	Naive B	0.181735	-0.0215298	0.215764	0.16998	0.285977	0.510972	0.0618619	0.77302	0.907003	0.0433147	0.821866	0.884797	0.129449
AL691432.2	Naive B	0.181814	0.0224822	0.0735146	0.380911	0.726391	0.545913	0.595721	0.407238	0.932559	0.831242	0.135477	0.445423	0.897569
ITPR1	Naive B	0.181883	0.0176482	0.359975	0.139483	0.24709	0.00306031	0.181202	0.271072	0.198891	0.899907	0.0962246	0.701358	0.845544
TRIP10	Naive B	0.182001	-0.027873	0.12921	0.348294	0.733294	0.380876	0.0867687	0.656651	0.28714	0.0199593	0.53062	0.616382	0.757835
SEC61A1	Naive B	0.182085	-0.0115793	0.0581751	0.0219628	0.29384	0.504091	0.436366	0.978957	0.821567	0.793566	0.831295	0.233992	0.445571
ARNT	Naive B	0.182087	0.0143811	0.198768	0.880981	0.144898	0.06779	0.190087	0.594625	0.274603	0.720051	0.988445	0.424282	0.463685
CNST	Naive B	0.182127	-0.0127986	0.396641	0.231607	0.125571	0.880493	0.393482	0.636469	0.37092	0.136941	0.446392	0.282206	0.670036
KBTBD2	Naive B	0.182233	0.0125822	0.745086	0.0768093	0.564172	0.830389	0.199942	0.449626	0.534138	0.26581	0.181889	0.460395	0.82759
SELENOF	Naive B	0.182308	0.0113044	0.130394	0.573247	0.730482	0.139753	0.753248	0.455332	0.627923	0.916595	0.127376	0.757945	0.700131
CCDC137	Naive B	0.182342	0.0159851	0.0611198	0.38833	0.180643	0.816641	0.544514	0.305523	0.919555	0.983401	0.989124	0.221052	0.542135
BIRC2	Naive B	0.182351	-0.0128234	0.655611	0.00786077	0.600133	0.707496	0.640219	0.194204	0.88486	0.528372	0.982296	0.463581	0.550775
DR1	Naive B	0.182419	-0.010237	0.158472	0.00993695	0.317045	0.335286	0.54271	0.133318	0.745487	0.42249	0.262461	0.641091	0.39556
TPT1-AS1	Naive B	0.182423	0.0163205	0.176104	0.03456	0.609458	0.123487	0.173839	0.613015	0.939646	0.723099	0.189647	0.350969	0.870579
RAB37	Naive B	0.182728	0.019625	0.922132	0.448667	0.740688	0.606164	0.235794	0.317581	0.0918699	0.301594	0.298312	0.968668	0.488372
PTPN11	Naive B	0.182838	0.0123334	0.727115	0.164584	0.594281	0.0379496	0.606312	0.41254	0.65467	0.271054	0.620601	0.17067	0.0791606
KLRK1	Naive B	0.182941	0.121964	0.541218	0.948103	0.90272	0.561607	0.71281	0.0769554	0.796858	0.950693	0.42802	0.881315	9.20065e-06
RRNAD1	Naive B	0.183016	-0.0169275	0.18399	0.587639	0.933568	0.948015	0.0586334	0.57271	0.79598	0.592825	0.369781	0.615866	0.355138
TPM4	Naive B	0.183045	0.00981045	0.429167	0.202971	0.971243	0.739115	0.992964	0.569692	0.921931	0.365388	0.179733	0.741223	0.170755
DHX35	Naive B	0.183049	0.0184695	0.00469006	0.442838	0.855729	0.0344835	0.476978	0.0511899	0.463068	0.232983	0.142908	0.0417911	0.659936
SELENOS	Naive B	0.183127	-0.0148828	0.321627	0.552573	0.903533	0.268094	0.163053	0.367355	0.526976	0.433459	0.25356	0.346299	0.925894
ADAM17	Naive B	0.183154	-0.0194536	0.27966	0.194578	0.362941	0.0733377	0.399681	0.820468	0.984812	0.0655201	0.323993	0.4638	0.958584
KLHL20	Naive B	0.183224	0.0116396	0.559504	0.674296	0.660704	0.447078	0.959546	0.586485	0.938603	0.218701	0.280903	0.0408737	0.913982
EYS	Naive B	0.183281	0.0511032	0.508521	0.180423	0.812044	0.432532	0.908367	0.477369	0.370916	0.890665	0.101166	0.118601	0.555725
KLHL7	Naive B	0.18338	0.0144468	0.721775	0.700881	0.844777	0.17135	0.486582	0.473753	0.548162	0.107327	0.905484	0.45409	0.326059
ZNF83	Naive B	0.18339	0.0135759	0.198804	0.601618	0.887164	0.528063	0.217283	0.084493	0.453955	0.777172	0.633594	0.678219	0.795365
NOA1	Naive B	0.183427	0.0117815	0.0851231	0.327241	0.625888	0.562288	0.175523	0.587037	0.705329	0.272034	0.0433822	0.889576	0.485714
SULF2	Naive B	0.183451	0.045519	0.140873	0.29752	0.766998	0.223797	0.843832	0.82332	0.489862	0.0306101	0.106441	0.390794	0.498712
ABL2	Naive B	0.183565	0.0234886	0.588312	0.336476	0.551664	0.926579	0.0195386	0.643355	0.136185	0.585476	0.43346	0.276664	0.018306
TRMT13	Naive B	0.183625	0.0124539	0.670404	0.0243588	0.329874	0.872832	0.0802495	0.458753	0.900726	0.990422	0.600811	0.761301	0.53611
PUS7	Naive B	0.183657	0.0281121	0.765185	0.334519	0.579689	0.151933	0.292366	0.303848	0.444643	0.0781745	0.218764	0.53204	0.503436
AC009093.9	Naive B	0.183718	0.0186629	0.347142	0.236222	0.879768	0.483361	0.00642811	0.00892234	0.179169	0.868591	0.219691	0.57788	0.616276
AC068631.1	Naive B	0.183775	0.0340802	0.217156	0.196168	0.998123	0.339889	0.135719	0.234032	0.635836	0.189535	0.116223	0.176118	0.671061
SPECC1L	Naive B	0.1838	-0.0146237	0.805377	0.988621	0.00910569	0.382923	0.0816029	0.659648	0.831516	0.846552	0.461502	0.228694	0.384743
USP32	Naive B	0.183824	0.016592	0.397695	0.0196321	0.39958	0.42612	0.0906598	0.830412	0.647537	0.688948	0.987787	0.848455	0.224659
LINC01578	Naive B	0.18392	0.010776	0.836523	0.277944	0.828625	0.845663	0.0731789	0.970762	0.434168	0.808748	0.546074	0.114558	0.542339
DRG1	Naive B	0.18405	-0.0106384	0.425399	0.00784253	0.571375	0.663166	0.236821	0.933682	0.443774	0.415463	0.313487	0.721157	0.641405
CCDC90B	Naive B	0.184257	-0.010287	0.140778	0.28536	0.077928	0.0876096	0.443366	0.61484	0.924755	0.483946	0.81505	0.270126	0.419343
ARSG	Naive B	0.184316	-0.0304829	0.15108	0.002812	0.567096	0.0184932	0.721683	0.130421	0.822263	0.0537245	0.165296	0.843686	0.298412
TRIP12	Naive B	0.184492	-0.0158476	0.0124304	0.455583	0.580009	0.163058	0.769069	0.827415	0.976826	0.516974	0.594375	0.0825586	0.475843
HSPA4	Naive B	0.18454	-0.0121726	0.998477	0.582217	0.00934205	0.921832	0.613307	0.500525	0.179333	0.751095	0.761467	0.37026	0.502198
MRPL23	Naive B	0.184541	-0.0181388	0.706569	0.353039	0.39697	0.199862	0.617484	0.37569	0.283421	0.597114	0.0258791	0.0984124	0.391176
CCDC189	Naive B	0.18455	0.0431329	0.973646	0.118684	0.0555584	0.816435	0.877655	0.643103	0.825744	0.0518113	0.410444	0.73728	0.552389
FAM43A	Naive B	0.184585	0.0194575	0.913029	0.234751	0.0662216	0.369302	0.420098	0.185503	0.950739	0.0166412	0.947681	0.144838	0.0553192
SLAMF1	Naive B	0.184783	-0.0170053	0.144768	0.55612	0.362936	0.864123	0.387107	0.0372677	0.451623	0.314613	0.594451	0.402405	0.0068285
MREG	Naive B	0.184843	0.0463582	0.725924	0.187874	0.788803	0.193444	0.979189	0.0375158	0.101925	0.351226	0.685516	0.980272	0.196336
CSTF1	Naive B	0.184875	-0.0115432	0.218883	0.073131	0.368537	0.801466	0.0335617	0.49896	0.899126	0.877808	0.269595	0.674885	0.0171118
MTA2	Naive B	0.184881	-0.0180283	0.0550553	0.12207	0.200591	0.990262	0.0976972	0.0950223	0.921872	0.0856512	0.386107	0.388391	0.958391
LACC1	Naive B	0.184936	-0.0303472	0.75893	0.225629	0.191272	0.0805765	0.0158852	0.694069	0.901836	0.318662	0.129178	0.900339	0.431501
AC015909.5	Naive B	0.185032	0.0550254	0.108835	0.0509124	0.80153	0.168827	0.180342	0.805685	0.0222182	0.189643	0.0937208	0.130909	0.73921
BMS1P2	Naive B	0.185139	0.0368473	0.39129	0.0189436	0.322004	0.735526	0.938007	0.381785	0.0626086	0.584359	0.675111	0.0015054	0.951845
AC068473.5	Naive B	0.185156	0.0369467	0.101009	0.786569	0.861191	0.469712	0.250086	0.397176	0.907301	0.48207	0.27367	0.882793	0.526998
PIK3CD-AS2	Naive B	0.185195	0.0440019	0.364461	0.0490987	0.759163	0.609826	0.0398884	0.66386	0.960996	0.975647	0.83098	0.807263	0.986252
EXOSC9	Naive B	0.185455	-0.01081	0.422565	0.079996	0.0522543	0.504525	0.545506	0.48317	0.861182	0.783171	0.730467	0.871666	0.751783
ZSCAN12	Naive B	0.185457	-0.0177471	0.180171	0.172365	0.0645072	0.403101	0.0152552	0.619132	0.998739	0.288032	0.770998	0.0710767	0.140883
AVIL	Naive B	0.185548	0.0429589	0.601693	0.123726	0.54463	0.320316	0.50427	0.518776	0.733873	0.514645	0.283741	0.957537	0.852984
NAA16	Naive B	0.185585	0.0149322	0.240947	0.043825	0.918691	0.420433	0.445177	0.933866	0.322978	0.94742	0.0205687	0.599902	0.401901
SKIL	Naive B	0.185678	-0.0188219	0.216646	0.783218	0.690881	0.179946	0.766481	0.377801	0.316241	0.638826	0.668486	0.243385	0.828939
FAM213B	Naive B	0.18568	0.0219252	0.433427	0.620219	0.01315	0.332666	0.35333	0.326689	0.849359	0.774722	0.131424	0.10523	0.298813
Metazoa_SRP	Naive B	0.185715	0.0507228	0.50531	0.224979	0.0142293	0.0401468	0.181263	0.439564	0.492167	0.177661	0.23532	0.708659	0.64469
ZMYM3	Naive B	0.185805	0.0174758	0.338345	0.0299807	0.687443	0.727391	0.820879	0.172915	0.317156	0.219785	0.858977	0.691774	0.846397
VPS11	Naive B	0.185906	0.010523	0.100255	0.42698	0.291305	0.244388	0.871118	0.98765	0.675489	0.170859	0.0654022	0.977606	0.043232
UBE2T	Naive B	0.185913	-0.0254884	0.347767	0.76017	0.350846	0.0705288	0.553468	0.711342	0.386284	0.802727	0.913088	0.653316	0.543012
SUDS3	Naive B	0.185987	0.0131198	0.879329	0.264692	0.754589	0.0247321	0.103133	0.551519	0.480772	0.17848	0.376073	0.559452	0.246097
PRDM8	Naive B	0.186035	0.0308481	0.451587	0.184277	0.914724	0.196716	0.450536	0.620198	0.919966	0.263951	0.633248	0.247926	0.892287
WIPI1	Naive B	0.186145	-0.0312947	0.814843	0.137767	0.685508	0.616287	0.846502	0.106526	0.786199	0.300825	0.477246	0.464829	0.578672
SRF	Naive B	0.186153	-0.020566	0.0622672	0.749015	0.478831	0.234272	0.585204	0.683374	0.823529	0.28546	0.294194	0.0125884	0.51672
MRVI1	Naive B	0.186156	0.040646	0.844162	0.0604028	0.834714	0.336553	0.0240256	0.705496	0.398404	0.832838	0.139969	0.899837	0.370024
GNB4	Naive B	0.186252	-0.0168842	0.685909	0.552308	0.326437	0.239543	0.124186	0.00600152	0.710578	0.888952	0.151538	0.633542	0.72142
CSNK2B	Naive B	0.186265	-0.00999156	0.472825	0.402321	0.253595	0.032629	0.819619	0.780798	0.898356	0.811247	0.869122	0.129358	0.539922
PHKG1	Naive B	0.186272	-0.0430854	0.320108	0.0562	0.893849	0.0702881	0.248427	0.991482	0.677704	0.641919	0.844184	0.934873	0.0927767
TIMM10	Naive B	0.186331	-0.0176521	0.514078	0.569849	0.299776	0.299455	0.385905	0.877104	0.720197	0.201468	0.98423	0.57997	0.325441
SMYD2	Naive B	0.186697	0.0133904	0.171143	0.780691	0.785237	0.459536	0.241678	0.0853547	0.247114	0.136301	0.147487	0.920615	0.819717
TMEM97	Naive B	0.186727	0.0278995	0.858246	0.196882	0.295805	0.467992	0.742855	0.184829	0.24638	0.840685	0.208929	0.214371	0.326565
PPIH	Naive B	0.186773	0.0111381	0.872709	0.878285	0.0404508	0.874561	0.334788	0.85247	0.894974	0.773405	0.661555	0.353312	0.376208
TCAF1P1	Naive B	0.186809	0.0440039	0.382105	0.764671	0.516666	0.99982	0.664683	0.311381	0.195249	0.0584256	0.113025	0.127943	0.670115
OTUD3	Naive B	0.186813	0.0313548	0.954317	0.0891067	0.686256	0.403389	0.242213	0.171673	0.872997	0.646446	0.282619	0.58366	0.391675
ARHGDIB	Naive B	0.186906	0.00928248	0.101771	0.50353	0.699484	0.550078	0.313962	0.950495	0.346829	0.530173	0.139104	0.503673	0.760223
TNRC6A	Naive B	0.186946	-0.0162289	0.0264855	0.0646744	0.190049	0.20136	0.00780027	0.489716	0.834298	0.00424245	0.338686	0.877885	0.357538
TRAIP	Naive B	0.187021	0.0325861	0.760224	0.439211	0.159758	0.219243	0.664264	0.873528	0.108476	0.674212	0.678804	0.142057	0.465107
TSEN2	Naive B	0.187052	0.0162806	0.547627	0.0402206	0.845512	0.97585	0.359	0.675272	0.0151382	0.811865	0.229526	0.00403445	0.0945758
AC005224.4	Naive B	0.187066	-0.0822086	0.927897	0.294508	0.0310832	0.888465	0.564177	0.836292	0.000896166	0.322393	0.319779	0.860798	0.327854
SLC38A7	Naive B	0.187099	0.0194823	0.22661	0.881306	0.580694	0.927677	0.172966	0.402082	0.747543	0.365591	0.913502	0.187529	0.998139
SNORA5C	Naive B	0.187132	0.036481	0.974954	0.19536	0.480335	0.735854	0.489261	0.575523	0.489264	0.282265	0.313797	0.939983	0.978797
MPP1	Naive B	0.187193	-0.0263432	0.111648	0.546031	0.377156	0.883079	0.965056	0.601119	0.192692	0.176972	0.0588124	0.322805	0.854616
PIAS1	Naive B	0.187207	-0.00888425	0.199643	0.106468	0.844921	0.648853	0.56193	0.179017	0.635337	0.885889	0.401108	0.0536181	0.371057
HOMER1	Naive B	0.187378	-0.0453089	0.406989	0.924645	0.113697	0.539337	0.528579	0.472716	0.611566	0.506869	0.774049	0.579599	0.114159
TPRKB	Naive B	0.187394	-0.0137176	0.883198	0.173043	0.24855	0.116139	0.281421	0.991049	0.481658	0.714042	0.37966	0.767875	0.459903
RAB11B	Naive B	0.187468	0.0145559	0.549425	0.0944133	0.0448233	0.14299	0.718129	0.855762	0.349579	0.00335748	0.259115	0.0524284	0.588983
ZNF622	Naive B	0.187603	-0.0109699	0.137345	0.00589782	0.926439	0.513565	0.0863884	0.902174	0.449982	0.713529	0.740123	0.110143	0.132207
FKTN	Naive B	0.187687	-0.025609	0.684858	0.585582	0.204651	0.538745	0.292209	0.079089	0.415403	0.565383	0.239055	0.145431	0.4091
TARBP1	Naive B	0.187781	-0.0191147	0.113232	0.00791859	0.456975	0.619374	0.99213	0.403641	0.286554	0.00817828	0.804386	0.688805	0.438207
SLC35A5	Naive B	0.187889	-0.0129526	0.541814	0.0613885	0.491474	0.937727	0.507904	0.0961338	0.223072	0.220189	0.762511	0.63677	0.00841912
E2F2	Naive B	0.1879	-0.0570751	0.821028	0.0598515	0.494056	0.577207	0.374778	0.278198	0.529851	0.807266	0.1528	0.431159	0.00387636
CAMTA2	Naive B	0.187914	-0.0173078	0.0598289	0.882444	0.945741	0.791296	0.244481	0.205427	0.986217	0.308253	0.350373	0.472657	0.152165
DDT	Naive B	0.188025	-0.0189663	0.233693	0.388154	0.566292	0.547565	0.167534	0.465201	0.764299	0.954927	0.000510993	0.832667	0.939522
SLC25A20	Naive B	0.188137	0.0389279	0.544036	0.468564	0.855573	0.913695	0.0066044	0.833184	0.793648	0.00210831	0.206647	0.57633	0.75239
RABGAP1L	Naive B	0.18818	-0.0152781	0.927734	0.100248	0.95649	0.208932	0.351591	0.0255429	0.374587	0.626301	0.832405	0.55413	0.768844
ZXDA	Naive B	0.188301	-0.027192	0.508518	0.245665	0.276596	0.446652	0.512265	0.574509	0.921263	0.170386	0.0121869	0.749375	0.496179
ANKRD40	Naive B	0.188492	-0.0216833	0.601613	0.386668	0.112395	0.461442	0.271426	0.114066	0.181509	0.706041	0.582191	0.882773	0.880654
FAM222B	Naive B	0.188536	-0.0217077	0.462116	0.363391	0.144183	0.956721	0.735965	0.607158	0.602299	0.582355	0.537632	0.906489	0.460398
RNF40	Naive B	0.188577	-0.0130218	0.868645	0.252682	0.618966	0.40802	0.253965	0.282361	0.833343	0.911774	0.254024	0.839189	0.865276
EIF3J-AS1	Naive B	0.188585	0.0164079	0.351148	0.0344464	0.868174	0.410621	0.253224	0.145023	0.334736	0.220849	0.2359	0.501454	0.483092
ELK1	Naive B	0.188598	-0.0186157	0.487004	0.179491	0.6157	0.573595	0.636536	0.264174	0.872746	0.647585	0.601129	0.558091	0.304825
COX16	Naive B	0.188649	-0.0130608	0.842236	0.868209	0.906466	0.0153826	0.481547	0.956696	0.454829	0.230074	0.651122	0.101711	0.25923
AC093525.8	Naive B	0.188729	0.0406551	0.922676	0.0869703	0.789414	0.858269	0.126867	0.570934	0.443501	0.376643	0.922678	0.577187	0.892126
GEMIN6	Naive B	0.188792	0.0171029	0.945987	0.0420897	0.662503	0.473039	0.509471	0.825621	0.826168	0.0281398	0.272613	0.918996	0.88563
PRIM1	Naive B	0.188804	0.0140072	0.437169	0.0413507	0.85654	0.645248	0.0184884	0.461232	0.185789	0.569616	0.685515	0.215221	0.454314
TRIM26	Naive B	0.188837	-0.013571	0.616457	0.000937688	0.921021	0.679601	0.718344	0.835328	0.821705	0.293306	0.170694	0.544993	0.625244
IFI27L2	Naive B	0.188863	-0.0250971	0.740313	0.891716	0.389066	0.0355157	0.251295	0.969543	0.711919	0.487127	0.0108568	0.159222	0.353269
EML6	Naive B	0.188889	-0.0560269	0.040407	0.968186	0.858089	0.864436	0.73018	0.0373172	0.830159	0.978784	0.356447	0.942805	0.216053
AC078778.1	Naive B	0.188975	0.0291247	0.834343	0.321614	0.623951	0.965068	0.0924153	0.970065	0.0783093	0.666773	0.244948	0.98643	0.472613
CDC5L	Naive B	0.188981	-0.00898961	0.0807978	0.0544277	0.175727	0.273718	0.993476	0.626325	0.750895	0.993227	0.997331	0.608034	0.922923
AC073389.1	Naive B	0.189028	0.0347408	0.119304	0.0745747	0.656528	0.223832	0.413951	0.619828	0.339338	0.617601	0.992227	0.148808	0.925199
AC020765.2	Naive B	0.189069	0.0385335	0.488583	0.157203	0.773352	0.691167	0.264655	0.346798	0.611079	0.176285	0.424309	0.175067	0.578544
PHGDH	Naive B	0.189128	0.0665341	0.443243	0.58014	0.47883	0.77449	0.378308	0.767333	0.553365	0.53978	0.188281	0.640306	0.408238
PTDSS2	Naive B	0.189244	0.0195933	0.519897	0.750395	0.403784	0.106484	0.811495	0.117971	0.980427	0.0177639	0.360889	0.419268	0.749137
PRPF40A	Naive B	0.189349	-0.00822394	0.761777	0.907427	0.805812	0.128282	0.640585	0.163386	0.415255	0.92914	0.813371	0.827235	0.351381
ACRBP	Naive B	0.189521	-0.0291596	0.648235	0.069796	0.537114	0.925009	0.40447	0.501476	0.21095	0.0727157	0.512478	0.727877	0.567143
TBCCD1	Naive B	0.189688	-0.0144109	0.085921	0.0209698	0.860642	0.0370747	0.14029	0.466744	0.572851	0.601092	0.136785	0.434396	0.312048
AC004847.1	Naive B	0.189723	0.0482695	0.419217	0.212491	0.728204	0.556699	0.77236	0.838874	0.864852	0.339854	0.46515	0.830599	0.364852
FASTKD2	Naive B	0.190083	0.0125913	0.286576	0.763844	0.0594471	0.664397	0.544933	0.701969	0.804424	0.317996	0.438449	0.113232	0.979688
ATP5E	Naive B	0.190083	-0.0155504	0.879794	0.647027	0.444474	0.03342	0.76165	0.978801	0.331632	0.288169	0.0693817	0.0147172	0.353584
SLC5A5	Naive B	0.190126	0.0863297	0.133637	0.119029	0.225341	0.574255	0.0427206	0.347107	0.28428	0.337713	0.74444	0.799316	0.811594
PPT2	Naive B	0.19019	0.0580324	0.108654	0.0487464	0.472549	0.235831	0.437758	0.096489	0.836223	0.90568	0.859028	0.987322	0.461907
PITRM1-AS1	Naive B	0.19027	-0.0487164	0.352157	0.0519952	0.8733	0.326861	0.471203	0.107176	0.706854	0.782096	0.529688	0.249193	0.663893
POLR2M	Naive B	0.190316	-0.0120646	0.819901	0.0018169	0.565109	0.157852	0.935832	0.467973	0.903575	0.187118	0.0790581	0.774036	0.0913316
LINC00957	Naive B	0.190382	0.0251037	0.667547	0.602761	0.0208532	0.781664	0.709994	0.802381	0.428548	0.600516	0.410578	0.979725	0.00164974
NFYA	Naive B	0.1904	0.0143768	0.842968	0.371366	0.860346	0.0450674	0.207433	0.488691	0.252603	0.150533	0.0650214	0.219689	0.181355
BAX	Naive B	0.190488	-0.0267558	0.126858	0.26179	0.218016	0.0275062	0.303058	0.862812	0.514085	0.836919	0.629802	0.468414	0.965875
CXCR4	Naive B	0.190518	0.0198085	0.617047	0.0641158	0.780213	0.0531268	0.463149	0.870092	0.678454	0.167376	0.0118363	0.510564	0.966593
MEF2C-AS1	Naive B	0.190564	0.021538	0.118047	0.928029	0.688511	0.570549	0.823465	0.0904068	0.479723	0.863669	0.365018	0.98835	0.343559
TAB3	Naive B	0.190701	-0.0248523	0.225026	0.298609	0.389187	0.268497	0.959213	0.0311017	0.0789042	0.746971	0.844504	0.246684	0.390676
NT5C1B	Naive B	0.190723	0.0412564	0.99936	0.405715	0.0383801	0.169067	0.0878377	0.646434	0.70643	0.31625	0.981961	0.312012	0.464874
AC106801.1	Naive B	0.190743	0.0506229	0.886397	0.102948	0.168479	0.205434	0.389549	0.322413	0.790447	0.494789	0.555039	0.636521	0.82221
DCUN1D5	Naive B	0.190753	-0.0146477	0.278734	0.135404	0.213172	0.977618	0.420578	0.492784	0.755457	0.692458	0.900123	0.774178	0.222262
AC020915.4	Naive B	0.190897	0.0239702	0.898956	0.0109889	0.572612	0.28492	0.171336	0.0843022	0.10113	0.503178	0.706905	0.190525	0.282341
TRDMT1	Naive B	0.191108	0.0182116	0.517904	0.842943	0.603534	0.402448	0.0375758	0.53694	0.960152	0.0807658	0.478721	0.909366	0.214487
TEX30	Naive B	0.191122	0.0196941	0.157552	0.530073	0.615646	0.409187	0.748818	0.869501	0.316798	0.887233	0.135515	0.933261	0.665616
C16orf45	Naive B	0.191161	-0.0532069	0.304364	0.09717	0.630494	0.48492	0.153809	0.458924	0.695061	0.652297	0.00512291	0.00365658	0.79921
ENDOG	Naive B	0.19118	-0.0323371	0.479281	0.212464	0.656612	0.179729	0.302813	0.386749	0.0967525	0.55239	0.0638358	0.41204	0.287552
DEPDC4	Naive B	0.191181	0.0687646	0.212133	0.235966	0.839992	0.95467	0.240429	0.999085	0.588213	0.376052	0.178589	0.546374	0.911516
TRIP4	Naive B	0.191272	0.0114202	0.109859	0.581321	0.947158	0.544429	0.712045	0.620858	0.678762	0.566786	0.738911	0.761088	0.865471
ST7L	Naive B	0.191373	-0.0152886	0.332811	0.920077	0.230187	0.645642	0.705625	0.384793	0.383044	0.443692	0.216443	0.111223	0.0314364
PCNX1	Naive B	0.191381	-0.0177474	0.0664278	0.887379	0.0327206	0.356118	0.431417	0.0447146	0.556318	0.604704	0.401051	0.701512	0.703634
CD79B	Naive B	0.191497	0.0118156	0.778943	0.707083	0.0897122	0.538053	0.896721	0.812203	0.417918	0.448222	0.569786	0.191179	0.793615
GBE1	Naive B	0.191505	0.0135915	0.512856	0.823871	0.615377	0.450332	0.0559116	0.030529	0.421982	0.0126672	0.923034	0.283744	0.0343418
MRFAP1L1	Naive B	0.191629	-0.00989007	0.542907	0.427428	0.17036	0.236897	0.266381	0.589967	0.677748	0.731776	0.836509	0.580952	0.672024
P3H4	Naive B	0.191648	-0.0695747	0.653409	0.949528	0.746554	0.978269	0.700101	0.786684	0.261638	0.529554	0.00697925	0.288154	0.628032
C14orf2	Naive B	0.191773	-0.0127584	0.864421	0.947809	0.121666	0.24949	0.925873	0.734974	0.398477	0.295187	0.704744	0.782447	0.902181
AC008083.3	Naive B	0.191938	0.0399336	0.932549	0.419669	0.212112	0.192893	0.507514	0.947275	0.117434	0.593525	0.0218801	0.297599	0.00213243
FLJ21408	Naive B	0.192108	0.0539641	0.705964	0.0860526	0.453891	0.796949	0.771639	0.770536	0.996321	0.161747	0.612744	0.742273	0.982346
HNRNPK	Naive B	0.192128	-0.0214522	0.609317	0.0645321	0.749082	0.365794	0.535684	0.450167	0.279893	0.352287	0.262264	0.607568	0.298527
TGFB3	Naive B	0.192143	0.0543096	0.948029	0.0113001	0.895387	0.698985	0.627885	0.816687	0.992024	0.954858	0.16789	0.441942	0.321905
DNAJC9-AS1	Naive B	0.192254	0.0242339	0.245854	0.350893	0.455598	0.441817	0.745757	0.558393	0.947104	0.404653	0.588701	0.745456	0.141644
MACROD1	Naive B	0.19244	0.0342512	0.730117	0.84283	0.289188	0.534537	0.631763	0.0161584	0.566741	0.500226	0.415993	0.427177	0.539846
ARHGAP11B	Naive B	0.192521	0.0384086	0.239777	0.234402	0.709036	0.578105	0.073868	0.777983	0.328905	0.521213	0.821589	0.083345	0.941651
SLC45A3	Naive B	0.192584	0.0491825	0.21488	0.475639	0.328833	0.415653	0.0463604	0.00403472	0.122635	0.586676	0.839705	0.513853	0.797699
CDC37L1	Naive B	0.192739	-0.0148674	0.31535	0.164589	0.772771	0.796159	0.0310751	0.231729	0.952143	0.394624	0.168717	0.797241	0.0684593
NUAK2	Naive B	0.192814	0.011634	0.218397	0.443468	0.0166532	0.877798	0.439422	0.540826	0.586931	0.357615	0.736508	0.539815	0.957406
FARSA	Naive B	0.192851	-0.0112947	0.96075	0.37592	0.433333	0.205001	0.0637065	0.595808	0.100945	0.795333	0.903917	0.146353	0.770845
RALGDS	Naive B	0.19292	-0.0173671	0.211473	0.199913	0.273926	0.249629	0.361283	0.279035	0.91691	0.747854	0.0314027	0.824152	0.279419
AC005776.2	Naive B	0.192922	0.0315467	0.795474	0.0044863	0.957919	0.116632	0.253189	0.164932	0.711784	0.891096	0.38449	0.814129	0.470873
MAGI3	Naive B	0.192941	-0.0770659	0.892973	0.907146	0.0879355	0.784002	0.787742	0.481629	0.326238	0.238251	0.246386	0.0504147	0.950691
GNA12	Naive B	0.192942	0.0228308	0.337873	0.189359	0.379479	0.149024	0.429488	0.0138723	0.842503	0.414501	0.798349	0.841485	0.0575451
AGAP9	Naive B	0.192992	0.0478404	0.188239	0.220609	0.975247	0.756834	0.771281	0.333604	0.747826	0.824566	0.340054	0.151913	0.492
MDC1	Naive B	0.193081	0.0182778	0.790464	0.708434	0.845892	0.890319	0.340958	0.35596	0.0915655	0.549104	0.130527	0.890894	0.0658677
COL4A3BP	Naive B	0.193116	0.0138478	0.894554	0.0209947	0.816268	0.567206	0.0211284	0.459925	0.673584	0.270339	0.260872	0.336637	0.742585
TSC22D3	Naive B	0.193276	-0.0288861	0.903873	0.449573	0.288782	0.190178	0.124714	0.583072	0.472146	0.469815	0.736082	0.503456	0.601933
KRT10	Naive B	0.193332	0.0154655	0.768908	0.027634	0.442803	0.553764	0.641963	0.64644	0.824805	0.354204	0.0235644	0.323278	0.348254
PICK1	Naive B	0.193346	0.0161212	0.116696	0.385621	0.907104	0.802817	0.0638392	0.213263	0.290543	0.877378	0.979698	0.195008	0.218019
MRPS26	Naive B	0.193474	0.0122694	0.857345	0.346108	0.197083	0.486603	0.342522	0.432336	0.658764	0.430056	0.985075	0.324914	0.540924
LINC02001	Naive B	0.193684	0.0163371	0.101993	0.203998	0.607331	0.67018	0.0235962	0.0325915	0.272683	0.0851625	0.144582	0.246878	0.646766
ZNF600	Naive B	0.193726	0.0184354	0.495128	0.142711	0.191034	0.874341	0.302665	0.789366	0.498188	0.982228	0.622072	0.770259	0.737313
AL391650.1	Naive B	0.193893	0.0410153	0.311301	0.0319159	0.901849	0.912991	0.371893	0.269103	0.704747	0.565172	0.0343032	0.0360048	0.431433
CERS2	Naive B	0.193906	-0.0101843	0.422359	0.25302	0.670753	0.617117	0.0568389	0.0406	0.959164	0.875059	0.8544	0.881339	0.523716
HNRNPD	Naive B	0.193912	0.00801605	0.199254	0.546245	0.5107	0.587682	0.870078	0.0329378	0.528785	0.724017	0.041512	0.17507	0.583674
COPS5	Naive B	0.193922	-0.00957707	0.540708	0.31576	0.105795	0.426351	0.289936	0.119229	0.792034	0.727337	0.712228	0.785749	0.971481
CENPQ	Naive B	0.194121	-0.0222726	0.423361	0.138544	0.473156	0.858826	0.274183	0.242579	0.315414	0.287449	0.400855	0.489553	0.243596
PPP1CB	Naive B	0.194231	-0.0132716	0.411838	0.873693	0.440935	0.645879	0.763624	0.279341	0.300273	0.590286	0.440256	0.022713	0.187218
DDB1	Naive B	0.194274	0.0109859	0.4406	0.45085	0.529628	0.0192688	0.923515	0.401064	0.641194	0.33135	0.776285	0.875272	0.533598
ZFP64	Naive B	0.194315	-0.0170157	0.896428	0.235486	0.923517	0.23094	0.726809	0.298782	0.524506	0.606095	0.728403	0.68141	0.724115
AC006538.1	Naive B	0.194349	0.0643244	0.151259	0.710746	0.739838	0.229604	0.138186	0.768765	0.166682	0.242604	0.182695	0.368587	0.248809
G6PD	Naive B	0.194438	-0.0295095	0.278191	0.970455	0.166834	0.525909	0.910208	0.340084	0.777782	0.34547	0.781703	0.325225	0.152424
LIG3	Naive B	0.194595	0.0170973	0.714349	0.16276	0.027108	0.0741516	0.627426	0.412683	0.837397	0.917938	0.715838	0.928323	0.702152
CBLL1	Naive B	0.19461	-0.0148967	0.258027	0.194688	0.493013	0.488626	0.291263	0.00960861	0.505897	0.87864	0.119914	0.0542118	0.504943
FOXJ3	Naive B	0.194638	0.0143468	0.148096	0.243631	0.423018	0.0057587	0.371493	0.496524	0.29998	0.452005	0.00151777	0.388982	0.202109
WDR64	Naive B	0.194871	0.0634746	0.0668661	0.731111	0.744046	0.121077	0.0654066	0.888092	0.546026	0.712073	0.935124	0.358225	0.993694
SIRT6	Naive B	0.194921	0.0241383	0.815692	0.0170419	0.341265	0.0686857	0.501102	0.903405	0.179485	0.956257	0.506311	0.0483297	0.335313
RSBN1	Naive B	0.194944	0.0105489	0.476219	0.145614	0.644902	0.576972	0.368368	0.930146	0.618913	0.867462	0.542108	0.620447	0.788995
BRWD1	Naive B	0.194995	0.0119259	0.244579	0.173231	0.722318	0.250768	0.452077	0.71434	0.725057	0.678953	0.342421	0.622754	0.328464
EML3	Naive B	0.195	0.0162763	0.886357	0.138226	0.579184	0.449502	0.760766	0.179384	0.27209	0.961237	0.205271	0.0539448	0.56579
ARL6	Naive B	0.195044	0.0279149	0.12112	0.92304	0.889955	0.386267	0.637134	0.827789	0.126387	0.254988	0.0711549	0.00424558	0.126136
SLC38A11	Naive B	0.195302	0.0653568	0.635614	0.0227675	0.134624	0.301519	0.188139	0.635954	0.0922952	0.628498	0.996316	0.088998	0.640779
DDX19B	Naive B	0.195305	0.0107236	0.0181909	0.489701	0.395395	0.98439	0.313461	0.570011	0.649543	0.173266	0.805548	0.773584	0.865234
ULK3	Naive B	0.195496	0.0135384	0.87961	0.785159	0.0793905	0.939827	0.205101	0.0580697	0.357641	0.059756	0.89936	0.829519	0.764304
SLC41A1	Naive B	0.195511	0.0210062	0.49885	0.670435	0.0119162	0.225416	0.231593	0.455142	0.95021	0.896099	0.715262	0.109799	0.234101
ZMYM2	Naive B	0.195604	-0.0129408	0.994458	0.457877	0.131593	0.29701	0.87418	0.945454	0.856542	0.152664	0.7441	0.0814325	0.205182
KRT18P7	Naive B	0.195812	-0.0397542	0.0123201	0.412538	0.513005	0.780538	0.533852	0.396745	0.689931	0.900768	0.203515	0.127605	0.795228
CXorf21	Naive B	0.195828	-0.0120297	0.0551746	0.128325	0.828101	0.020352	0.214546	0.935544	0.650228	0.41226	0.00740943	0.519808	0.0880788
PWP2	Naive B	0.195881	-0.0992654	0.177359	0.304106	0.892001	0.641936	0.516247	0.257068	0.0678193	0.0882623	0.0591821	0.53636	0.647664
NELFB	Naive B	0.195988	-0.0155964	0.580285	0.379507	0.630804	0.209849	0.48495	0.53214	0.957483	0.0971713	0.162178	0.627652	0.323846
CBR4	Naive B	0.195996	0.0128767	0.625001	0.269285	0.471659	0.0443851	0.315206	0.216718	0.871438	0.633297	0.959085	0.101843	0.561865
IGKV1D-16	Naive B	0.196006	-0.0521976	0.164013	0.261898	0.852535	0.0494956	0.0717178	0.840257	0.544188	0.205029	0.0937481	0.771267	0.130837
ZNF34	Naive B	0.196138	0.0166379	0.116137	0.944343	0.653715	0.472069	0.355534	0.631187	0.451422	0.31518	0.415676	0.484609	0.293775
AC142472.1	Naive B	0.1962	0.0340236	0.799623	0.0252403	0.869812	0.965953	0.441078	0.489745	0.781269	0.683926	0.460918	0.1527	0.940085
ZNF570	Naive B	0.196315	-0.0227241	0.268742	0.0614545	0.460898	0.297742	0.680002	0.156808	0.858824	0.693829	0.962805	0.80984	0.397154
AC025171.2	Naive B	0.196334	0.0183419	0.477118	0.175526	0.937556	0.972738	0.881246	0.0881059	0.131216	0.993243	0.0673194	0.0528233	0.0582627
NPAT	Naive B	0.196455	0.0140758	0.285498	0.548904	0.848833	0.0440274	0.636606	0.575889	0.67142	0.81024	0.494772	0.878244	0.263888
GUSBP9	Naive B	0.196515	0.0436826	0.33523	0.0167362	0.119693	0.659086	0.243176	0.176671	0.691281	0.154706	0.978421	0.433833	0.274237
AKR7A2	Naive B	0.196646	0.0120977	0.854956	0.598464	0.015851	0.824111	0.820093	0.399047	0.266293	0.278294	0.417541	0.418305	0.255534
MRPS16	Naive B	0.196682	-0.0101782	0.357794	0.432214	0.54975	0.706003	0.266271	0.162994	0.394732	0.39721	0.0485272	0.669058	0.497439
NDUFAF2	Naive B	0.19671	-0.0209293	0.915321	0.381025	0.226842	0.501331	0.991201	0.91998	0.557647	0.899371	0.106845	0.496411	0.519558
RNF6	Naive B	0.196734	-0.0118378	0.902474	0.00440684	0.494382	0.512996	0.732614	0.361556	0.930736	0.516908	0.116827	0.809559	0.456294
INSL6	Naive B	0.196836	-0.0305283	0.508914	0.595692	0.00973405	0.527394	0.960396	0.75507	0.995738	0.312802	0.717575	0.747218	0.752452
CYTIP	Naive B	0.196841	-0.0107821	0.715034	0.684186	0.0675427	0.199998	0.911119	0.541204	0.129955	0.83751	0.31577	0.681281	0.281991
AC109587.1	Naive B	0.197004	-0.0325849	0.027622	0.276526	0.0266589	0.814964	0.043957	0.549253	0.873833	0.865932	0.93949	0.241513	0.642951
BTBD6	Naive B	0.197089	0.0150362	0.255012	0.874835	0.576323	0.428341	0.234679	0.791769	0.95486	0.103212	0.412988	0.464308	0.348959
TRPS1	Naive B	0.197211	-0.026927	0.0741304	0.743066	0.00968177	0.410225	0.522205	0.351475	0.754661	0.906173	0.229997	0.223494	0.181231
C1QL3	Naive B	0.197273	-0.0769238	0.0105004	0.298249	0.229614	0.339565	0.0676193	0.753421	0.486619	0.593658	0.966221	0.441422	0.793462
LDB1	Naive B	0.197329	-0.0145671	0.246233	0.434174	0.617075	0.241628	0.817738	0.144733	0.61611	0.174827	0.542885	0.278736	0.439787
LTN1	Naive B	0.197345	-0.0121969	0.534637	0.0912402	0.980948	0.804063	0.201185	0.766399	0.955846	0.468784	0.114164	0.702588	0.959961
ME2	Naive B	0.197515	-0.0111856	0.853949	0.0242751	0.115575	0.270037	0.621838	0.522628	0.779921	0.152668	0.246022	0.179112	0.691155
ZNF614	Naive B	0.197597	-0.0176312	0.584766	0.0423618	0.453591	0.141734	0.688868	0.307931	0.688772	0.153939	0.387165	0.456639	0.490423
THBS3	Naive B	0.197627	0.0290416	0.494659	0.00255261	0.535304	0.511973	0.19933	0.929168	0.620228	0.706279	0.343402	0.116889	0.908455
TDP1	Naive B	0.197695	-0.0119788	0.880306	0.00611525	0.631817	0.0416045	0.102275	0.543798	0.43804	0.837252	0.559192	0.229576	0.511441
AC015813.1	Naive B	0.197759	0.0356505	0.973079	0.471996	0.505472	0.253382	0.331289	0.477585	0.662855	0.104924	0.15785	0.968759	0.269289
ABHD16A	Naive B	0.197981	-0.0110091	0.383291	0.265908	0.369154	0.0418002	0.047798	0.609723	0.716053	0.669625	0.200621	0.533112	0.981302
GOLGA6L9	Naive B	0.198155	0.0469452	0.0678497	0.00724876	0.134304	0.229811	0.520984	0.175063	0.681799	0.593497	0.981842	0.567132	0.0744803
UBE2R2	Naive B	0.198247	0.0111119	0.718328	0.49555	0.518367	0.0622235	0.798823	0.543073	0.739918	0.0897276	0.114607	0.705581	0.340523
LRCH4	Naive B	0.198253	0.0109471	0.443354	0.186893	0.0976733	0.998511	0.293255	0.244932	0.977943	0.957366	0.0868011	0.149436	0.241668
ZBTB16	Naive B	0.198483	0.0806618	0.843806	0.165407	0.539502	0.404742	0.567661	0.793305	0.603937	0.39308	0.830042	0.613908	0.000918504
ARGLU1	Naive B	0.19856	0.0105615	0.612456	0.916229	0.887668	0.254882	0.062758	0.513772	0.497396	0.104271	0.00493157	0.512358	0.39371
WDR44	Naive B	0.198738	-0.0148926	0.93548	0.132725	0.714723	0.801325	0.370015	0.296256	0.513649	0.292716	0.496412	0.498344	0.422926
AC006252.1	Naive B	0.19885	0.0462925	0.531997	0.0118245	0.664002	0.55988	0.646735	0.525225	0.29967	0.959298	0.124881	0.0789386	0.941514
TBC1D9B	Naive B	0.198861	-0.0145137	0.142845	0.0139216	0.690821	0.795792	0.514324	0.503454	0.610201	0.324069	0.275007	0.806841	0.694398
AL031594.1	Naive B	0.198926	0.0570284	0.0996891	0.369873	0.469541	0.507823	0.118323	0.43124	0.490526	0.19599	0.649646	0.964536	0.355682
MFSD6	Naive B	0.198992	-0.0170159	0.815756	0.244844	0.314309	0.473789	0.673586	0.406237	0.965674	0.700663	0.0286663	0.561997	0.799423
AC060780.1	Naive B	0.199161	0.0195176	0.39035	0.070564	0.838067	0.0559285	0.210279	0.175133	0.263116	0.749434	0.23037	0.811339	0.0797361
RETREG3	Naive B	0.199397	0.0114283	0.129409	0.200899	0.0347145	0.0321814	0.873308	0.834852	0.479224	0.968369	0.0233439	0.668331	0.934677
YBX1	Naive B	0.199408	0.0157033	0.303227	0.00115929	0.437458	0.874191	0.113829	0.992489	0.881794	0.439234	0.479514	0.664632	0.344983
SLC39A1	Naive B	0.199546	-0.0128486	0.778974	0.068114	0.0496368	0.440003	0.26387	0.918418	0.206689	0.676776	0.621896	0.971262	0.562227
GUSBP1	Naive B	0.199791	0.0174503	0.0562157	0.0637116	0.652724	0.0126564	0.572834	0.964053	0.0106868	0.631647	0.303371	0.607295	0.69124
AL137796.1	Naive B	0.199888	0.0379895	0.111103	0.785958	0.830277	0.61097	0.0689065	0.184924	0.111196	0.975362	0.248942	0.849037	0.732054
DAD1	Naive B	0.19999	-0.0121668	0.321096	0.700323	0.63989	0.00726658	0.714733	0.458691	0.635883	0.0844525	0.194842	0.349186	0.948877
IKZF5	Naive B	0.200035	-0.0133254	0.529074	0.192994	0.217848	0.953172	0.422579	0.130313	0.458426	0.569116	0.861237	0.306557	0.847414
DPM3	Naive B	0.20011	0.0217905	0.824082	0.00410104	0.484847	0.396405	0.329584	0.98764	0.722197	0.0364058	0.78688	0.149467	0.346092
HADHB	Naive B	0.200166	0.00883318	0.0237608	0.634382	0.72212	0.623534	0.827265	0.869399	0.998285	0.446454	0.29441	0.486823	0.508236
VIRMA	Naive B	0.200226	-0.0228426	0.964775	0.771606	0.590439	0.993607	0.325304	8.51324e-05	0.352194	0.182164	0.929652	0.380107	0.492519
DPEP3	Naive B	0.200259	0.0749137	0.55614	0.690281	0.479838	0.341396	0.613181	0.64691	0.744701	0.491335	0.208592	0.732673	0.669304
ROMO1	Naive B	0.200286	-0.0176637	0.215041	0.392399	0.653275	0.0646161	0.327545	0.932336	0.0652229	0.996097	0.146681	0.134872	0.617232
AC015982.1	Naive B	0.200642	0.0206712	0.142692	0.0679315	0.577539	0.412082	0.390106	0.580592	0.849211	0.16536	0.230015	0.844772	0.518801
SMC3	Naive B	0.200725	0.00948142	0.124133	0.0425041	0.312419	0.902895	0.816063	0.639888	0.658586	0.777959	0.473454	0.921871	0.377549
TGIF2	Naive B	0.200849	-0.0111227	0.985747	0.0152652	0.597574	0.656114	0.134224	0.416504	0.182018	0.820334	0.369474	0.853676	0.898113
SLC33A1	Naive B	0.200909	-0.0122561	0.545357	0.209256	0.411973	0.208568	0.397616	0.614802	0.893266	0.427049	0.940405	0.265762	0.297557
IPO5	Naive B	0.200977	0.0128462	0.791183	0.515665	0.286343	0.0426291	0.592044	0.569282	0.389415	0.885112	0.49613	0.721976	0.47845
PPP2R5B	Naive B	0.201094	-0.0159487	0.0865846	0.551516	0.83998	0.685635	0.206734	0.792428	0.406073	0.736226	0.411267	0.582958	0.77126
IGHG3	Naive B	0.201103	-0.0461369	0.480363	0.238603	0.321894	0.424196	0.182139	0.0680275	0.760265	0.272329	0.0205322	0.0385966	0.162663
RAPGEF6	Naive B	0.201116	0.0158888	0.183499	0.460372	0.882773	0.0464004	0.0106466	0.801255	0.895631	0.595295	0.921306	0.391216	0.408583
HMGN2	Naive B	0.201128	0.0105714	0.0146341	0.898193	0.93301	0.863698	0.305862	0.518682	0.88883	0.410387	0.824353	0.754836	0.930702
ARMCX4	Naive B	0.201265	0.0335983	0.567845	0.613181	0.483597	0.464688	0.997547	0.968499	0.431058	0.921227	0.122327	0.401035	0.914528
HSD17B7P2	Naive B	0.201321	-0.0253686	0.2424	0.223902	0.245685	0.164889	0.429541	0.349309	0.244349	0.445723	0.978794	0.66262	0.071097
ZNF195	Naive B	0.201344	-0.010886	0.664536	0.282035	0.0241498	0.532194	0.952536	0.91031	0.452094	0.550791	0.123336	0.50038	0.661975
TMEM129	Naive B	0.201466	0.0124138	0.800766	0.229386	0.0378531	0.0304885	0.167131	0.468353	0.702555	0.532033	0.209438	0.536483	0.13168
AC114760.2	Naive B	0.201479	-0.0255221	0.0369543	0.0608082	0.0230028	0.574224	0.489881	0.982767	0.385349	0.555959	0.57114	0.597298	0.10419
ITPRIP	Naive B	0.20158	0.0139457	0.4079	0.724952	0.140565	0.559665	0.639742	0.450901	0.45154	0.00982643	0.265082	0.563898	0.549719
LINC02246	Naive B	0.20171	-0.0511218	0.06688	0.85619	0.812542	0.493927	0.503079	0.807395	0.78327	0.109194	0.318809	0.722256	0.418528
PSMB2	Naive B	0.201792	-0.0106026	0.86952	0.342881	0.684629	0.143538	0.994889	0.520853	0.179243	0.324032	0.39652	0.3371	0.0518889
CCDC163	Naive B	0.202079	0.057132	0.147659	0.659662	0.419564	0.896221	0.635339	0.358116	0.0969268	0.45735	0.170514	0.589893	0.215141
SH3PXD2A	Naive B	0.202119	0.038494	0.168493	0.99307	0.789734	0.0681522	0.492236	0.772083	0.506358	0.00969632	0.268761	0.994638	0.50703
AL606517.1	Naive B	0.202152	0.0466912	0.655969	0.0995397	0.136071	0.898864	0.093098	0.330223	0.35479	0.764495	0.343269	0.993546	0.919965
TSSK6	Naive B	0.20222	0.0303038	0.0430365	0.336123	0.201538	0.556325	0.169698	0.793101	0.612276	0.931177	0.14903	0.106703	0.485714
ATL1	Naive B	0.202259	0.0272817	0.784252	0.651668	0.733912	0.4997	0.5877	0.461028	0.0993084	0.105108	0.225957	0.92635	0.30865
TMA16	Naive B	0.20235	-0.0131866	0.806118	0.499772	0.722117	0.0939238	0.671331	0.727189	0.536736	0.252915	0.4481	0.856335	0.560442
AC069544.1	Naive B	0.202367	0.0471021	0.477987	0.0406956	0.359056	0.792272	0.13334	0.198669	0.863437	0.684358	0.7904	0.628066	0.946309
SCML1	Naive B	0.20241	0.0240584	0.680907	0.00519166	0.445769	0.663879	0.184709	0.607253	0.250314	0.389355	0.951698	0.855206	0.414861
BRI3	Naive B	0.202573	0.0223788	0.856012	0.0171892	0.320047	0.457187	0.201934	0.747552	0.29056	0.612518	0.591078	0.393775	0.26435
EEF1D	Naive B	0.202687	0.0126113	0.272199	0.462925	0.244215	0.56828	0.0666083	0.180367	0.408663	0.811827	0.837252	0.638726	0.76685
HPS3	Naive B	0.202702	0.0108548	0.645052	0.910161	0.241053	0.5632	0.826735	0.590927	0.193068	0.61	0.351858	0.349998	0.944221
AC106795.2	Naive B	0.202757	-0.0798273	0.31206	0.243634	0.443988	0.800586	0.614067	0.602966	0.640806	0.321575	0.718172	0.419998	0.575645
FOXRED2	Naive B	0.202887	0.0341558	0.950005	0.827563	0.896702	0.894924	0.826294	0.118739	0.773714	0.0931264	0.000540048	0.72784	0.609335
CYB561D2	Naive B	0.202957	0.0118802	0.126017	0.152243	0.474551	0.0916612	0.733941	0.370969	0.716873	0.72667	0.465942	0.0680362	0.241623
PMS2P5	Naive B	0.203046	0.0401684	0.436315	0.0406212	0.706208	0.77416	0.913416	0.515177	0.116888	0.595605	0.588709	0.485769	0.114078
PLCB1	Naive B	0.203086	-0.118971	0.546627	0.728844	0.953813	0.169815	0.563591	0.0074985	0.729829	0.369324	0.0597574	0.487929	0.374896
CCT3	Naive B	0.203114	-0.00967064	0.782939	0.190159	0.79611	0.996085	0.144395	0.722894	0.858657	0.86999	0.158745	0.909369	0.184544
ANKRD20A11P	Naive B	0.203154	-0.0662749	0.719576	0.424329	0.26554	0.245565	0.57182	0.564209	0.892387	0.762233	0.0534714	0.58795	0.737954
TM2D2	Naive B	0.203173	-0.0136597	0.251536	0.432966	0.199331	0.201005	0.142224	0.329656	0.522647	0.324808	0.264627	0.499244	0.767209
KCTD21	Naive B	0.203425	0.029689	0.156761	0.0146112	0.883865	0.0209726	0.362958	0.320405	0.126873	0.340965	0.641026	0.449662	0.865788
SPCS1	Naive B	0.203508	-0.010852	0.798738	0.803099	0.434186	0.0941962	0.752642	0.483344	0.323452	0.65218	0.174973	0.257996	0.95786
TIRAP	Naive B	0.203623	0.0186981	0.544799	0.844316	0.39009	0.477683	0.254039	0.235244	0.578967	0.558604	0.36461	0.726353	0.288085
GMFG	Naive B	0.203648	0.0125368	0.287416	0.157133	0.625987	0.448442	0.453694	0.544874	0.571033	0.0784196	0.399665	0.459134	0.967436
KHDRBS1	Naive B	0.203716	-0.00760402	0.951278	0.122568	0.922064	0.972774	0.408273	0.102845	0.189877	0.484444	0.444408	0.891268	0.550182
DST	Naive B	0.203743	-0.0928942	0.256614	0.694728	0.81529	0.0368008	0.866472	0.000459838	0.136009	0.0436494	0.0568561	0.888325	0.46738
LANCL2	Naive B	0.203865	0.019612	0.0739719	0.837051	0.474673	0.934527	0.822792	0.724167	0.471473	0.398999	0.2103	0.703361	0.106152
NBR2	Naive B	0.204002	-0.0221837	0.896026	0.470487	0.169393	0.275763	0.7471	0.987501	0.631726	0.91366	0.357847	0.223574	0.739283
DROSHA	Naive B	0.204023	-0.0157844	0.194872	0.0696646	0.367108	0.486378	0.0567678	0.0857594	0.647255	0.940738	0.959172	0.868807	0.896659
LINC-PINT	Naive B	0.204076	0.015033	0.412854	0.0391132	0.902086	0.281976	0.342692	0.284465	0.226006	0.396584	0.549331	0.834522	0.0665291
PRPSAP2	Naive B	0.204122	0.0109237	0.0296258	0.526914	0.306933	0.417084	0.874959	0.998661	0.781067	0.873867	0.437231	0.665084	0.994459
MYO3A	Naive B	0.204215	0.0956418	0.995829	0.156174	0.00904775	0.285912	0.919056	0.581902	0.445969	0.0612075	0.588013	0.958385	0.783415
ZNF23	Naive B	0.204261	0.0157627	0.384771	0.860404	0.0550228	0.116815	0.979328	0.0598837	0.331174	0.267146	0.80434	0.839596	0.644541
TPM3P9	Naive B	0.204313	0.0288231	0.4446	0.347283	0.0941303	0.594733	0.110297	0.282943	0.238293	0.791781	0.517272	0.429659	0.681282
AL357055.3	Naive B	0.204383	-0.0435616	0.44544	0.687314	0.0144958	0.525472	0.841422	0.330751	0.722888	0.606477	0.0762638	0.18377	0.836888
IP6K1	Naive B	0.204389	-0.0121706	0.57828	0.0363539	0.792375	0.672075	0.0308578	0.419294	0.308292	0.882816	0.594934	0.729655	0.493544
FBXL14	Naive B	0.204413	0.013783	0.426508	0.591165	0.01137	0.655921	0.546498	0.434207	0.900638	0.779012	0.0386643	0.622973	0.621125
RAB2B	Naive B	0.204449	0.0152243	0.864894	0.209542	0.483657	0.137152	0.823084	0.523868	0.169252	0.332299	0.00188756	0.973916	0.604103
SCYL2	Naive B	0.204671	-0.0150345	0.759141	0.0163759	0.0488567	0.51151	0.559991	0.941133	0.464766	0.287798	0.522984	0.814208	0.641768
LEPR	Naive B	0.204882	-0.0601948	0.736645	0.365221	0.436469	0.110002	0.905197	0.13505	0.584198	0.108939	0.78063	0.152768	0.254183
AK2	Naive B	0.204954	-0.00787023	0.817821	1.24159e-05	0.262186	0.508885	0.865898	0.846263	0.935627	0.182402	0.130649	0.455433	0.452551
KDM4B	Naive B	0.205098	-0.0202347	0.367331	0.386929	0.450977	0.242108	0.715015	0.513732	0.00226993	0.68698	0.600336	0.3855	0.644555
ACSF2	Naive B	0.205166	-0.0249066	0.854004	0.22011	0.875903	0.79949	0.288736	0.83852	0.656854	0.702769	0.189069	0.978887	0.453721
JADE1	Naive B	0.205296	-0.0138661	0.86189	0.8387	0.218999	0.438301	0.00519769	0.182021	0.0917955	0.248806	0.747483	0.338335	0.866001
LINC01422	Naive B	0.205398	-0.066348	0.794309	0.741472	0.383824	0.951257	0.907883	0.960109	0.0167139	0.575574	0.664196	0.486811	0.0143814
Y_RNA	Naive B	0.205437	-0.0333327	0.407818	0.63097	0.0152829	0.909949	0.505159	0.133151	0.23274	0.364592	0.851715	0.909457	0.775147
BBS7	Naive B	0.205459	0.0195796	0.501004	0.204676	0.501456	0.130884	0.618034	0.578391	0.377304	0.951522	0.29599	0.293575	0.0855815
MAPK8IP3	Naive B	0.205495	0.0182953	0.423097	0.315065	0.76463	0.82372	0.285474	0.331921	0.445003	0.388425	0.56194	0.809144	0.000285272
ATF1	Naive B	0.205635	-0.0147931	0.294254	0.0686278	0.236055	0.9724	0.402682	0.018407	0.658308	0.949922	0.919447	0.496929	0.868579
LIPA	Naive B	0.205739	0.0104991	0.930268	0.547141	0.362228	0.0168089	0.360227	0.361019	0.158766	0.265449	0.425344	0.955103	0.109509
PITHD1	Naive B	0.205812	0.010465	0.0660446	0.204137	0.00294751	0.509085	0.629338	0.934229	0.545125	0.414422	0.584722	0.920437	0.48798
ZNF587B	Naive B	0.205814	0.018526	0.709308	0.0235298	0.428274	0.700112	0.795889	0.455379	0.845528	0.929272	0.187359	0.575171	0.601806
TMEM258	Naive B	0.205819	-0.0150226	0.796486	0.37815	0.904978	0.164446	0.66039	0.813186	0.994953	0.691321	0.238325	0.145374	0.176542
AC004908.1	Naive B	0.205846	0.0355282	0.78907	0.0455631	0.647628	0.713845	0.903985	0.341957	0.595435	0.04346	0.176156	0.814709	0.593986
SPAG5-AS1	Naive B	0.205941	-0.0326416	0.779252	0.465125	0.047657	0.668035	0.237609	0.118286	0.27198	0.611397	0.278446	0.424134	0.384006
HSPB11	Naive B	0.205949	-0.0100576	0.495476	0.286407	0.18455	0.0258689	0.69366	0.360674	0.526893	0.751678	0.742629	0.952856	0.811474
C2CD6	Naive B	0.206058	-0.0596531	0.61219	0.575904	0.104617	0.0679086	0.141387	0.796647	0.43586	0.881638	0.514552	0.759336	0.202104
AC006077.2	Naive B	0.206175	0.0323323	0.760053	0.00798708	0.34297	0.967157	0.443609	0.628804	0.821087	0.818675	0.356339	0.352227	0.949827
PLEKHA3P1	Naive B	0.206207	0.0266265	0.683314	0.0162943	0.368177	0.559075	0.458085	0.233377	0.558501	0.678016	0.547701	0.40517	0.486213
AC011511.2	Naive B	0.206264	0.0354789	0.77032	0.0655414	0.420841	0.48964	0.017326	0.936649	0.80336	0.000979871	0.952249	0.247569	0.40929
CDCA8	Naive B	0.206451	0.048528	0.570706	0.18282	0.539104	0.274063	0.724342	0.102173	0.105301	0.750048	0.218637	0.657811	0.280101
RAD54L	Naive B	0.206538	0.0556651	0.510084	0.477814	0.714183	0.694377	0.0591734	0.173923	0.404897	0.320943	0.530676	0.0843759	0.0667891
AC245369.7	Naive B	0.206589	0.0907326	0.898367	0.0145062	0.744406	0.490558	0.144458	0.29536	0.387123	0.717868	0.0794991	0.326204	0.0346678
LONP2	Naive B	0.206645	-0.00963574	0.424317	0.450309	0.404572	0.85744	0.747953	0.666404	0.960954	0.865033	0.532527	0.716413	0.635428
SPDYE3	Naive B	0.206739	0.0159873	0.272913	0.00011651	0.919148	0.0415727	0.947908	0.279646	0.437866	0.507773	0.547248	0.692504	0.985704
HLA-DPA2	Naive B	0.20684	0.0724307	0.29864	0.308076	0.294375	0.253423	0.436782	0.544181	0.473127	0.566108	0.0682572	0.442885	0.850079
EXO5	Naive B	0.207078	0.0175604	0.00709051	0.250727	0.905404	0.220765	0.340137	0.983458	0.539692	0.644884	0.987295	0.186014	0.809198
NAA30	Naive B	0.207177	-0.0137175	0.513841	0.693192	0.98238	0.442454	0.520612	0.634223	0.629997	0.274197	0.383232	0.271429	0.768674
HM13	Naive B	0.207241	0.0076344	0.106666	0.403021	0.452086	0.780259	0.854204	0.700436	0.891146	0.535249	0.20657	0.689921	0.194095
LRRC23	Naive B	0.207249	0.0261944	0.589936	0.232883	0.254447	0.696797	0.429675	0.704295	0.273001	0.534684	0.200592	0.399148	0.967441
AC092798.1	Naive B	0.207282	-0.0544634	0.814327	0.246747	0.765297	0.0126645	0.0928926	0.365632	0.596409	0.449511	0.83384	0.649735	0.39254
ARPC5	Naive B	0.207293	-0.0104281	0.418228	0.159947	0.820015	0.119306	0.342925	0.233203	0.693383	0.869762	0.240596	0.476164	0.0769225
PPIP5K2	Naive B	0.207326	-0.0131765	0.380539	0.129725	0.800728	0.628518	0.133268	0.156154	0.814121	0.132975	0.983488	0.291548	0.999249
AC005306.1	Naive B	0.207433	0.0287717	0.412393	0.00448281	0.106109	0.809073	0.64327	0.779609	0.422018	0.967557	0.174412	0.529635	0.872919
WDR12	Naive B	0.207464	0.0144407	0.339543	0.847745	0.463268	0.195615	0.814076	0.195286	0.558894	0.622379	0.567733	0.898106	0.883668
GTF2F1	Naive B	0.207603	-0.0125151	0.292719	0.00883502	0.325544	0.563891	0.188304	0.702867	0.390893	0.158431	0.296046	0.678748	0.683194
CRCP	Naive B	0.207634	-0.0116201	0.199942	0.678223	0.863218	0.51741	0.613346	0.517572	0.143136	0.732412	0.566146	0.494473	0.922044
HNRNPAB	Naive B	0.207748	-0.0227611	0.254317	0.147022	0.710688	0.0915605	0.464922	0.248434	0.158355	0.558064	0.741397	0.847428	0.209197
LRRC29	Naive B	0.207862	0.0304394	0.105066	0.472964	0.496564	0.26572	0.582574	0.650064	0.391767	0.923561	0.791572	0.280424	0.262235
TBC1D23	Naive B	0.207892	-0.0108333	0.992234	0.17301	0.630047	0.687155	0.292556	0.208622	0.889666	0.134924	0.437846	0.0166015	0.0772641
AL445472.1	Naive B	0.207897	0.0230025	0.727947	0.483312	0.829969	0.738481	0.193994	0.956386	0.882541	0.441954	0.178696	0.173131	0.93704
WBP1L	Naive B	0.20802	-0.0153618	0.657255	0.142013	0.361097	0.926472	0.698236	0.852117	0.266484	0.194432	0.708007	0.72314	0.813038
TCAF2	Naive B	0.208034	-0.0307707	0.826886	0.0777766	0.767691	0.80289	0.361176	0.908873	0.995416	0.0367367	0.978634	0.813318	0.243775
KRT8P12	Naive B	0.208087	-0.0284502	0.594371	0.0213208	0.862405	0.47466	0.505318	0.112327	0.56554	0.507366	0.321958	0.137696	0.957911
NAV2	Naive B	0.208188	0.0918899	0.327447	0.768699	0.353228	0.116051	0.0781712	0.00945707	0.766044	0.378695	0.514627	0.956934	0.68152
RNF114	Naive B	0.208228	-0.00868278	0.579002	0.135247	0.695577	0.491124	0.00509911	0.727872	0.688434	0.790855	0.420202	0.67557	0.227994
FO393401.1	Naive B	0.208322	0.0230239	0.509543	0.297541	0.822475	0.850268	0.276911	0.63135	0.966399	0.285212	0.678874	0.339548	0.606802
CCDC183-AS1	Naive B	0.208344	0.0323771	0.818095	0.214271	0.686355	0.959314	0.0401181	0.155455	0.802749	0.242514	0.12407	0.761381	0.367195
UFC1	Naive B	0.20837	-0.0118571	0.642671	0.14388	0.70486	0.853297	0.615012	0.382333	0.864362	0.662504	0.950415	0.95619	0.00410314
RAD23A	Naive B	0.208458	-0.0108173	0.808277	0.988507	0.503089	0.0807479	0.405521	0.919893	0.076409	0.414794	0.780953	0.0737514	0.674181
STX8	Naive B	0.208481	-0.0125054	0.981915	0.890346	0.638163	0.00597882	0.467408	0.149577	0.971139	0.60612	0.0386398	0.54916	0.609918
SNRPGP10	Naive B	0.20852	-0.0273135	0.783405	0.330116	0.165183	0.0943544	0.508931	0.552686	0.832129	0.282943	0.347681	0.41816	0.848021
DPY19L4	Naive B	0.208538	-0.0241854	0.717415	0.028121	0.357993	0.424998	0.661611	0.75748	0.38705	0.703815	0.824605	0.496266	0.318645
NAA25	Naive B	0.208797	0.0129191	0.629254	0.675348	0.520448	0.675476	0.236403	0.500737	0.281895	0.1769	0.0321251	0.960196	0.0730193
AC006547.1	Naive B	0.2088	0.0206212	0.948591	0.073044	0.830195	0.392317	0.739951	0.176203	0.171091	0.915513	0.20242	0.261655	0.507421
AC022154.1	Naive B	0.208869	0.0289505	0.876109	0.00879718	0.79042	0.643739	0.81426	0.807431	0.367052	0.154505	0.635167	0.74592	0.213714
CCDC186	Naive B	0.208881	0.0108913	0.274187	0.146993	0.140498	0.0601264	0.00900418	0.740413	0.811839	0.480926	0.473441	0.792551	0.0312849
KMT2B	Naive B	0.208905	0.0225235	0.580215	0.0899943	0.779271	0.754008	0.341493	0.646353	0.539637	0.688814	0.673074	0.294853	0.184483
KIDINS220	Naive B	0.208929	0.0157058	0.757268	0.810673	0.843633	0.0587935	0.0283055	0.916199	0.798186	0.302536	0.802899	0.101463	0.473377
HSD17B4	Naive B	0.209015	0.0151483	0.563593	0.81454	0.589923	0.224203	0.648165	0.455315	0.843874	0.283695	0.392135	0.272457	0.0872693
C10orf25	Naive B	0.209044	0.0467497	0.763067	0.0827362	0.679717	0.827221	0.0904029	0.528884	0.37444	0.750837	0.337244	0.224292	0.856308
CARD8	Naive B	0.209121	-0.0139619	0.758349	0.0586103	0.958638	0.392008	0.484774	0.0907629	0.499429	0.789701	0.0372294	0.193871	0.338509
CES2	Naive B	0.20918	0.0119473	0.506479	0.40506	0.0645166	0.165018	0.0894037	0.780261	0.892134	0.766216	0.0672641	0.118195	0.518039
IGLJ3	Naive B	0.209182	-0.0593258	0.999396	0.661903	0.314809	0.182262	0.0278301	0.813733	0.77765	0.580802	0.445185	0.270115	0.620353
CPNE8	Naive B	0.209283	-0.0359417	0.703004	0.131404	0.0548227	0.882634	0.853042	0.718912	0.57993	0.411798	0.516042	0.623059	0.547542
PARK7	Naive B	0.20929	0.0121099	0.0542221	0.992131	0.298871	0.968771	0.496113	0.406731	0.735262	0.281279	0.194159	0.54645	0.206111
ZNF571	Naive B	0.20931	0.0175895	0.573565	0.176461	0.413222	0.325604	0.764744	0.46628	0.82974	0.275216	0.495421	0.485192	0.820432
IGLC1	Naive B	0.209492	0.0217558	0.152904	0.659555	0.761037	0.356887	0.550377	0.444663	0.658355	0.73659	0.219738	0.0210159	0.347273
EXOC7	Naive B	0.209519	-0.00935355	0.981321	0.171853	0.783867	0.501255	0.665948	0.287157	0.980174	0.493529	0.372663	0.614224	0.520912
AC022113.1	Naive B	0.209584	0.050182	0.475695	0.20783	0.347812	0.349246	0.225062	0.865606	0.675549	0.374163	0.913655	0.815125	0.321928
RBBP9	Naive B	0.209592	-0.0192329	0.987234	0.00316614	0.662426	0.5556	0.52209	0.843308	0.837546	0.320997	0.147212	0.249198	0.0195234
AL133384.2	Naive B	0.209616	0.0729795	0.735132	0.0156565	0.809342	0.242529	0.772461	0.0292914	0.34542	0.798984	0.834103	0.879909	0.749837
GCN1	Naive B	0.209656	0.018895	0.562267	0.889635	0.174382	0.137853	0.96716	0.861271	0.592965	0.690422	0.973979	0.49372	0.0220881
RAP1B	Naive B	0.209716	-0.00967006	0.494152	0.0574634	0.160718	0.52368	0.836293	0.264669	0.490127	0.0234825	0.129674	0.326887	0.406597
IGHJ6	Naive B	0.209726	-0.0207306	0.220014	0.634633	0.0154767	0.513795	0.676854	0.987237	0.891272	0.299289	0.878667	0.295579	0.631697
SLC38A6	Naive B	0.209835	-0.0192195	0.781602	0.936994	0.0923147	0.753132	0.318522	0.921963	0.128451	0.120896	0.460429	0.199642	0.274053
IMP4	Naive B	0.209992	-0.00982083	0.959851	0.0972211	0.183205	0.129108	0.0855247	0.701878	0.405619	0.597041	0.570053	0.245795	0.595926
CLCF1	Naive B	0.210031	0.018373	0.222844	0.00154078	0.317465	0.905069	0.446374	0.24827	0.880348	0.253673	0.901235	0.959413	0.321448
LSM2	Naive B	0.210043	-0.0131304	0.939143	0.489124	0.521245	0.201493	0.320982	0.974915	0.764718	0.387271	0.0467892	0.03655	0.205056
DMXL1	Naive B	0.210072	-0.0139729	0.0830945	0.606549	0.10381	0.337759	0.0798278	0.902794	0.760347	0.581771	0.542538	0.11125	0.662077
ACD	Naive B	0.21027	0.0134182	0.811192	0.085421	0.0874534	0.916254	0.464257	0.59052	0.838006	0.173146	0.248275	0.435649	0.481057
MAN1C1	Naive B	0.210276	-0.0759565	0.992945	0.973983	0.187001	0.708068	0.0378879	0.168336	0.937326	0.494527	0.397402	0.417375	0.114368
AC090616.6	Naive B	0.210294	-0.0490933	0.0628782	0.147286	0.135175	0.542168	0.821766	0.742595	0.340844	0.526357	0.317844	0.634606	0.852153
INTS14	Naive B	0.210398	-0.0124868	0.499159	0.176623	0.915678	0.497172	0.00518527	0.445081	0.906305	0.289974	0.434834	0.267116	0.325942
HMOX2	Naive B	0.210506	-0.0121457	0.917334	0.0701385	0.876116	0.755655	0.0809431	0.582272	0.248628	0.0821496	0.525849	0.934874	0.623908
NR2F6	Naive B	0.210508	-0.0428087	0.49524	0.770109	0.483251	0.224097	0.309356	0.0761238	0.840791	0.444583	0.380929	0.676419	0.578112
SURF4	Naive B	0.210561	0.00948994	0.1188	0.130479	0.316735	0.0625692	0.831529	0.562617	0.782828	0.703772	0.764774	0.738997	0.873266
SNX13	Naive B	0.210683	-0.0146315	0.651972	0.384372	0.296869	0.827994	0.469243	0.0167405	0.363575	0.193959	0.0982104	0.362476	0.0144046
TUBG2	Naive B	0.210696	-0.0336694	0.64679	0.0355427	0.558115	0.725428	0.708175	0.186433	0.765373	0.390662	0.305274	0.0809854	0.163924
IGHV2-70	Naive B	0.21071	0.05139	0.708428	0.0575234	0.730974	0.555915	0.598648	0.878701	0.0072545	0.547664	0.297041	0.255232	0.101026
IGLV2-5	Naive B	0.210753	0.0267963	0.254305	0.284873	0.88621	0.591078	0.45364	0.283653	0.543277	0.0423446	0.448016	0.657478	0.563041
COQ2	Naive B	0.210968	-0.0166268	0.542045	0.0973016	0.702019	0.208436	0.691668	0.699457	0.908751	0.724238	0.28574	0.316954	0.72412
TMEM242	Naive B	0.210975	-0.0162921	0.952298	0.862742	0.959564	0.317094	0.616611	0.64192	0.693396	0.74258	0.0455093	0.353123	0.633387
AC009779.2	Naive B	0.211037	-0.0285625	0.891421	0.472839	0.208041	0.850553	0.453552	0.361335	0.429472	0.836715	0.427187	0.792178	0.235877
FAAP100	Naive B	0.211479	0.0141896	0.585072	0.828207	0.0789559	0.600057	0.823947	0.524859	0.465303	0.901935	0.898536	0.617628	0.324701
BIRC3	Naive B	0.211572	-0.0138529	0.37704	0.940944	0.155329	0.970991	0.038117	0.99443	0.104961	0.223363	0.742012	0.941052	0.233532
MRPS36	Naive B	0.211609	-0.0152803	0.968997	0.89667	0.0720834	0.550418	0.958459	0.98491	0.760921	0.521038	0.120488	0.573485	0.651233
COMMD10	Naive B	0.211784	-0.0111819	0.135025	0.0655144	0.974042	0.0114213	0.197354	0.919722	0.89733	0.742322	0.0170422	0.640008	0.200888
PLPP7	Naive B	0.211989	0.0561882	0.814215	0.648783	0.0239171	0.798089	0.317293	0.34584	0.682634	0.195713	0.0646657	0.000707587	0.961117
LRRC37A15P	Naive B	0.212136	-0.0437522	0.76253	0.260867	0.0972864	0.913834	0.478524	0.0342904	0.276159	0.669713	0.707478	0.297205	0.107781
Z95331.1	Naive B	0.212473	-0.029752	0.0168188	0.475045	0.0981105	0.181225	0.741889	0.354261	0.678819	0.1651	0.568808	0.566777	0.199723
AC090607.2	Naive B	0.212529	-0.0402951	0.470251	0.474393	0.977363	0.0353397	0.201956	0.115017	0.777349	0.45126	0.00671172	0.364637	0.0101886
ZNF415	Naive B	0.212535	0.0300128	0.73473	0.00504116	0.96107	0.594466	0.570043	0.122329	0.70484	0.539044	0.82399	0.748404	0.55999
SPDYE2B	Naive B	0.212572	0.0574481	0.181547	0.212208	0.660077	0.855121	0.523232	0.856498	0.475763	0.811828	0.602756	0.938972	0.370068
RPL7P52	Naive B	0.212614	0.0640317	0.504805	0.283498	0.627023	0.992723	0.0362707	0.882987	0.893379	0.825037	0.499715	0.0454921	0.46952
ACTN4	Naive B	0.212657	-0.017085	0.209452	0.998588	0.242169	0.257457	0.892933	0.373583	0.0755763	0.679784	0.240918	0.928109	0.459845
SERHL	Naive B	0.212676	0.0435714	0.17603	0.309247	0.523215	0.425124	0.343882	0.772586	0.536314	0.45141	0.971365	0.189729	0.201235
MZF1	Naive B	0.212692	0.0149104	0.533088	0.00917194	0.496768	0.629945	0.913894	0.864705	0.522846	0.519887	0.224154	0.703578	0.900407
ARID1B	Naive B	0.212715	-0.0136444	0.151853	0.571689	0.222612	0.90643	0.124988	0.21778	0.810255	0.804536	0.442774	0.589291	0.773285
RSBN1L	Naive B	0.212727	-0.0111359	0.304233	0.842081	0.82687	0.0081375	0.867655	0.222977	0.255082	0.682829	0.356607	0.0166628	0.54262
AC068338.2	Naive B	0.213022	-0.0257469	0.773601	0.223635	0.407667	0.206981	0.246634	0.565045	0.648156	0.10955	0.824458	0.771277	0.0405557
C11orf54	Naive B	0.213108	0.0128054	0.0932138	0.111876	0.575157	0.990133	0.660266	0.406452	0.507724	0.638087	0.396508	0.363767	0.94017
SNRNP35	Naive B	0.213117	0.0110128	0.0413641	0.341315	0.743272	0.407706	0.988265	0.226911	0.730574	0.712874	0.288115	0.857765	0.431151
TSPAN10	Naive B	0.213129	-0.0467493	0.450263	0.362592	0.725259	0.100821	0.703795	0.91421	0.377162	0.376056	0.866222	0.293738	0.996207
NUDT12	Naive B	0.213207	-0.0340632	0.815102	0.0634714	0.263692	0.765511	0.376217	0.117129	0.864609	0.0156792	0.814869	0.564635	0.083311
PRDX6	Naive B	0.21324	-0.0113528	0.446041	0.1567	0.0415406	0.965307	0.258524	0.0405874	0.839432	0.615145	0.089331	0.964598	0.40451
SUGT1	Naive B	0.213244	-0.0106024	0.908691	0.946481	0.18411	0.160661	0.564273	0.464259	0.794422	0.581543	0.485381	0.267323	0.796621
ZNF506	Naive B	0.213389	0.0136719	0.908882	0.1294	0.882025	0.454701	0.711458	0.821933	0.550011	0.568434	0.0490165	0.319147	0.015172
SLC50A1	Naive B	0.213491	0.0119153	0.102515	0.915775	0.0567874	0.906194	0.370662	0.457846	0.578248	0.708152	0.0921615	0.201222	0.378983
FAM30A	Naive B	0.21352	0.0182517	0.420776	0.776602	0.851318	0.894145	0.0463878	0.87167	0.528316	0.327016	0.63735	0.0234948	0.767153
FRG1EP	Naive B	0.213523	-0.0499371	0.604227	0.941734	0.145674	0.704829	0.774053	0.462914	0.844962	0.427156	0.668349	0.5281	0.140189
C15orf61	Naive B	0.213543	0.0207779	0.972906	0.77745	0.781575	0.754763	0.742777	0.549546	0.868161	0.979653	0.182907	0.0442337	0.345204
MED28P3	Naive B	0.213579	-0.0709499	0.198015	0.431719	0.1361	0.336397	0.365592	0.857849	0.675763	0.914807	0.520758	0.576157	0.635576
AL691447.2	Naive B	0.213579	0.0457004	0.393749	0.327864	0.467034	0.728441	0.134381	0.0115106	0.758814	0.359329	0.624345	0.111387	0.0319253
HS1BP3	Naive B	0.213632	-0.0167713	0.697185	0.0268163	0.974953	0.858806	0.602416	0.281368	0.229224	0.176455	0.167022	0.863257	0.37201
AC114956.3	Naive B	0.213655	0.0279538	0.925594	0.086396	0.983358	0.474386	0.0928086	0.718366	0.734876	0.273136	0.0542014	0.709052	0.79012
RCOR3	Naive B	0.213658	-0.01037	0.575385	0.0221926	0.765256	0.794008	0.278851	0.459874	0.986638	0.0656777	0.409917	0.397065	0.0713836
FASTK	Naive B	0.213705	0.0103991	0.930045	0.250732	0.0340155	0.866651	0.189781	0.520228	0.749315	0.899199	0.0338068	0.363815	0.845799
ZNF649	Naive B	0.213865	0.0157837	0.55379	0.0500755	0.722552	0.255942	0.830154	0.913631	0.380904	0.673166	0.448746	0.748599	0.743454
NCBP2-AS2	Naive B	0.213945	0.0118779	0.0647595	0.276748	0.340502	0.840257	0.239842	0.553938	0.602427	0.0549062	0.271948	0.109518	0.842931
AC092747.4	Naive B	0.214004	0.0363597	0.499881	0.0765415	0.0315444	0.568724	0.0720275	0.395416	0.267478	0.913634	0.332108	0.818849	0.542594
ZNF227	Naive B	0.214102	-0.0135488	0.399934	0.423592	0.00916591	0.40492	0.677693	0.39691	0.600078	0.451216	0.54292	0.0437642	0.246301
TRAK1	Naive B	0.214144	0.0120005	0.120309	0.67435	0.458562	0.130827	0.352919	0.620654	0.785819	0.81894	0.0747442	0.987239	0.0190339
AL583839.1	Naive B	0.214154	0.0503447	0.228438	0.0949389	0.263581	0.220774	0.235719	0.286231	0.982014	0.925374	0.982633	0.129139	0.412168
SNX2	Naive B	0.214214	0.00929499	0.0245734	0.520156	0.804622	0.881282	0.936277	0.563365	0.17233	0.453045	0.974584	0.393889	0.400059
SENP2	Naive B	0.214267	-0.0118126	0.856324	0.0803876	0.624311	0.742208	0.691373	0.728583	0.804507	0.911177	0.0312337	0.620556	0.0219827
ANXA5	Naive B	0.214313	-0.0145226	0.108427	0.0367738	0.000934612	0.854046	0.0557568	0.313039	0.0278444	0.0700693	0.023547	0.600576	0.15945
RAB26	Naive B	0.214332	0.0408769	0.457797	0.0482868	0.465313	0.849209	0.132219	0.948671	0.353098	0.0438793	0.249174	0.250254	0.406744
ECH1	Naive B	0.214394	-0.0118214	0.286695	0.129128	0.871235	0.778528	0.0522645	0.743739	0.388127	0.91821	6.12929e-05	0.512421	0.950387
SRP9	Naive B	0.214412	-0.0124866	0.717209	0.107243	0.468893	0.48331	0.711068	0.0911622	0.351434	0.590847	0.752296	0.728068	0.485356
PPP1R18	Naive B	0.214477	-0.0129748	0.852246	0.432599	0.656805	0.0502298	0.606367	0.441773	0.653035	0.834765	0.372898	0.0471577	0.330432
PSD3	Naive B	0.214626	-0.0383843	0.12965	0.0942711	0.771725	0.150676	0.263976	0.894588	0.916083	0.363721	0.363778	0.977448	0.470675
RPS11	Naive B	0.21463	0.0128063	0.956908	0.570902	0.510775	0.423922	0.801671	0.279493	0.480013	0.647094	0.61019	0.226807	0.68747
IGHV3-11	Naive B	0.214639	-0.0231474	0.545259	0.0158952	0.83592	0.397856	0.0690161	0.913843	0.284923	0.301413	0.645998	0.776414	0.95047
SRSF3	Naive B	0.214685	-0.00860049	0.472516	0.237517	0.171897	0.789369	0.23162	0.954826	0.965466	0.19576	0.984268	0.327879	0.790328
BRMS1L	Naive B	0.214708	-0.0226819	0.330952	0.0944793	0.291363	0.716063	0.161987	0.399295	0.859187	0.348893	0.0885464	0.422009	0.737602
NEURL1	Naive B	0.21477	-0.0640437	0.720244	0.97679	0.914874	0.35496	0.232754	0.487329	0.706436	0.648783	0.167279	0.171593	0.104888
AC040977.1	Naive B	0.214905	0.0300715	0.609978	0.177904	0.845063	0.542722	0.710617	0.0472695	0.36866	0.897168	0.534611	0.533535	0.601008
GRK5	Naive B	0.214917	0.0149114	0.394821	0.81793	0.439559	0.026941	0.518929	0.607134	0.545346	0.109051	0.288237	0.986553	0.811961
ZNF816	Naive B	0.214932	0.0144841	0.82307	0.275349	0.44308	0.892269	0.754193	0.408308	0.897546	0.835833	0.248964	0.742301	0.527521
LTBP3	Naive B	0.214953	0.0182577	0.529371	0.0081161	0.238026	0.803612	0.221169	0.767631	0.460898	0.889976	0.147789	0.512125	0.0777142
DNPEP	Naive B	0.215154	-0.00925045	0.239305	0.318784	0.826775	0.0197354	0.153961	0.594621	0.136144	0.796127	0.831254	0.372682	0.174857
AC242426.3	Naive B	0.215236	0.0195605	0.851822	0.0191517	0.586732	0.499774	0.341576	0.232721	0.954745	0.162817	0.266714	0.668522	0.129954
TMEM109	Naive B	0.215241	-0.00970807	0.806993	0.282476	0.191263	0.158293	0.307967	0.160974	0.364051	0.96156	0.999153	0.541271	0.824265
GNAL	Naive B	0.215263	0.0311902	0.807573	0.971926	0.912422	0.848528	0.0903029	0.964535	0.0875262	0.269576	0.00266799	0.578896	0.259684
CIAPIN1	Naive B	0.215272	-0.011879	0.474504	0.0283732	0.906623	0.371631	0.179499	0.531007	0.7486	0.895864	0.58441	0.115949	0.923458
RAB3GAP1	Naive B	0.215456	-0.0129989	0.235381	0.900134	0.237631	0.187097	0.0823731	0.529339	0.0539767	0.0504972	0.768824	0.715756	0.0190476
TMEM255B	Naive B	0.215679	-0.0722455	0.800623	0.647098	0.58139	0.509091	0.470594	0.000170278	0.458489	0.729986	0.0172565	6.82814e-06	0.79126
RNY1P11	Naive B	0.215917	0.0351515	0.93711	0.0188941	0.431927	0.430759	0.188103	0.95685	0.788069	0.256991	0.936664	0.432263	0.61024
BUB1B	Naive B	0.215986	0.074421	0.127051	0.950174	0.751505	0.715787	0.317022	0.0119533	0.04779	0.478325	0.144281	0.76145	0.582619
KPNA2P3	Naive B	0.216023	-0.0385552	0.00812257	0.292176	0.0102983	0.684781	0.122361	0.803668	0.859134	0.457398	0.221458	0.348376	0.935329
AGAP7P	Naive B	0.216049	0.0491362	0.305811	0.239053	0.997527	0.704802	0.221684	0.54417	0.558156	0.62553	0.232337	0.588786	0.798935
C9orf85	Naive B	0.216093	-0.0148459	0.485205	0.129735	0.94339	0.2189	0.84807	0.775264	0.381148	0.953615	0.533072	0.810468	0.88445
RPS27	Naive B	0.21621	0.0151429	0.655888	0.845033	0.721938	0.59654	0.592526	0.197678	0.745447	0.19441	0.703619	0.107536	0.709112
ECI1	Naive B	0.216247	-0.014731	0.352858	0.462045	0.609167	0.190562	0.0754168	0.922048	0.521759	0.740902	0.0114479	0.490163	0.732735
AC004982.1	Naive B	0.216636	0.032042	0.326539	0.0695369	0.623636	0.767738	0.335223	0.412486	0.662455	0.13872	0.241452	0.527178	0.0943597
HYOU1	Naive B	0.216657	-0.0198199	0.495243	0.124835	0.47381	0.233144	0.291331	0.556585	0.926996	0.553624	0.775343	0.327386	0.935124
ELP1	Naive B	0.216663	0.0144516	0.535861	0.892096	0.623609	0.00231519	0.17615	0.96269	0.718343	0.200702	0.414963	0.188439	0.0863111
GDI2	Naive B	0.216715	-0.00900453	0.627059	0.478259	0.589857	0.365553	0.807132	0.586968	0.628763	0.322775	0.135047	0.176805	0.785625
DNTTIP2	Naive B	0.216804	-0.00899909	0.113631	0.122821	0.821226	0.135898	0.0302232	0.709742	0.815399	0.590162	0.350105	0.481718	0.767885
PDLIM5	Naive B	0.216956	0.0144866	0.996923	0.208595	0.512038	0.0366999	0.307184	0.791783	0.929309	0.608207	0.253622	0.0516457	0.172817
SAP30L-AS1	Naive B	0.217043	-0.0311406	0.0655281	0.458147	0.269441	0.120588	0.477384	0.450879	0.937763	0.591328	0.808365	0.451988	0.792221
HCG25	Naive B	0.217117	0.025181	0.516454	0.000180544	0.562164	0.293277	0.840663	0.138723	0.850976	0.964607	0.16122	0.118361	0.686115
TRMT10C	Naive B	0.217509	-0.012014	0.671409	0.411124	0.0427259	0.513965	0.173678	0.611008	0.915218	0.037134	0.899481	0.819873	0.888094
VMP1	Naive B	0.217579	-0.00977916	0.421417	0.186218	0.948172	0.325803	0.169915	0.505167	0.761933	0.969075	0.102355	0.185333	0.52453
DNM1L	Naive B	0.217802	0.0112133	0.936873	0.493077	0.849839	0.458628	0.0596491	0.685333	0.99768	0.183552	0.475216	0.31194	0.688069
ST3GAL6	Naive B	0.218183	-0.0800262	0.824994	0.0506306	0.898797	0.327128	0.79227	0.757662	0.317542	0.52668	0.57724	0.692846	0.442947
AC002128.1	Naive B	0.218289	0.0314458	0.627788	0.0028652	0.152565	0.587108	0.632859	0.595301	0.889735	0.0422018	0.742639	0.170113	0.380363
DPCD	Naive B	0.218426	0.0361563	0.96149	0.363979	0.410608	0.397203	0.0608883	0.719189	0.898436	0.48097	0.997694	0.723294	0.53423
VIPR1	Naive B	0.218494	0.0575917	0.663628	0.022211	0.620202	0.67171	0.997336	0.460319	0.882974	0.222362	0.616703	0.272311	0.464408
TMEM44-AS1	Naive B	0.218558	0.025752	0.308847	0.36324	0.58821	0.43952	0.151376	0.1896	0.950079	0.655044	0.429218	0.948356	0.513066
CAMLG	Naive B	0.218713	0.012898	0.570229	0.367336	0.107942	0.352055	0.36068	0.245623	0.722983	0.560978	0.474797	0.326375	0.765121
BUD13	Naive B	0.218968	0.0122688	0.28505	0.816241	0.474457	0.883063	0.502934	0.338268	0.392578	0.497863	0.207115	0.438404	0.888901
RPP25L	Naive B	0.21898	0.0157966	0.0912393	0.174209	0.43625	0.96044	0.097184	0.760982	0.64698	0.0204479	0.85557	0.695633	0.787527
EZH1	Naive B	0.219072	0.0111453	0.0174147	0.0161244	0.550129	0.151287	0.507389	0.434997	0.00711076	0.573503	0.965922	0.440491	0.173446
ZSCAN32	Naive B	0.219111	0.0164158	0.704638	0.949176	0.395878	0.205752	0.451782	0.781872	0.568253	0.327824	0.140338	0.642249	0.0552925
ZNF568	Naive B	0.219164	0.0145626	0.588272	0.097821	0.63499	0.302049	0.858988	0.935119	0.482614	0.822741	0.0667394	0.645644	0.689511
ABI2	Naive B	0.219195	0.0192383	0.0710146	0.185847	0.881607	0.107548	0.514723	0.28146	0.00223979	0.447739	0.465288	0.214185	0.529631
RN7SL388P	Naive B	0.219497	0.045029	0.532129	0.280733	0.540934	0.972551	0.0655185	0.315526	0.636568	0.170135	0.493795	0.192769	0.255012
AC245100.4	Naive B	0.219629	0.0234966	0.895391	0.441017	0.221116	0.379466	0.204849	0.135246	0.47172	0.686505	0.595814	0.186055	0.14575
MRPL15	Naive B	0.21981	-0.0122758	0.836319	0.565144	0.805298	0.358209	0.0439221	0.399424	0.853503	0.187825	0.0232456	0.327155	0.846982
AL512625.1	Naive B	0.219827	-0.0271977	0.487338	0.135795	0.259595	0.450638	0.70273	0.91673	0.0441238	0.257622	0.25567	0.571338	0.236757
AC012360.3	Naive B	0.219833	0.0272114	0.29231	0.0567618	0.955776	0.238055	0.929252	0.114009	0.10734	0.314309	0.107276	0.136793	0.216736
VPS16	Naive B	0.219993	0.0110491	0.0502788	0.559838	0.652892	0.825346	0.508006	0.690919	0.484252	0.599078	0.311257	0.117467	0.222054
INO80	Naive B	0.220009	0.0138997	0.920728	0.224668	0.507135	0.315091	0.302725	0.277334	0.154629	0.211481	0.0143209	0.543808	0.845369
AC022540.1	Naive B	0.220011	0.0499216	0.812356	0.281686	0.359062	0.0469298	0.806738	0.391174	0.811047	0.837494	0.354169	0.485701	0.98314
MAP3K14-AS1	Naive B	0.220053	0.0190405	0.441185	0.597068	0.74377	0.873782	0.457246	0.15575	0.875535	0.729366	0.0152422	0.777418	0.255885
TMEM35B	Naive B	0.220156	-0.0138388	0.29143	0.613976	0.996249	0.0615985	0.508133	0.546064	0.689994	0.0731866	0.223856	0.46209	0.291751
BYSL	Naive B	0.220176	-0.0227492	0.797502	0.0774901	0.665621	0.426098	0.469616	0.410804	0.923689	0.763895	0.0928544	0.701545	0.296719
AC098483.1	Naive B	0.220198	-0.0744454	0.674266	0.855409	0.689506	0.304522	0.539803	0.281059	0.00737534	0.253903	0.842183	0.718936	0.701693
ZNF484	Naive B	0.2204	-0.0196956	0.00354218	0.675972	0.637016	0.988353	0.623729	0.742713	0.668999	0.397663	0.0896308	0.0473301	0.822184
MIR22HG	Naive B	0.220481	-0.0723156	0.00965328	0.919117	0.622992	0.964959	0.234274	0.0929748	0.944169	0.20653	0.104757	0.336982	0.413761
CASTOR1	Naive B	0.22053	0.019867	0.101881	0.00906152	0.458969	0.323733	0.734078	0.636197	0.597732	0.35864	0.9472	0.36237	0.305457
MTSS1	Naive B	0.220533	-0.0158013	0.42697	0.328869	0.022617	0.208696	0.276795	0.595063	0.535504	0.450786	0.309404	0.0782368	0.360741
NEURL4	Naive B	0.220569	-0.0211349	0.655562	0.5457	0.0236087	0.227113	0.214017	0.703019	0.524524	0.0689998	0.410779	0.337283	0.219971
AC099494.2	Naive B	0.220609	0.0434164	0.681982	0.0344497	0.950418	0.241866	0.878634	0.89603	0.969654	0.179257	0.956567	0.345606	0.827828
AL513550.1	Naive B	0.220968	0.0222195	0.120748	0.786139	0.167484	0.654691	0.901612	0.463686	0.0676744	0.148352	0.24595	0.68987	0.871042
AL592295.4	Naive B	0.221039	0.0270934	0.642412	0.590039	0.118852	0.2097	0.911787	0.70658	0.347043	0.940938	0.0773356	0.0806832	0.516128
COA4	Naive B	0.221043	-0.0113023	0.631805	0.292927	0.530058	0.0278463	0.767311	0.161398	0.691565	0.723177	0.537637	0.477785	0.575845
SNHG9	Naive B	0.22118	0.029862	0.814065	0.512432	0.618048	0.894982	0.541869	0.597359	0.151623	0.296447	0.515349	0.153515	0.540781
MME	Naive B	0.221244	0.0959123	0.597149	0.70399	0.582485	0.403344	0.359511	0.0592008	0.822775	0.667839	0.0120936	0.95334	0.529743
AC011912.1	Naive B	0.221306	0.0523669	0.551442	0.729432	0.56285	0.820979	0.75391	0.11302	0.570555	0.28688	0.018985	0.607452	0.659368
CTU2	Naive B	0.221396	-0.0187542	0.800961	0.203667	0.913909	0.584785	0.945488	0.0114799	0.350735	0.427058	0.0853386	0.372385	0.887154
JPT2	Naive B	0.221408	0.026008	0.846926	0.803022	0.169796	0.161309	0.337529	0.233569	0.280857	0.189239	0.97657	0.48647	0.803272
AL078621.3	Naive B	0.221446	0.0398119	0.124039	0.00180738	0.811343	0.165476	0.290877	0.891312	0.668619	0.396938	0.0947718	0.301524	0.121362
TRIM73	Naive B	0.221492	0.0449683	0.579178	0.249248	0.274501	0.238676	0.25729	0.0456968	0.740368	0.484463	0.54653	0.900497	0.639695
MTMR10	Naive B	0.221507	0.015082	0.303094	0.537467	0.544588	0.0884483	0.0820203	0.085694	0.567129	0.50831	0.107462	0.455727	0.0142508
TRIM44	Naive B	0.221581	0.00842345	0.70126	0.932476	0.557751	0.00866648	0.968844	0.540594	0.988629	0.488688	0.555788	0.638965	0.626412
ATP13A2	Naive B	0.221605	0.0134673	0.758387	0.704357	0.226959	0.21932	0.400969	0.309364	0.970969	0.748377	0.00798056	0.789299	0.978056
RBM12	Naive B	0.221714	-0.0138515	0.113447	0.00689672	0.97261	0.0631588	0.411226	0.79257	0.927112	0.374173	0.768776	0.144146	0.894379
CLSTN1	Naive B	0.22174	-0.0135351	0.0982364	0.446146	0.887843	0.545468	0.661907	0.21792	0.815364	0.415957	0.394347	0.815335	0.339167
PDE6D	Naive B	0.22203	-0.0116936	0.413834	0.938446	0.118744	0.03324	0.832444	0.988631	0.610666	0.530472	0.876452	0.271729	0.563906
AL136320.1	Naive B	0.222042	0.0426778	0.602316	0.0459686	0.184827	0.123209	0.792703	0.0880279	0.877249	0.289041	0.205597	0.246767	0.879889
AC097662.1	Naive B	0.222075	-0.0541991	0.381303	0.424506	0.38096	0.274738	0.137643	0.928277	0.567804	0.706093	0.780664	0.636122	0.314206
NUBPL	Naive B	0.222156	0.0145756	0.609066	0.389123	0.242012	0.151636	0.452772	0.104398	0.875808	0.357018	0.462196	0.808427	0.409572
ADORA2A-AS1	Naive B	0.22217	0.0432255	0.691942	0.00428832	0.618879	0.523444	0.0753894	0.860718	0.512124	0.366424	0.66261	0.0261213	0.217596
HOXB2	Naive B	0.222297	0.0389436	0.0377546	0.782389	0.472314	0.120862	0.218399	0.859674	0.128796	0.552839	0.891141	0.598374	0.932566
AC005076.1	Naive B	0.22237	0.0546567	0.677537	0.0459049	0.771161	0.824949	0.29187	0.79694	0.521752	0.56085	0.869266	0.232661	0.966505
AC005261.4	Naive B	0.222586	0.0248499	0.850181	0.027136	0.651701	0.342901	0.100095	0.526512	0.612586	0.397194	0.240147	0.304419	0.195801
BDP1	Naive B	0.22264	-0.00884138	0.0275158	0.298386	0.468856	0.0210002	0.00786563	0.163367	0.974283	0.484855	0.12181	0.716924	0.533901
GMPS	Naive B	0.222655	0.0109949	0.960141	0.397161	0.443309	0.052766	0.621353	0.379885	0.933282	0.0469596	0.937459	0.0877073	0.515902
AL669831.4	Naive B	0.222691	-0.0381037	0.366356	0.0936998	0.270798	0.680731	0.620938	0.832402	0.444794	0.95259	0.713872	0.408782	0.552155
CYB5A	Naive B	0.222696	-0.0274988	0.710201	0.300176	0.154326	0.289849	0.480723	0.696185	0.46351	0.0379068	0.806589	0.863186	0.933794
DRAM1	Naive B	0.22273	-0.0249949	0.893091	0.0778658	0.952714	0.403433	0.984994	0.10368	0.380388	0.560616	0.198888	0.993893	0.736161
DCDC2B	Naive B	0.222755	0.0426136	0.954992	0.0854583	0.332612	0.586317	0.469358	0.605879	0.407888	0.599984	0.0734051	0.215473	0.86532
FAM86C1	Naive B	0.222957	-0.0279197	0.00181243	0.326322	0.0251486	0.726914	0.592873	0.192325	0.23592	0.891341	0.975843	0.381901	0.668792
AC051619.6	Naive B	0.22326	0.0360932	0.660076	0.134078	0.382034	0.947464	0.871628	0.795942	0.441277	0.283868	0.519075	0.36612	0.898931
AC048351.1	Naive B	0.223267	0.0559322	0.374572	0.857168	0.329477	0.783777	0.841755	0.576902	0.447582	0.81833	0.285381	0.19645	0.896236
REXO4	Naive B	0.22335	-0.0110533	0.413685	0.0168799	0.0663742	0.0998333	0.0610334	0.515641	0.154784	0.253048	0.954029	0.525326	0.330838
STX18	Naive B	0.223477	0.0121619	0.171296	0.281644	0.354773	0.0228273	0.0298776	0.152153	0.638553	0.508959	0.515141	0.812931	0.77491
LRRC37BP1	Naive B	0.223585	0.0191981	0.544208	0.000471543	0.102175	0.902509	0.3578	0.812817	0.859552	0.961186	0.230816	0.618672	0.896396
TCEA2	Naive B	0.223625	0.0144197	0.322021	0.0325639	0.189296	0.731199	0.446259	0.375571	0.527675	0.354555	0.707826	0.0820734	0.792413
AC063948.1	Naive B	0.223824	0.0484992	0.730325	0.0817422	0.333237	0.459736	0.88956	0.45892	0.686149	0.638748	0.631346	0.295199	0.989024
AC118344.2	Naive B	0.224027	0.0355015	0.77498	0.00626537	0.90461	0.429476	0.967176	0.29517	0.0589863	0.926782	0.314607	0.308739	0.771922
SLC12A9	Naive B	0.224128	-0.0154135	0.179468	0.674959	0.249014	0.295659	0.484964	0.734257	0.0514665	0.169806	0.505477	0.950729	0.287817
ARHGAP44	Naive B	0.224149	-0.0468489	0.219777	0.703174	0.0224173	0.416512	0.281595	0.253312	0.594842	0.514424	0.808171	0.290952	0.866687
ZNF138	Naive B	0.224165	-0.0161202	0.516059	0.470268	0.351113	0.875192	0.511296	0.345218	0.886569	0.168233	0.966513	0.460713	0.108069
HCFC2	Naive B	0.224228	0.0143393	0.809533	0.440058	0.831964	0.0750231	0.342068	0.796233	0.503653	0.85741	0.621689	0.460915	0.89519
PSMG3	Naive B	0.22424	0.0131212	0.501498	0.251488	0.697068	0.585217	0.914115	0.655072	0.843707	0.313642	0.689442	0.316029	0.765086
GOLGA7	Naive B	0.224306	0.0104592	0.72635	0.699991	0.142085	0.365504	0.883013	0.585648	0.987564	0.0671882	0.233269	0.405288	0.0767583
ZMAT1	Naive B	0.224355	-0.0154431	0.331615	0.672187	0.248951	0.421274	0.122149	0.514969	0.184619	0.309257	0.918249	0.718266	0.565073
AC006042.2	Naive B	0.224546	-0.0414999	0.898269	0.314909	0.322509	0.221509	0.428409	0.90482	0.596612	0.496793	0.875951	0.748982	0.576867
ZNF408	Naive B	0.224665	0.0158873	0.524414	0.321733	0.171237	0.427771	0.0998003	0.870204	0.691647	0.345877	0.0496806	0.0472237	0.872945
AC241584.1	Naive B	0.224674	0.0766143	0.956416	0.0810686	0.845907	0.636915	0.601889	0.487921	0.821149	0.777849	0.49284	0.935585	0.0435659
AC055713.1	Naive B	0.224754	0.0308635	0.355394	0.0612161	0.180143	0.771598	0.177376	0.33953	0.624916	0.133326	0.073848	0.866578	0.468569
BORCS6	Naive B	0.224901	-0.0146076	0.620246	0.518468	0.536386	0.350854	0.0127802	0.717987	0.260821	0.179941	0.41026	0.623425	0.130867
ANKRD13C	Naive B	0.22513	-0.0107961	0.573307	0.438107	0.461626	0.444669	0.410759	0.192873	0.485309	0.395144	0.604803	0.526025	0.102957
XBP1	Naive B	0.225156	-0.0180861	0.162861	0.172004	0.16042	0.254565	0.0810034	0.717694	0.0490883	0.871824	0.0827954	0.893491	0.0666781
H2AFX	Naive B	0.225172	-0.0241761	0.0396749	0.7799	0.206843	0.350708	0.666441	0.147929	0.121568	0.0645961	0.230934	0.0816067	0.870095
BAK1	Naive B	0.225271	-0.0137006	0.404757	0.00678414	0.473469	0.595963	0.263928	0.659151	0.0521997	0.0671608	0.84953	0.753624	0.914905
CREB3L4	Naive B	0.225322	0.0146451	0.73738	0.947272	0.589447	0.320718	0.448574	0.0622636	0.658892	0.0815861	0.0021481	0.227596	0.158706
DGKQ	Naive B	0.225385	-0.023166	0.261359	0.997443	0.551146	0.127221	0.243456	0.721815	0.195097	0.767451	0.454739	0.427391	0.463905
DCTN2	Naive B	0.225419	0.00977467	0.116408	0.286177	0.468636	0.389684	0.846693	0.0663823	0.781215	0.508933	0.677005	0.131986	0.302988
DUSP23	Naive B	0.225448	-0.0225092	0.410768	0.244589	0.0781426	0.0494771	0.915497	0.818685	0.976572	0.365619	0.84711	0.428602	0.665109
SPATA20	Naive B	0.225517	0.0229508	0.093667	0.707102	0.126636	0.98688	0.648228	0.0916861	0.491054	0.000906863	0.274598	0.731557	0.198298
RNF34	Naive B	0.225565	-0.0085861	0.144165	0.212644	0.941971	0.004929	0.108379	0.607357	0.638236	0.90118	0.374146	0.568959	0.253721
FRYL	Naive B	0.225704	-0.0148214	0.0972411	0.993826	0.0277469	0.591646	0.211074	0.760766	0.95215	0.734479	0.898286	0.0575482	0.355047
CHMP2B	Naive B	0.225748	0.0108484	0.0195083	0.936255	0.966368	0.62757	0.269487	0.347544	0.422025	0.983745	0.965227	0.941241	0.896324
MAGED1	Naive B	0.225883	0.0174001	0.335469	0.5804	0.609291	0.503445	0.017116	0.035462	0.795711	0.0674801	0.304544	0.691862	0.611649
SLC37A3	Naive B	0.2261	-0.0174185	0.922048	0.492435	0.892207	0.771621	0.057162	0.336368	0.94841	0.836155	0.161736	0.0896409	0.687188
ZCCHC4	Naive B	0.226118	-0.0143075	0.484058	0.182974	0.551011	0.41367	0.648703	0.904384	0.0769959	0.742331	0.266696	0.277603	0.460934
MRPS15	Naive B	0.226196	0.0129046	0.0154374	0.948962	0.967365	0.376082	0.860633	0.53529	0.748309	0.745506	0.138057	0.569981	0.093273
MED16	Naive B	0.226345	0.0130371	0.320275	0.495863	0.187578	0.738277	0.0879827	0.422137	0.916673	0.803698	0.77687	0.622295	0.298489
HDAC3	Naive B	0.226396	0.00890134	0.221381	0.663259	0.173276	0.513527	0.105454	0.254946	0.363435	0.275882	0.0115054	0.830985	0.467668
PHF19	Naive B	0.226422	-0.037097	0.338433	0.974142	0.611822	0.0209494	0.305814	0.32894	0.743801	0.162707	0.00685307	0.384832	0.435506
FAM177B	Naive B	0.226498	0.0312429	0.224666	0.524135	0.194617	0.850956	0.877523	0.745982	0.923457	0.593918	0.50347	0.348055	0.00092622
NQO2	Naive B	0.226731	-0.030694	0.104307	0.291135	0.739775	0.821586	0.572483	0.0174261	0.611281	0.679218	0.22383	0.415476	0.430051
GVQW2	Naive B	0.226763	0.0560156	0.466509	0.297251	0.374417	0.697519	0.182772	0.955134	0.397411	0.172443	0.152864	0.701571	0.044448
PITRM1	Naive B	0.226806	0.0135512	0.110378	0.16892	0.628974	0.809345	0.104997	0.71579	0.870544	0.00723956	0.325281	0.0901131	0.411095
WBP11	Naive B	0.226828	-0.00841045	0.0569234	0.00204803	0.453217	0.528017	0.430377	0.806542	0.80025	0.763761	0.805363	0.238812	0.756585
ZNF81	Naive B	0.226893	-0.0272282	0.107732	0.676919	0.250063	0.934975	0.0522452	0.609944	0.147664	0.965937	0.379296	0.315611	0.141515
CMIP	Naive B	0.226945	-0.0284315	0.150753	0.29022	0.0417879	0.291628	0.0390939	0.130064	0.804319	0.129825	0.708534	0.212929	0.452186
U47924.2	Naive B	0.226952	0.0276339	0.32661	0.0205588	0.554251	0.119258	0.158274	0.148747	0.0563708	0.915694	0.052089	0.905465	0.869027
AC007256.1	Naive B	0.226965	0.0462314	0.866704	0.0515174	0.610814	0.175027	0.590334	0.553763	0.847457	0.467568	0.385713	0.473988	0.627134
IGKV6D-21	Naive B	0.227052	-0.0614121	0.680946	0.215933	0.0292784	0.378459	0.697171	0.320682	0.362214	0.536065	0.784534	0.687484	0.459344
ZFP37	Naive B	0.227058	0.0382998	0.597805	0.0682206	0.470807	0.960196	0.485608	0.225962	0.792608	0.307795	0.971592	0.936821	0.798461
PPRC1	Naive B	0.227084	0.0141184	0.743362	0.73869	0.883813	0.0137114	0.53378	0.954111	0.857098	0.617974	0.0214892	0.390568	0.500079
HENMT1	Naive B	0.227201	0.019544	0.938887	0.643331	0.03899	0.0936487	0.516047	0.880019	0.408148	0.794087	0.101798	0.948474	0.634264
WDR5B	Naive B	0.227302	0.0245864	0.647486	0.0371932	0.596211	0.841371	0.409526	0.291037	0.154331	0.793658	0.0767723	0.439684	0.907685
MED29	Naive B	0.227363	-0.00964951	0.504627	0.000257106	0.518663	0.805727	0.554053	0.803713	0.136078	0.68911	0.757937	0.381166	0.702331
HMGCS1	Naive B	0.227364	-0.0223735	0.574084	0.148059	0.849849	0.0478745	0.538513	0.180857	0.0410975	0.573703	0.831317	0.784759	0.929068
BLVRA	Naive B	0.227484	-0.042929	0.203126	0.454361	0.952766	0.963757	0.443483	0.828192	0.106505	0.515843	0.0104374	0.18555	0.681365
EPB42	Naive B	0.227536	-0.045876	0.0888601	0.923547	0.239465	0.0982154	0.251857	0.592863	0.38771	0.788121	0.154941	0.853831	0.303806
HAUS4	Naive B	0.227599	0.0151199	0.801251	0.53768	0.747897	0.148835	0.803278	0.0486025	0.0184402	0.40579	0.74603	0.0558844	0.309298
NDUFA1	Naive B	0.227685	-0.0131271	0.811014	0.824123	0.657214	0.560837	0.531543	0.816347	0.689333	0.509964	0.00499332	0.163919	0.446232
SMN1	Naive B	0.227692	-0.0189287	0.891777	0.335755	0.890879	0.930353	0.391025	0.633952	0.830163	0.871216	0.820496	0.313231	0.45735
GUSBP2	Naive B	0.227704	-0.0309098	0.875399	0.204452	0.55592	0.675573	0.872839	0.363263	0.138465	0.261035	0.680985	0.987984	0.508045
PAPOLG	Naive B	0.227715	-0.0121801	0.630316	0.0213614	0.372612	0.468845	0.13303	0.529451	0.767676	0.078248	0.709823	0.852773	0.385388
SUMF2	Naive B	0.227765	-0.0123813	0.202041	0.198154	0.470105	0.0609031	0.00548315	0.259639	0.0343537	0.703262	0.222601	0.422867	0.304849
PRPF31	Naive B	0.227808	0.00945403	0.0172563	0.677413	0.149377	0.658337	0.0825624	0.934209	0.487722	0.682565	0.487259	0.016879	0.84155
TFAP2E	Naive B	0.227871	0.0491648	0.759596	0.0576732	0.950715	0.673733	0.209345	0.9745	0.730741	0.773711	0.455682	0.557157	0.176491
PPM1M	Naive B	0.22793	-0.0180841	0.223268	0.810833	0.265495	0.328202	0.305162	0.0675241	0.380104	0.304579	0.660527	0.472701	0.00488153
SNX8	Naive B	0.228111	0.0158848	0.0779043	0.720452	0.0968497	0.77344	0.1089	0.0588131	0.284664	0.382427	0.175698	0.197027	0.459605
NRROS	Naive B	0.228217	-0.0367345	0.741894	0.793502	0.860257	0.105205	0.547844	0.842868	0.406868	0.384501	0.338701	0.390476	0.962382
MIS12	Naive B	0.228247	-0.0134009	0.952029	0.977455	0.0321173	0.808108	0.911179	0.687044	0.775863	0.238482	0.47608	0.163511	0.593549
RASSF2	Naive B	0.228396	-0.0152708	0.0560797	0.284429	0.274162	0.374876	0.662054	0.358898	0.689289	0.118045	0.101257	0.135237	0.797978
AC099494.3	Naive B	0.228625	0.0561616	0.210359	0.0296633	0.463431	0.531879	0.0129552	0.819087	0.469453	0.398701	0.743093	0.149298	0.750142
ZNF677	Naive B	0.228629	0.0175086	0.74794	0.270794	0.638609	0.843345	0.140242	0.340483	0.784345	0.861896	0.115064	0.686166	0.787008
ZNF234	Naive B	0.228649	0.0147169	0.388727	0.155878	0.287883	0.883186	0.253427	0.0353255	0.696579	0.225729	0.945212	0.594547	0.286739
FMO5	Naive B	0.228928	0.0222303	0.743044	0.193795	0.445804	0.165355	0.166933	0.471335	0.671082	0.671081	0.53266	0.541975	0.0570063
BRPF3	Naive B	0.228965	0.0176399	0.813837	0.219287	0.954747	0.118894	0.108116	0.110442	0.385196	0.537829	0.0669709	0.818202	0.592289
SNRPG	Naive B	0.228968	-0.0126948	0.787217	0.731125	0.0797371	0.108772	0.81964	0.7961	0.772026	0.432124	0.497475	0.474766	0.727769
NMB	Naive B	0.229094	0.0377334	0.970093	0.0882658	0.726474	0.242758	0.688146	0.839548	0.990079	0.0174064	0.956131	0.189939	0.711985
SIN3A	Naive B	0.229209	-0.0122553	0.235821	0.903193	0.115219	0.835856	0.920939	0.967438	0.748052	0.832919	0.221775	0.388482	0.906239
TMEM116	Naive B	0.229316	-0.0191418	0.318207	0.835739	0.909909	0.0199254	0.420866	0.438549	0.38178	0.564845	0.826715	0.915683	0.513973
SQOR	Naive B	0.229376	-0.011841	0.0849201	0.0127774	0.961585	0.690746	0.0347401	0.774796	0.325104	0.595735	0.0934712	0.802313	0.0256683
TMSB10	Naive B	0.229428	0.0148758	0.241521	0.681278	0.528914	0.497052	0.633263	0.605305	0.718905	0.485153	0.260245	0.0313805	0.885232
AC009152.1	Naive B	0.229438	0.0603934	0.298791	0.281075	0.849894	0.885825	0.0233395	0.787585	0.251361	0.692035	0.0537533	0.497329	0.185775
RMDN2	Naive B	0.229458	-0.0179993	0.535161	0.615874	0.931783	0.770509	0.0914567	0.517718	0.992485	0.434039	0.0679926	0.203327	0.122849
POLDIP3	Naive B	0.229468	-0.00883656	0.656041	0.00490499	0.283445	0.314202	0.0826412	0.634674	0.653281	0.555069	0.126148	0.505642	0.77149
MIEN1	Naive B	0.229976	0.0117254	0.280065	0.154775	0.531111	0.246838	0.799441	0.144439	0.613567	0.556439	0.0755617	0.157799	0.830841
ENTPD1	Naive B	0.229983	0.0165725	0.733806	0.496878	0.0314535	0.0822075	0.874482	0.0452621	0.725933	0.227816	0.311823	0.0936322	0.429345
SRI	Naive B	0.230014	-0.0110377	0.278819	0.647022	0.293832	0.306613	0.565441	0.50407	0.471938	0.725899	0.00740886	0.656009	0.096049
AC025048.4	Naive B	0.23002	0.0406272	0.345337	0.0090039	0.88441	0.899793	0.952177	0.149634	0.588499	0.978876	0.170484	0.347768	0.716276
NT5C2	Naive B	0.230147	-0.0128319	0.523824	0.00709989	0.815255	0.601234	0.98794	0.213686	0.522662	0.164184	0.0751462	0.0964342	0.60561
BRD9	Naive B	0.230322	0.0115718	0.42462	0.407085	0.662742	0.493365	0.0710606	0.513014	0.930203	0.255025	0.857344	0.677854	0.372221
RPS18	Naive B	0.230328	0.0143978	0.536881	0.847385	0.511457	0.0792178	0.108971	0.0373103	0.523725	0.658284	0.576876	0.558511	0.987693
PCBP4	Naive B	0.230354	-0.0253748	0.542151	0.276555	0.215518	0.108572	0.0343851	0.933822	0.676259	0.293681	0.168313	0.826805	0.755584
AL022238.2	Naive B	0.230413	0.0357695	0.966071	0.0112063	0.994613	0.622252	0.337018	0.896358	0.787521	0.78724	0.315284	0.972966	0.993485
GTSE1-AS1	Naive B	0.2306	0.0566103	0.377665	0.937567	0.462616	0.557327	0.985367	0.607294	0.264305	0.218838	0.0259519	0.132588	0.264937
UTP23	Naive B	0.230628	-0.0106747	0.838111	0.0804913	0.568745	0.0996673	0.46512	0.899289	0.825485	0.48993	0.173418	0.678551	0.0437123
SIL1	Naive B	0.23081	-0.0166457	0.596922	0.0089234	0.436634	0.325721	0.000462015	0.703223	0.981972	0.540379	0.786209	0.997941	0.887146
APTX	Naive B	0.230839	0.0114566	0.227334	0.66226	0.129417	0.889227	0.123661	0.672432	0.740083	0.795545	0.0576591	0.0986	0.150734
AL008582.1	Naive B	0.230937	0.0429326	0.642643	0.0209988	0.727234	0.142025	0.352813	0.716277	0.286194	0.340446	0.815531	0.559436	0.67272
NUDCD1	Naive B	0.230975	-0.0126271	0.309935	0.152221	0.820525	0.982365	0.954631	0.497671	0.76044	0.0327225	0.92412	0.283492	0.473307
PREPL	Naive B	0.231062	-0.0134261	0.257264	0.702173	0.830389	0.675142	0.674648	0.479418	0.964519	0.608185	0.051962	0.633804	0.924377
RBBP6	Naive B	0.231112	-0.00956882	0.0223912	0.466591	0.441689	0.921379	0.0341772	0.394714	0.771461	0.00518391	0.930514	0.63796	0.697606
SGO2	Naive B	0.231248	0.0221061	0.717535	0.196476	0.948808	0.813438	0.600588	0.481664	0.599768	0.0413583	0.389551	0.384236	0.807933
AC005921.3	Naive B	0.231358	0.0353647	0.200398	0.602997	0.306501	0.636928	0.080774	0.827541	0.901624	0.781617	0.264056	0.00504557	0.694769
IGKV2-29	Naive B	0.231368	-0.0466588	0.101935	0.257654	0.672464	0.461589	0.85056	0.0273406	0.0418107	0.583454	0.575499	0.0126524	0.324384
PIM3	Naive B	0.231407	0.0140194	0.773966	0.167899	0.363008	0.314907	0.858754	0.981611	0.543595	0.979851	0.262328	0.451977	0.892837
DYNC1I2	Naive B	0.231876	0.0108505	0.320719	0.621631	0.829741	0.119964	0.550641	0.505434	0.71576	0.704079	0.483236	0.685247	0.4311
GRASP	Naive B	0.231917	0.0224562	0.979524	0.900396	0.650222	0.0683339	0.67439	0.661071	0.972212	0.135535	0.688673	0.751883	0.0726457
HLA-F-AS1	Naive B	0.231986	-0.0274155	0.728272	0.924471	0.0453299	0.973646	0.72833	0.686858	0.116373	0.810172	0.81768	0.262881	0.500788
ATL2	Naive B	0.232115	0.0128474	0.581173	0.254676	0.991124	0.0384807	0.0856598	0.312252	0.762649	0.559841	0.397239	0.439657	0.551396
LINC00528	Naive B	0.232123	-0.0229797	0.674789	0.19496	0.25232	0.0704055	0.189601	0.874081	0.0369068	0.611104	0.780468	0.812695	0.318625
TAT	Naive B	0.232241	0.0426614	0.733078	0.15214	0.714658	0.86608	0.837062	0.217911	0.619905	0.247632	0.0841467	0.212124	0.244351
DDX56	Naive B	0.232249	0.00774349	0.0479677	0.664462	0.503267	0.774158	0.121056	0.646485	0.482311	0.837904	0.524756	0.583014	0.451926
ORC2	Naive B	0.232256	-0.013652	0.370309	0.971955	0.0968934	0.485277	0.0262237	0.554486	0.415256	0.531706	0.00247653	0.000156153	0.420523
CNEP1R1	Naive B	0.232359	-0.0127811	0.69084	0.938702	0.177198	0.244411	0.938333	0.0151118	0.750224	0.208556	0.357637	0.860532	0.349071
ACTL10	Naive B	0.23236	0.0284471	0.214946	0.935757	0.572595	0.115126	0.683782	0.0519079	0.417276	0.0986234	0.680005	0.19887	0.12111
AGTPBP1	Naive B	0.232456	-0.019615	0.782747	0.601995	0.947193	0.865364	0.199614	0.835029	0.751787	0.31948	0.0760211	0.01201	0.216218
IGHEP2	Naive B	0.232457	-0.0476943	0.0992548	0.886558	0.919317	0.708307	0.877121	0.0627167	0.902326	0.316855	0.897294	0.873103	0.140058
PABPC1	Naive B	0.232782	0.0105937	0.295613	0.0795456	0.55731	0.192696	0.991852	0.0993138	0.6044	0.954614	0.0785271	0.721884	0.209049
AC026748.1	Naive B	0.232855	-0.0696692	0.17368	0.269418	0.785828	0.713659	0.994621	0.636661	0.438156	0.972622	0.299371	0.668818	0.780558
TMEM59	Naive B	0.232905	-0.00966687	0.0828717	0.383677	0.883799	0.0810501	0.523047	0.783758	0.840405	0.221825	0.1005	0.456643	0.352982
CSAD	Naive B	0.232954	0.0168057	0.720393	0.000376331	0.961822	0.757621	0.774451	0.557868	0.224296	0.583477	0.666542	0.315381	0.927223
SLC25A32	Naive B	0.233264	-0.0114432	0.777637	0.00917552	0.257932	0.874468	0.721929	0.107112	0.646252	0.299124	0.606367	0.081009	0.976943
CDK9	Naive B	0.233432	0.00825202	0.165453	0.674093	0.151205	0.491811	0.161766	0.586747	0.911851	0.892376	0.120716	0.594935	0.782705
CBWD3	Naive B	0.233573	-0.0270815	0.205193	0.650248	0.382236	0.448923	0.892972	0.666952	0.690418	0.259738	0.69646	0.998123	0.0351307
AC006213.2	Naive B	0.233592	0.0188376	0.255348	0.247487	0.721577	0.631928	0.0802357	0.506773	0.670443	0.550526	0.220782	0.124377	0.837629
GPCPD1	Naive B	0.233732	-0.0121975	0.927473	0.485214	0.836088	0.675182	0.934394	0.745597	0.467018	0.962334	0.0196917	0.753372	0.88975
CBL	Naive B	0.233771	0.0173772	0.0876492	0.0346053	0.720373	0.0862358	0.175685	0.32673	0.984395	0.854288	0.741953	0.184709	0.584624
SENP8	Naive B	0.233855	0.0504721	0.323477	0.972486	0.88583	0.241992	0.137633	0.719749	0.9695	0.758256	0.735093	0.0637587	0.993088
AC005288.1	Naive B	0.233945	0.0302528	0.391748	0.231943	0.466821	0.988108	0.790421	0.215705	0.568849	0.53701	0.867326	0.326043	0.665784
HDDC2	Naive B	0.233976	-0.0128877	0.928324	0.446362	0.906068	0.340837	0.830899	0.548105	0.585464	0.826482	0.362573	0.709961	0.411729
ZBTB6	Naive B	0.233985	-0.0255576	0.692498	0.506662	0.36666	0.711792	0.825768	0.293499	0.515661	0.325714	0.614902	0.787026	0.49424
AL512306.2	Naive B	0.234107	0.0331135	0.25133	0.159843	0.646311	0.107632	0.940946	0.686424	0.051589	0.201816	0.698268	0.387026	0.195287
CLIP3	Naive B	0.234159	-0.0442673	0.754732	0.780605	0.776348	0.046222	0.951557	0.982414	0.404998	0.198533	0.649314	0.394055	0.0478979
NBPF8	Naive B	0.234205	0.0173815	0.383973	0.479575	0.295364	0.251646	0.169975	0.0414322	0.371311	0.44924	0.680022	0.190138	0.612694
LST1	Naive B	0.234216	-0.0308049	0.367254	0.0699145	0.358003	0.953937	0.580614	0.385169	0.0707142	0.0654546	0.686133	0.18019	0.000235244
THOC1	Naive B	0.234256	0.0104257	0.692377	0.933625	0.370593	0.533549	0.0776366	0.794632	0.358511	0.754034	0.725464	0.0136899	0.369546
ZNF250	Naive B	0.234326	0.0138793	0.294845	0.400226	0.0217431	0.588035	0.442314	0.235697	0.382123	0.557374	0.441751	0.291199	0.740203
MRPS18AP1	Naive B	0.234497	0.048826	0.564059	0.403586	0.489862	0.205222	0.302757	0.286996	0.617243	0.327991	0.832972	0.317389	0.458938
MIR616	Naive B	0.234507	-0.0362522	0.846097	0.0446424	0.655251	0.478556	0.683868	0.860282	0.892544	0.451042	0.559998	0.522263	0.880479
DTX2	Naive B	0.234518	-0.0154084	0.896844	0.0375531	0.770454	0.459786	0.154587	0.470967	0.863066	0.523431	0.0824661	0.93673	0.533343
SPG21	Naive B	0.234581	0.00786981	0.258809	0.409832	0.258442	0.495963	0.300483	0.907699	0.380034	0.875756	0.778533	0.264736	0.677005
OR2C1	Naive B	0.234737	0.0602536	0.511897	0.0108272	0.649681	0.809513	0.575316	0.598639	0.255726	0.435883	0.0235264	0.256163	0.498375
RPL32P3	Naive B	0.234758	0.0141434	0.869284	0.0156618	0.690565	0.417939	0.179082	0.496374	0.26639	0.259383	0.0828456	0.979457	0.18368
CTTNBP2NL	Naive B	0.234795	-0.0584405	0.173484	0.978236	0.756172	0.342147	0.269578	0.0330983	0.670059	0.651714	0.442978	0.9734	0.701558
RPL28	Naive B	0.234857	-0.0154609	0.727473	0.207651	0.875439	0.38617	0.178192	0.28715	0.319888	0.282284	0.882309	0.285847	0.912681
RPRD2	Naive B	0.234886	-0.0123593	0.0386748	0.414201	0.571937	0.734324	0.116329	0.679509	0.558014	0.747912	0.38447	0.127463	0.780288
TUBGCP2	Naive B	0.235012	0.0107641	0.496417	0.361701	0.42288	0.0966221	0.12662	0.195365	0.0366223	0.201368	0.423937	0.436112	0.710062
VPS26B	Naive B	0.235014	0.0174791	0.0916983	0.131082	0.541414	0.192485	0.119893	0.862905	0.779633	0.0206601	0.459623	0.418176	0.915197
ARF1	Naive B	0.23503	0.00729751	0.0234989	0.291547	0.085665	0.449468	0.289773	0.63872	0.863031	0.46935	0.906076	0.318755	0.528136
CISD2	Naive B	0.235086	-0.0135372	0.851337	0.168102	0.0734677	0.653393	0.981061	0.848066	0.976801	0.36794	0.736344	0.893506	0.93266
ROCK2	Naive B	0.235087	-0.0120514	0.033266	0.447116	0.264421	0.42474	0.138043	0.165806	0.863101	0.30829	0.451708	0.581851	0.400893
CXorf65	Naive B	0.235165	0.024204	0.993892	0.214658	0.873916	0.0521217	0.332785	0.325206	0.218997	0.503096	0.120407	0.589659	0.822998
AC020911.2	Naive B	0.235169	-0.0416227	0.592291	0.559714	0.0234159	0.247056	0.901429	0.484166	0.31885	0.270798	0.339041	0.0812778	0.376028
PHYH	Naive B	0.235225	-0.0234166	0.84773	0.123037	0.346536	0.666509	0.305034	0.872836	0.053769	0.155778	0.35865	0.314565	0.0017724
CAAP1	Naive B	0.235286	-0.0118791	0.30982	0.00899722	0.83138	0.0518036	0.98115	0.376915	0.574042	0.410199	0.727691	0.906868	0.424189
KPTN	Naive B	0.23534	0.0203611	0.235632	0.0841202	0.467054	0.374255	0.158087	0.490673	0.643748	0.13492	0.276578	0.694623	0.689754
CHD6	Naive B	0.235383	-0.0109945	0.942308	0.391226	0.0856005	0.235146	0.115994	0.775545	0.444105	0.524461	0.445108	0.0494213	0.0740689
AC008982.2	Naive B	0.23541	0.0220795	0.478957	0.937029	0.656029	0.473464	0.0795289	0.746399	0.962528	0.143869	0.216439	0.398625	0.342761
WRAP73	Naive B	0.235511	0.00940205	0.70686	0.183361	0.589146	0.461887	0.524805	0.820592	0.376963	0.579316	0.693086	0.313956	0.681289
UBE2N	Naive B	0.235596	-0.00884851	0.310268	0.0770365	0.259276	0.34917	0.461807	0.455936	0.620579	0.409907	0.19314	0.886607	0.80547
NOTCH4	Naive B	0.235663	-0.0277161	0.785629	0.936966	0.613591	0.0126094	0.158608	0.228494	0.690858	0.322232	0.0998043	0.92289	0.176687
IGHV3-64	Naive B	0.235722	-0.0775862	0.251855	0.303394	0.361417	0.878432	0.944503	0.739433	0.9967	0.0532264	0.211716	0.709628	0.498534
MRPL34	Naive B	0.235761	-0.012965	0.868794	0.18128	0.45837	0.0840225	0.09065	0.575513	0.753303	0.482796	0.120234	0.0239833	0.969241
NUBP2	Naive B	0.235857	0.0108493	0.864543	0.487539	0.0607601	0.679277	0.536712	0.293972	0.698917	0.738993	0.921566	0.329276	0.838904
MBD6	Naive B	0.236003	0.0269218	0.586392	0.0569416	0.574364	0.231744	0.548909	0.418645	0.418922	0.750027	0.560544	0.0847623	0.884607
PIK3IP1	Naive B	0.236101	0.0194627	0.268378	0.224997	0.912529	0.0798217	0.0212289	0.0748634	0.55329	0.020706	0.918011	0.418437	0.359038
NAT10	Naive B	0.236118	0.0106269	0.730989	0.53309	0.185372	0.0452625	0.644759	0.679238	0.855362	0.82765	0.590753	0.851649	0.597005
ZNF654	Naive B	0.236218	0.0141544	0.496194	0.880955	0.807255	0.121714	0.0943909	0.58141	0.949229	0.331893	0.849927	0.315798	0.170257
ZBED6CL	Naive B	0.236239	-0.0229307	0.197788	0.0176797	0.0999717	0.71165	0.0839326	0.717981	0.630708	0.135702	0.0266909	0.759221	0.1004
PPA1	Naive B	0.23627	0.0155708	0.903229	0.209001	0.7898	0.0650127	0.696259	0.856369	0.673153	0.269079	0.713473	0.74226	0.594711
VPS37B	Naive B	0.236278	-0.011816	0.542111	0.54551	0.420939	0.550211	0.357157	0.0772787	0.0428728	0.0596267	0.853948	0.612284	0.0116929
PCDH12	Naive B	0.236383	-0.0488229	0.118649	0.783359	0.621408	0.341764	0.489971	0.0530511	0.725742	0.790866	0.182664	0.424558	0.144348
CNNM2	Naive B	0.236462	0.0191066	0.382707	0.378229	0.630634	0.874449	0.0309159	0.409062	0.483491	0.284842	0.0874933	0.642999	0.0950545
RHOB	Naive B	0.236493	-0.0446434	0.451151	0.529021	0.925305	0.790775	0.363293	0.599243	0.361731	0.694241	0.0246775	0.698745	0.925727
C1DP5	Naive B	0.236514	0.0396022	0.432889	0.118104	0.761695	0.873722	0.697557	0.122795	0.652733	0.642174	0.994623	0.149927	0.777444
KIF13A	Naive B	0.236551	0.0379614	0.11841	0.794109	0.61324	0.532379	0.0309175	0.0423996	0.713343	0.0524878	0.595561	0.0580239	0.437698
PGPEP1	Naive B	0.23665	-0.0205067	0.120205	0.367033	0.438077	0.60643	0.119249	0.0772874	0.481545	0.538009	0.956448	0.611479	0.41999
KBTBD6	Naive B	0.236667	-0.0240375	0.733372	0.755876	0.462332	0.948445	0.0327781	0.985827	0.419471	0.546648	0.0414692	0.637499	0.692107
SMAD9	Naive B	0.236684	0.0343587	0.621729	0.0822515	0.501825	0.811853	0.568196	0.682562	0.5116	0.753782	0.992828	0.393444	0.757429
REEP4	Naive B	0.236699	-0.0154573	0.343981	0.637279	0.696706	0.172071	0.371776	0.379835	0.336113	0.683573	0.192938	0.432527	0.34547
AEN	Naive B	0.23671	0.0154706	0.850925	0.6747	0.930302	0.203313	0.472289	0.737421	0.404931	0.41624	0.00496237	0.700502	0.228001
AL671986.1	Naive B	0.236819	-0.0606221	0.519329	0.874043	0.010448	0.078974	0.933194	0.822437	0.931155	0.521795	0.415598	0.38451	0.0222087
CHTF8	Naive B	0.236859	-0.0107045	0.61717	0.00238478	0.190496	0.999522	0.0797442	0.570054	0.369051	0.998049	0.804273	0.657593	0.227526
ERMN	Naive B	0.236879	-0.0567592	0.484129	0.920739	0.244065	0.430786	0.763752	0.647832	0.104514	0.95752	0.503381	0.278877	0.93659
BX539320.1	Naive B	0.237092	0.034742	0.674256	0.0304159	0.576972	0.674509	0.988024	0.841797	0.969667	0.927116	0.0134989	0.769796	0.580244
SLC36A1	Naive B	0.237123	0.0237822	0.739894	0.205241	0.557674	0.522907	0.322127	0.828008	0.724043	0.0178655	0.952388	0.205497	0.885188
AC007066.2	Naive B	0.237162	0.0499307	0.582193	0.357942	0.582248	0.480009	0.582342	0.779967	0.707361	0.049669	0.517985	0.0403855	0.662236
LTB	Naive B	0.237363	0.0151939	0.435737	0.469396	0.0116406	0.418479	0.257281	0.129367	0.4093	0.457746	0.804498	0.214213	0.698262
BET1L	Naive B	0.23738	-0.0178516	0.757831	0.0977086	0.856438	0.252484	0.797908	0.871673	0.886485	0.337388	0.496251	0.488708	0.1801
AC022211.4	Naive B	0.237421	0.0187949	0.707103	0.032289	0.137688	0.141902	0.261793	0.787324	0.541701	0.632676	0.0532232	0.118025	0.983646
AL049844.2	Naive B	0.237454	-0.0362555	0.984233	0.813987	0.2568	0.7818	0.393565	0.179659	0.65021	0.357513	0.472161	2.57876e-05	0.93426
MORF4L2	Naive B	0.23754	-0.008584	0.104298	0.0239264	0.0538434	0.674328	0.486921	0.955212	0.773781	0.566373	0.960144	0.144654	0.256553
PTRHD1	Naive B	0.237656	-0.0178499	0.693269	0.576915	0.342065	0.102205	0.732033	0.839388	0.317266	0.899982	0.640006	0.131045	0.841177
FAM45A	Naive B	0.237829	-0.0148645	0.930665	0.931276	0.444343	0.980367	0.607061	0.494865	0.1357	0.021866	0.270224	0.316121	0.201545
FAM8A1	Naive B	0.2379	0.024181	0.120192	0.279631	0.862088	0.267594	0.0233627	0.64575	0.33672	0.991595	0.0125584	0.140073	0.202347
LAMTOR3	Naive B	0.23791	-0.0138698	0.361553	0.531443	0.560019	0.420939	0.917788	0.337083	0.884593	0.546449	0.390507	0.70831	0.230272
TMEM63A	Naive B	0.237974	0.0153671	0.233106	0.139102	0.55949	0.159682	0.802753	0.74524	0.465956	0.985906	0.195071	0.389738	0.0166762
NLRC4	Naive B	0.238051	-0.0488058	0.720816	0.447418	0.320353	0.908784	0.472389	0.268012	0.838795	0.516852	0.00453468	0.0228149	0.0908355
TCAIM	Naive B	0.238129	-0.0166722	0.241269	0.412287	0.897898	0.569538	0.692097	0.289597	0.308521	0.163727	0.331224	0.392342	0.563203
NDUFB9	Naive B	0.238303	-0.0119173	0.265769	0.181589	0.984512	0.978025	0.0297982	0.788782	0.373157	0.436971	0.116348	0.583232	0.212572
SDF2L1	Naive B	0.238354	-0.0201569	0.327615	0.958834	0.254741	0.111079	0.368592	0.74637	0.0934137	0.966543	0.171593	0.0664239	0.298418
WNT3	Naive B	0.23867	0.0515886	0.175719	0.00513594	0.330774	0.969825	0.18655	0.443252	0.541825	0.126385	0.611323	0.560459	0.338418
PPP4R3A	Naive B	0.238769	0.00914154	0.609857	0.406318	0.803128	0.0714442	0.869074	0.587572	0.717021	0.279217	0.0842624	0.16597	0.934425
GNPDA1	Naive B	0.238913	-0.0333602	0.771517	0.1293	0.448407	0.597716	0.136318	0.00614434	0.613584	0.191709	0.061048	0.00927551	0.181117
XKR8	Naive B	0.238925	-0.0162638	0.480472	0.676306	0.237799	0.295044	0.0942455	0.842421	0.240736	0.471906	0.774988	0.580814	0.430456
LILRA1	Naive B	0.238947	0.0811051	0.275972	0.271623	0.294053	0.684645	0.819314	0.184615	0.114316	0.0200778	0.892486	0.882882	0.40819
AKAP13	Naive B	0.23895	-0.011629	0.25538	0.28109	0.905245	0.11945	0.493389	0.71988	0.946788	0.795029	0.0266301	0.0364453	0.834811
AL596202.1	Naive B	0.239096	0.0476282	0.640531	0.129491	0.988771	0.804956	0.648667	0.936955	0.865657	0.576866	0.654357	0.766217	0.230537
SEMA4G	Naive B	0.239171	0.0484143	0.361398	0.543912	0.991861	0.497228	0.0810202	0.495124	0.164698	0.391494	0.0110448	0.156152	0.0475475
ATRX	Naive B	0.239219	-0.00822114	0.631914	0.873103	0.0494511	0.0637823	0.461127	0.554843	0.91791	0.754037	0.640437	0.970914	0.337209
MAGEE1	Naive B	0.239307	0.0496365	0.597402	0.727596	0.410536	0.430615	0.358523	0.198535	0.983757	0.15343	0.0853732	0.134394	0.303529
AC017083.2	Naive B	0.239326	-0.0541296	0.0388399	0.49479	0.502939	0.0662369	0.594426	0.879115	0.628507	0.854844	0.712835	0.591122	0.245816
AC019205.3	Naive B	0.239337	0.0295767	0.0448837	0.120652	0.623399	0.76282	0.461314	0.265767	0.848833	0.3966	0.296164	0.402746	0.847174
KTN1	Naive B	0.23944	-0.00951953	0.474453	0.72074	0.0259932	0.895983	0.242284	0.903812	0.78628	0.252149	0.380848	0.958143	0.0462383
SURF6	Naive B	0.239527	-0.011986	0.560954	0.0157047	0.250606	0.777578	0.00629688	0.905422	0.0874388	0.718111	0.31396	0.38186	0.83484
ABCC10	Naive B	0.239676	0.0140563	0.520524	0.1584	0.121702	0.633126	0.753673	0.0554934	0.188279	0.36403	0.687854	0.200013	0.280213
TXNDC12-AS1	Naive B	0.239862	0.0427125	0.556923	0.181317	0.432182	0.718896	0.632725	0.804472	0.748664	0.00870102	0.544361	0.684841	0.758492
NOCT	Naive B	0.239891	0.0318572	0.894251	0.0110368	0.94539	0.472111	0.713806	0.558213	0.56676	0.578929	0.480691	0.558305	0.509871
SECISBP2	Naive B	0.239916	0.00850714	0.210179	0.313119	0.249996	0.459042	0.219329	0.474969	0.753838	0.125592	0.102529	0.620637	0.55886
DNAJA3	Naive B	0.239974	0.00725734	0.38323	0.3366	0.0732416	0.255895	0.376914	0.0550542	0.573705	0.710374	0.142044	0.51591	0.538608
AP003392.1	Naive B	0.240099	0.0377347	0.147388	0.110107	0.657962	0.629957	0.338115	0.726911	0.0300473	0.117265	0.401477	0.921491	0.980159
TTC13	Naive B	0.240105	0.0103703	0.869634	0.0689954	0.818871	0.772513	0.69775	0.460101	0.453513	0.0687716	0.204737	0.322364	0.0453276
AC097717.1	Naive B	0.240179	-0.0650281	0.317375	0.97392	0.283967	0.0395689	0.682108	0.582373	0.237447	0.491539	0.171726	0.807282	0.454621
TNFSF12	Naive B	0.240334	-0.0167254	0.195322	0.511055	0.171666	0.123647	0.299053	0.192836	0.69022	0.0271527	0.446656	0.37919	0.0113843
ALYREF	Naive B	0.240577	0.0134454	0.334788	0.564391	0.329327	0.937481	0.977106	0.694726	0.505472	0.172622	0.289063	0.232291	0.135257
FAM189B	Naive B	0.240718	-0.0404026	0.0151139	0.563532	0.183507	0.18994	0.742241	0.695586	0.824192	0.117139	0.401092	0.536106	0.404568
TMEM156	Naive B	0.241074	-0.0104301	0.870756	0.270542	0.790219	0.143516	0.964732	0.448517	0.0844364	0.390979	0.283247	0.567755	0.134769
HLA-DQB1-AS1	Naive B	0.241134	0.0368608	0.834917	0.220507	0.306033	0.994818	0.432148	0.0215455	0.990744	0.263823	0.966389	0.833748	0.624106
FAM168B	Naive B	0.241151	0.0175202	0.012695	0.981474	0.36336	1.70612e-05	0.569408	0.73391	0.894453	0.415258	0.264567	0.420035	0.195133
PTP4A2	Naive B	0.241191	-0.0093038	0.747522	0.134408	0.910845	0.158586	0.456375	0.703966	0.348575	0.439786	0.343884	0.513642	0.546765
SS18L1	Naive B	0.241211	-0.0284556	0.295343	0.856501	0.17067	0.700934	0.551159	0.953839	0.645694	0.201559	0.0189675	0.63992	0.368463
MAP3K3	Naive B	0.241282	0.00991015	0.80151	0.244993	0.0128516	0.0892233	0.582925	0.799994	0.748182	0.627101	0.318904	0.83569	0.697505
TPD52	Naive B	0.241335	0.00950248	0.371954	0.445367	0.651581	0.876697	0.62113	0.0650507	0.634263	0.978715	0.427662	0.733353	0.0689412
