## Supplementary tables for "Multimodal repertoire analysis unveils B cell biology in immune-mediated diseases" (part 2 of 3)

### Sheet: Table_S1 (continued)
Table S1. Association of gene expression in 5 B cell subsets with naïve B CDR-H3 length.
AC067852.2	Naive B	0.24139	-0.0201058	0.0694784	0.909857	0.197339	0.808445	0.940286	0.298826	0.30047	0.00559072	0.612138	0.739914	0.505839
EXOSC6	Naive B	0.241513	0.0109141	0.441731	0.106898	0.089065	0.340335	0.187101	0.306326	0.1426	0.327906	0.337805	0.356651	0.458979
TIGD2	Naive B	0.241525	0.0229902	0.798468	0.190788	0.675628	0.0504352	0.00111246	0.853885	0.557067	0.323681	0.151019	0.482939	0.78408
FDXR	Naive B	0.241539	-0.0330028	0.378031	0.665072	0.196017	0.430739	0.541636	0.636247	0.463128	0.711449	0.0370906	0.823224	0.0346965
USF2	Naive B	0.24168	-0.0194257	0.499702	0.155754	0.194824	0.931158	0.0541396	0.618626	0.41166	0.367409	0.1284	0.551193	0.505124
AL138756.1	Naive B	0.241699	0.0669829	0.143708	0.147801	0.201893	0.692638	0.268994	0.969356	0.400506	0.86142	0.00229398	0.300062	0.00834352
PDCD5	Naive B	0.241741	0.0106657	0.944285	0.298216	0.870436	0.793823	0.132239	0.0704995	0.78875	0.602875	0.278201	0.143617	0.110009
ZNF675	Naive B	0.241879	-0.011276	0.888977	0.318028	0.641104	0.55144	0.371181	0.262536	0.692989	0.37391	0.27803	0.0275003	0.571796
CCDC57	Naive B	0.241918	0.0182137	0.77979	0.787084	0.317859	0.968007	0.144384	0.977424	0.672862	0.847218	0.15084	0.904902	0.472766
LAPTM4A	Naive B	0.241928	-0.00899296	0.586174	0.71551	0.389156	0.116992	0.755802	0.113002	0.163783	0.529959	0.228468	0.201361	0.749679
AP000350.7	Naive B	0.24198	0.0506362	0.885315	0.0662128	0.396231	0.334746	0.121016	0.485152	0.236688	0.773349	0.0249256	0.834493	0.819711
SAP18	Naive B	0.242032	-0.00940654	0.108492	0.0371676	0.541942	0.221551	0.858196	0.489478	0.859695	0.892595	0.235761	0.93624	0.70995
ATP6V1C2	Naive B	0.242096	-0.0494682	0.856003	0.558649	0.797699	0.033897	0.400785	0.591787	0.817769	0.877478	0.0984324	0.871572	0.855036
TRMT44	Naive B	0.242166	-0.0145852	0.448971	0.00683615	0.848069	0.44697	0.937697	0.879774	0.954706	0.673961	0.830192	0.822454	0.695617
UBE2E3	Naive B	0.242168	0.015752	0.502704	0.0654897	0.836477	0.788397	0.723074	0.356416	0.776554	0.93044	0.515267	0.634955	0.677354
FAM76A	Naive B	0.242437	0.0134656	0.309517	0.0339734	0.80794	0.660893	0.548227	0.166566	0.934315	0.928538	0.213031	0.8423	0.713117
CPTP	Naive B	0.242528	-0.0190212	0.0639603	0.933783	0.019141	0.101254	0.182508	0.942666	0.12539	0.458187	0.033951	0.747173	0.0323779
AC023202.1	Naive B	0.242538	0.0461172	0.319529	0.0221465	0.830104	0.330182	0.447769	0.959412	0.638911	0.827381	0.688035	0.506196	0.515456
MAP3K11	Naive B	0.242593	-0.0146841	0.525054	0.947346	0.40759	0.347777	0.316115	0.304198	0.0982931	0.0744932	0.539375	0.261068	0.429663
MYCBP2	Naive B	0.242635	-0.0101718	0.485884	0.941909	0.0037081	0.692532	0.177504	0.837534	0.933775	0.990514	0.952577	0.340423	0.71696
GART	Naive B	0.242675	-0.0104385	0.73549	0.00269467	0.83097	0.627037	0.660528	0.298117	0.856333	0.451759	0.95035	0.748064	0.878081
CMTM6	Naive B	0.2427	-0.00964486	0.88259	0.0869839	0.896138	0.684615	0.741032	0.414372	0.777081	0.188493	0.208423	0.561204	0.771759
CWC27	Naive B	0.242946	0.0106461	0.0778125	0.515758	0.614	0.810529	0.118505	0.139527	0.29263	0.381082	0.98514	0.936073	0.813024
HEATR5A	Naive B	0.243008	0.018621	0.738736	0.288422	0.467175	0.350932	0.724155	0.564049	0.597665	0.912127	0.0305475	0.949851	0.0761012
ZBTB41	Naive B	0.243097	-0.0194847	0.097976	0.498294	0.129886	0.545514	0.0106127	0.733214	0.906875	0.480316	0.267789	0.831421	0.63763
MRPL13	Naive B	0.243202	-0.0128059	0.921084	0.252039	0.149439	0.414169	0.90515	0.825628	0.942187	0.317908	0.785085	0.545953	0.913048
RNF38	Naive B	0.243325	-0.0122771	0.375307	0.238781	0.623044	0.779432	0.93048	0.0575823	0.808496	0.838461	0.0169284	0.8325	0.423995
SMIM2-AS1	Naive B	0.243361	0.073998	0.00271454	0.916428	0.847159	0.342798	0.154336	0.319675	0.627474	0.89027	0.332283	0.449851	0.806978
AC007381.1	Naive B	0.243519	-0.0353272	0.925934	0.110962	0.566522	0.282519	0.744168	0.378705	0.754081	0.46128	0.639202	0.381197	0.755756
AP002807.1	Naive B	0.243533	-0.0256109	0.0174461	0.587752	0.904356	0.55187	0.893756	0.369943	0.578222	0.0960592	0.879451	0.993675	0.674822
AL132989.1	Naive B	0.243557	0.0213177	0.502031	0.0129949	0.260938	0.420234	0.941882	0.599105	0.646192	0.166012	0.420634	0.919665	0.656848
CXorf56	Naive B	0.243563	0.0151709	0.0452774	0.854027	0.315395	0.919159	0.27971	0.441078	0.184632	0.521372	0.0329205	0.924625	0.871311
ESR2	Naive B	0.243594	0.0478668	0.973804	0.252194	0.0474618	0.19633	0.145765	0.00580106	0.30223	0.137202	0.932544	0.608212	0.753213
ZSCAN26	Naive B	0.243621	0.0116043	0.0224514	0.0700113	0.536017	0.536694	7.56128e-05	0.988198	0.783793	0.703018	0.410857	0.14544	0.490826
PPME1	Naive B	0.243785	-0.0136663	0.676771	0.00703489	0.360025	0.866627	0.439151	0.173646	0.96746	0.165438	0.794296	0.626176	0.660542
ANKRD12	Naive B	0.243951	-0.00872339	0.94476	0.356563	0.154703	0.120129	0.780123	0.469891	0.697374	0.796584	0.137693	0.49933	0.419767
ADAM10	Naive B	0.243971	-0.013291	0.79431	0.0464286	0.829224	0.73837	0.181945	0.168883	0.781224	0.53423	0.104821	0.901262	0.716967
ZNF564	Naive B	0.243991	-0.0126124	0.966145	0.331923	0.113782	0.713207	0.548297	0.767765	0.613993	0.761808	0.072907	0.731119	0.687247
SF3B4	Naive B	0.244366	-0.00996037	0.693716	0.139557	0.532398	0.0561435	0.571977	0.158749	0.896061	0.614069	0.742259	0.157467	0.774724
GSK3B	Naive B	0.244499	0.0128072	0.403203	0.0564672	0.298488	0.657398	0.0238551	0.693105	0.813703	0.991791	0.07342	0.0172833	0.291817
DENND6B	Naive B	0.244652	0.0558771	0.811221	0.822087	0.333221	0.692856	0.432773	0.294483	0.317453	0.203213	0.948744	0.472531	0.247056
MPRIP	Naive B	0.244888	-0.0125551	0.0512426	0.590173	0.57281	0.959506	0.884206	0.0711739	0.882376	0.653245	0.52287	0.779481	0.00417742
TNKS2	Naive B	0.244904	0.0107472	0.822205	0.612565	0.634204	0.506884	0.20104	0.463926	0.67474	0.415484	0.318104	0.303093	0.815951
IGHG2	Naive B	0.244983	-0.0560097	0.383693	0.815359	0.327691	0.364602	0.0448906	0.0600806	0.449911	0.0842487	0.0504522	0.0117692	0.941538
VPS28	Naive B	0.245051	0.00940097	0.606856	0.292911	0.0376025	0.942246	0.90749	0.240433	0.772318	0.356654	0.321941	0.400345	0.478627
IGKV3D-11	Naive B	0.245144	0.0449573	0.506102	0.73392	0.185108	0.679905	0.968764	0.485274	0.801757	0.105361	0.442224	0.0854926	0.710398
MED4	Naive B	0.245187	0.00946632	0.13365	0.762025	0.605773	0.375279	0.924038	0.474346	0.785259	0.966764	0.99526	0.858952	0.553607
JAGN1	Naive B	0.245187	-0.0109081	0.600368	0.380836	0.922663	0.669556	0.0107837	0.474542	0.573658	0.27514	0.352753	0.242557	0.605698
LYRM2	Naive B	0.2452	-0.00967807	0.803489	0.25109	0.421541	0.59611	0.207399	0.591191	0.403568	0.754262	0.380872	0.120382	0.950803
DUS1L	Naive B	0.245289	0.0090215	0.117997	0.461017	0.138693	0.929899	0.163021	0.601593	0.13156	0.631899	0.0313724	0.589272	0.843381
AC136424.2	Naive B	0.245323	-0.0525057	0.707345	0.857099	0.0383108	0.857285	0.888284	0.683807	0.561778	0.518447	0.500458	0.880267	0.222782
STK32C	Naive B	0.24533	0.0208145	0.75139	0.94982	0.00268499	0.960333	0.122178	0.858412	0.333878	0.425066	0.43671	0.259701	0.584951
AC020910.5	Naive B	0.245352	0.0349081	0.353775	0.185988	0.904101	0.3864	0.25878	0.429592	0.428651	0.492185	0.359566	0.989088	0.143974
AC023632.2	Naive B	0.245429	0.0400812	0.991016	0.353872	0.841855	0.206329	0.681287	0.110332	0.881929	0.786226	0.181238	0.0431491	0.805696
PSENEN	Naive B	0.245453	-0.0139489	0.942196	0.742357	0.728973	0.005204	0.475227	0.842443	0.948213	0.891662	0.325532	0.0450025	0.574323
COX10-AS1	Naive B	0.245459	-0.0128835	0.403801	0.684598	0.0403453	0.25364	0.816454	0.584323	0.568698	0.564689	0.986637	0.574723	0.450288
PGRMC2	Naive B	0.245471	-0.0119264	0.513648	0.27842	0.72717	0.570751	0.515087	0.0151109	0.51488	0.20495	0.345454	0.755786	0.706398
FRG1CP	Naive B	0.245505	-0.0369724	0.975225	0.637903	0.638545	0.12165	0.214385	0.66856	0.442465	0.0866805	0.231182	0.181321	0.388992
ZNF561-AS1	Naive B	0.245643	0.0247049	0.575389	0.0150532	0.33457	0.635394	0.758178	0.766298	0.864022	0.356248	0.819384	0.676044	0.340033
PPP1R32	Naive B	0.245877	0.0243078	0.0695681	0.00363978	0.732694	0.750336	0.806022	0.556803	0.0092878	0.43686	0.910334	0.671197	0.607611
MRPL51	Naive B	0.245908	-0.0124183	0.295158	0.664372	0.734255	0.0207746	0.251724	0.832267	0.975238	0.636758	0.144587	0.159731	0.487546
LAMTOR1	Naive B	0.246076	-0.011576	0.933399	0.192094	0.466476	0.748293	0.191582	0.46282	0.180338	0.759174	0.41895	0.672818	0.583524
DHX57	Naive B	0.246273	0.0148906	0.175074	0.942241	0.982314	0.00951712	0.0820151	0.276203	0.309267	0.518397	0.0173043	0.104566	0.913934
SCRIB	Naive B	0.246395	-0.0242814	0.276912	0.903004	0.828457	0.226529	0.557801	0.503066	0.719817	0.418322	0.446446	0.591312	0.418045
AC090971.3	Naive B	0.246406	0.0438764	0.657957	0.0136183	0.767426	0.537605	0.396468	0.591566	0.140886	0.188627	0.17148	0.612619	0.953153
TC2N	Naive B	0.24643	0.086585	0.891188	0.566034	0.875727	0.0107646	0.40292	0.088143	0.105856	0.853801	0.512022	0.0604491	0.388716
F8A1	Naive B	0.246683	0.0210105	0.434234	0.551583	0.262864	0.626652	0.530331	0.338304	0.950502	0.956637	0.579698	0.412526	0.801349
RENBP	Naive B	0.246698	0.0245782	0.879512	0.0300576	0.706222	0.788996	0.206369	0.506877	0.98161	0.772417	0.0867497	0.962365	0.788945
ZNF763	Naive B	0.246819	0.0198348	0.411033	0.642267	0.838745	0.382725	0.56172	0.356894	0.313331	0.285417	0.935132	0.0539682	0.887814
GPKOW	Naive B	0.246834	-0.0118329	0.12579	0.00754826	0.73027	0.0850259	0.0310693	0.700614	0.960987	0.960648	0.511932	0.212651	0.617298
COX10	Naive B	0.246861	-0.0126004	0.793122	0.310785	0.555223	0.688096	0.882714	0.159998	0.638973	0.173873	0.374649	0.450705	0.693284
OSBPL9	Naive B	0.246982	-0.0104891	0.225304	0.0410414	0.347774	0.768561	0.0580096	0.610399	0.565271	0.0827409	0.854836	0.526714	0.754971
ZBTB42	Naive B	0.247083	-0.050452	0.249384	0.841466	0.069443	0.368315	0.492639	0.161642	0.313773	0.00130809	0.0595905	0.703448	0.691471
STX17	Naive B	0.247093	-0.0115585	0.871652	0.408559	0.0522475	0.51012	0.7136	0.272877	0.172604	0.0897751	0.196468	0.866221	0.227391
CCDC97	Naive B	0.247107	-0.00956438	0.495971	0.46207	0.404565	0.266537	0.469145	0.658782	0.261342	0.612443	0.684466	0.383345	0.281967
EIF3K	Naive B	0.247139	-0.00996139	0.285952	0.310192	0.529469	0.311051	0.266632	0.72845	0.679623	0.869647	0.10556	0.511311	0.294627
U4	Naive B	0.247146	0.0303112	0.416176	0.323673	0.485239	0.0601497	0.0175541	0.747195	0.627953	0.572232	0.00660323	0.406833	0.656426
VAT1	Naive B	0.247154	-0.0126439	0.0340493	0.760595	0.738064	0.543552	0.455922	0.793503	0.366266	0.350688	0.840458	0.389916	0.194709
AC104564.1	Naive B	0.247249	-0.0364851	0.803706	0.400873	0.00817373	0.129457	0.672238	0.50665	0.685196	0.377447	0.823523	0.345449	0.958623
AC009283.1	Naive B	0.247256	-0.0329063	0.0787928	0.668634	0.472514	0.567788	0.695724	0.134269	0.58953	0.669064	0.83258	0.72703	0.627029
ZSCAN23	Naive B	0.24735	-0.0821368	0.340858	0.552587	0.001588	0.381103	0.191992	0.173921	0.297151	0.00325761	0.943972	0.435004	0.897447
SCAF1	Naive B	0.24753	0.0250723	0.210561	0.0180001	0.778991	0.180973	0.0896616	0.692265	0.0313631	0.375739	0.849485	0.403657	0.425627
TMPO-AS1	Naive B	0.247544	0.0258153	0.537644	0.00399002	0.0277206	0.14249	0.285303	0.86531	0.550392	0.657939	0.572964	0.569081	0.482334
DENND1A	Naive B	0.247645	0.017486	0.471214	0.110608	0.530695	0.924539	0.125382	0.757977	0.383341	0.203096	0.0139913	0.656865	0.811571
ATP6V1H	Naive B	0.247704	0.00997241	0.357841	0.941731	0.393676	0.271382	0.176793	0.152163	0.657037	0.28397	0.288356	0.873893	0.615124
HMGN5	Naive B	0.247861	-0.0361503	0.369161	0.137022	0.0132411	0.360424	0.627847	0.95963	0.552697	0.395476	0.104723	0.905653	0.524351
AC064836.3	Naive B	0.248328	0.0430033	0.80738	0.00666103	0.975685	0.739067	0.201362	0.441877	0.214573	0.312822	0.526807	0.740938	0.0949623
DUS3L	Naive B	0.248356	0.0158554	0.405925	0.682759	0.258264	0.481279	0.876443	0.650878	0.283475	0.267875	0.0939153	0.0282124	0.360713
SNRPD2	Naive B	0.248405	-0.0121045	0.982759	0.26321	0.886966	0.723525	0.224654	0.279957	0.866198	0.445909	0.102585	0.403324	0.679759
AP005329.1	Naive B	0.248501	0.0491112	0.469158	0.0391537	0.909283	0.312427	0.52768	0.716236	0.871271	0.451236	0.231502	0.80401	0.905477
JMJD1C	Naive B	0.248523	-0.0107745	0.0300277	0.930049	0.0901772	0.783182	0.00224405	0.277434	0.815608	0.287433	0.576179	0.403579	0.471135
UTP11	Naive B	0.248552	0.012781	0.0714818	0.920264	0.883625	0.805039	0.155604	0.323906	0.513371	0.324605	0.0228267	0.416141	0.897279
XIST	Naive B	0.248644	-0.0910607	0.996874	0.600143	0.903937	0.489542	0.430561	0.584266	0.51283	0.393315	0.0324607	0.960947	0.664217
FRMD4A	Naive B	0.248729	0.0399313	0.683594	0.180954	0.887275	0.38162	0.239665	0.990384	0.809696	0.956939	0.272286	0.115163	0.568392
CEP97	Naive B	0.248763	-0.0169869	0.516883	0.0542582	0.0784713	0.584866	0.215535	0.197419	0.859329	0.858532	0.861017	0.262244	0.312028
TPRN	Naive B	0.248807	-0.0383853	0.150421	0.939004	0.679969	0.200029	0.512623	0.627942	0.593871	0.485067	0.527951	0.0811686	0.47067
SNRPD1	Naive B	0.248845	-0.0108572	0.707202	0.111977	0.756572	0.761381	0.848624	0.767673	0.272221	0.637782	0.25488	0.562706	0.653367
ASB6	Naive B	0.249024	0.0100629	0.700911	0.343057	0.30112	0.366092	0.678151	0.504207	0.453769	0.161265	0.418118	0.927512	0.654373
CYB5R3	Naive B	0.2491	-0.0132741	0.463076	0.194132	0.198869	0.200313	0.124892	0.166241	0.744676	0.841153	0.682595	0.622093	0.100142
RAB24	Naive B	0.249187	-0.0157433	0.893308	0.480007	0.724528	0.775823	0.277577	0.687074	0.707482	0.0551374	0.307419	0.216739	0.275523
CEP152	Naive B	0.249371	-0.0153967	0.781336	0.709773	0.417038	0.784906	0.435753	0.565745	0.432225	0.329466	0.15061	0.0684884	0.10859
IGKV1D-13	Naive B	0.24939	0.0777209	0.75546	0.590498	0.478739	0.357038	0.830903	0.95044	0.604835	0.434953	0.362581	0.0229624	0.867056
ZNF461	Naive B	0.249512	0.0171333	0.639641	0.229076	0.987549	0.86304	0.297198	0.791793	0.469452	0.45286	0.0392071	0.859549	0.109862
S1PR1	Naive B	0.249514	-0.0120907	0.701426	0.572572	0.9396	0.329917	0.823681	0.110661	0.562434	0.0107533	0.332193	0.731603	0.492755
SLC25A28	Naive B	0.249546	0.0111993	0.55846	0.030162	0.473312	0.394246	0.931066	0.926447	0.932666	0.504623	0.140885	0.40425	0.136596
SET	Naive B	0.249599	-0.0102107	0.28552	0.149553	0.0978978	0.188288	0.810462	0.467911	0.996385	0.255374	0.722461	0.148205	0.172025
SLC38A10	Naive B	0.24965	-0.0119271	0.182185	0.0768644	0.562564	0.355925	0.222909	0.506857	0.589592	0.827422	0.273358	0.506973	0.524855
AC008038.1	Naive B	0.24972	0.0302955	0.695278	0.0163166	0.880447	0.610702	0.0397641	0.686841	0.521529	0.639888	0.208406	0.794619	0.870484
AC120114.4	Naive B	0.249957	0.0299312	0.814707	0.0103948	0.314422	0.347826	0.798255	0.689468	0.244873	0.289481	0.131937	0.0827029	0.770037
IGHV3-7	Naive B	0.24999	-0.0174554	0.81254	0.110226	0.109915	0.125258	0.754408	0.509148	0.92226	0.999158	0.15156	0.257288	0.833928
KCNJ13	Naive B	0.250022	0.0449906	0.702588	0.0981307	0.399331	0.316306	0.969646	0.920739	0.706951	0.0497393	0.837995	0.733292	0.746087
AL136310.1	Naive B	0.250028	-0.0510552	0.18251	0.860426	0.602407	0.949656	0.771795	0.416177	0.945713	0.170517	0.321961	0.825327	0.292096
ASAP1	Naive B	0.250122	-0.0174154	0.140463	0.137924	0.375406	0.250802	0.267646	0.0367426	0.954561	0.792955	0.0982478	0.197448	0.501832
CHST2	Naive B	0.250147	-0.024113	0.809641	0.0208719	0.520436	0.465269	0.411937	0.590735	0.017823	0.396428	0.628216	0.369082	0.504182
NFE2L1	Naive B	0.250162	-0.0187035	0.0681274	0.0104573	0.322082	0.183222	0.790243	0.416609	0.636582	0.625884	0.644954	0.04078	0.591461
MAPK14	Naive B	0.250168	0.00918922	0.683142	0.988931	0.417331	0.0133126	0.546903	0.767293	0.779703	0.610766	0.38239	0.776254	0.12479
MCRIP1	Naive B	0.250248	0.0140017	0.261318	0.267391	0.132263	0.314649	0.747589	0.310946	0.60878	0.29754	0.836395	0.113929	0.970891
MICU2	Naive B	0.250298	-0.00893389	0.116514	0.10444	0.0795281	0.463214	0.0622876	0.297496	0.991642	0.153438	0.669521	0.109624	0.968297
MVK	Naive B	0.250371	0.0241709	0.443241	0.309758	0.82807	0.264608	0.913959	0.0457858	0.864836	0.47876	0.108861	0.88738	0.635337
LSS	Naive B	0.250372	0.0221405	0.0614774	0.944717	0.261248	0.834989	0.143809	0.859926	0.405574	0.842938	0.115822	0.934859	0.242054
FAM86JP	Naive B	0.250419	0.0588631	0.576955	0.768515	0.604423	0.500011	0.658144	0.108204	0.895136	0.00744979	0.00202951	0.735	0.567536
ZNF547	Naive B	0.250443	-0.0275904	0.470324	0.546766	0.105959	0.789781	0.616517	0.922969	0.519707	0.117984	0.534166	0.462023	0.555433
FAM172A	Naive B	0.250949	0.0107699	0.530277	0.816062	0.812688	0.20919	0.00392207	0.845879	0.873079	0.659632	0.149505	0.961401	0.9116
CCNB3	Naive B	0.250996	0.0710605	0.977469	0.140964	0.726575	0.745206	0.302206	0.0067136	0.701376	0.607886	0.506498	0.0459805	0.702902
ZSCAN20	Naive B	0.251012	-0.0538847	0.765575	0.630595	0.549695	0.207082	0.925615	0.0102342	0.622175	0.495174	0.0303445	0.72264	0.40087
UHRF2	Naive B	0.251042	0.0121586	0.540779	0.26739	0.308606	0.512748	0.0254414	0.636285	0.115564	0.415727	0.181917	0.981157	0.817041
SNU13	Naive B	0.251234	-0.00890009	0.193512	0.184517	0.414705	0.240896	0.164496	0.928047	0.997386	0.525935	0.398309	0.592652	0.877121
AL365277.1	Naive B	0.25146	-0.0312159	0.994521	0.67691	0.607948	0.105492	0.202108	0.287968	0.057116	0.881679	0.6857	0.178934	0.251295
AC134772.1	Naive B	0.251465	0.0316797	0.324282	0.146357	0.130133	0.517882	0.80311	0.920574	0.375964	0.648331	0.189848	0.64807	0.94722
CTSZ	Naive B	0.251475	-0.020855	0.114176	0.266277	0.564663	0.0478562	0.467001	0.93049	0.800272	0.837057	0.072898	0.466805	0.164054
PACRGL	Naive B	0.251536	-0.0230761	0.527327	0.278338	0.383155	0.366625	0.31335	0.247766	0.855447	0.871314	0.18912	0.393301	0.0684944
YIPF3	Naive B	0.251808	-0.00907185	0.737336	0.210087	0.931058	0.242715	0.319783	0.834146	0.78547	0.76422	0.555426	0.0496995	0.369259
MAPKAPK3	Naive B	0.251833	-0.0127802	0.915716	0.0328385	0.517652	0.585932	0.202938	0.492586	0.41059	0.50777	0.0979012	0.82424	0.769562
AC046185.3	Naive B	0.251949	0.0163111	0.57944	0.278286	0.176815	0.773138	0.0919996	0.954566	0.907289	0.223582	0.742451	0.303348	0.611607
ATG2A	Naive B	0.251997	0.0192475	0.716578	0.00584667	0.668136	0.654054	0.389072	0.610395	0.927231	0.205391	0.291489	0.0891535	0.438541
ZNF444	Naive B	0.252108	-0.015247	0.814634	0.364374	0.155626	0.00506087	0.205534	0.778847	0.253774	0.386093	0.184901	0.231087	0.689775
AC127502.2	Naive B	0.252155	0.0380548	0.495178	0.499768	0.162006	0.275853	0.135759	0.0951407	0.0278076	0.880772	0.421263	0.00744751	0.777066
PPP3CB-AS1	Naive B	0.252273	0.0144085	0.969017	0.916456	0.578878	0.491425	0.0438014	0.701567	0.80917	0.104106	0.444591	0.582324	0.193221
RPS9	Naive B	0.252367	0.0130594	0.578802	0.864821	0.199005	0.28222	0.0364126	0.16206	0.51125	0.411955	0.720336	0.469152	0.442433
IGKV3-20	Naive B	0.252374	-0.015605	0.345742	0.0127097	0.329543	0.534662	0.795472	0.83199	0.163678	0.682542	0.235737	0.0336474	0.00144554
STK17B	Naive B	0.252381	-0.00988435	0.0151373	0.303377	0.718859	0.816719	0.872216	0.380879	0.578977	0.724446	0.943807	0.0353486	0.0745499
CSRP2	Naive B	0.252571	0.046946	0.681463	0.0127186	0.122674	0.94655	0.340622	0.199389	0.424666	0.0703486	0.0989536	0.0863041	0.633179
KCTD18	Naive B	0.25264	-0.0116232	0.87478	0.0175486	0.0429005	0.00779225	0.964983	0.23934	0.87866	0.260952	0.894521	0.0283069	0.820726
AC006504.1	Naive B	0.252648	0.0561575	0.424718	0.237356	0.901714	0.683932	0.181936	0.441873	0.830873	0.396333	0.426083	0.0201582	0.0281104
MANEAL	Naive B	0.252727	0.0276884	0.603948	0.558594	0.093325	0.469343	0.159111	0.797917	0.33142	0.576855	0.973552	0.61381	0.401085
AC005498.3	Naive B	0.252815	-0.0307408	0.87155	0.447696	0.02533	0.603779	0.53226	0.299261	0.61972	0.552304	0.00810318	0.525966	0.158601
ORC5	Naive B	0.252817	-0.0126409	0.0746446	0.260028	0.0925774	0.138705	0.349755	0.0711697	0.57546	0.761255	0.659655	0.738753	0.837639
JRK	Naive B	0.252901	0.0192298	0.0745288	0.349121	0.170309	0.339866	0.0208213	0.103062	0.0829168	0.574681	0.0431786	0.954634	0.0859935
DENND4A	Naive B	0.253044	0.0130178	0.680953	0.22728	0.867886	0.156246	0.295485	0.808468	0.505327	0.400343	0.449194	0.300193	0.890028
AP000866.5	Naive B	0.253146	0.0334676	0.560839	0.566361	0.663857	0.904776	0.0851958	0.180232	0.918879	0.717731	0.865402	0.151046	0.363979
COA5	Naive B	0.253172	0.00952052	0.858053	0.21941	0.8439	0.710555	0.681469	0.606341	0.582661	0.727689	0.11431	0.645095	0.855527
AREL1	Naive B	0.253281	-0.0145775	0.031641	0.0938744	0.377191	0.132301	0.631183	0.148622	0.813719	0.834359	0.777027	0.185399	0.000335298
ZNF805	Naive B	0.253388	-0.0339512	0.244086	0.919557	0.537671	0.385067	0.308972	0.556512	0.494727	0.071338	0.100003	0.73757	0.416437
NQO1	Naive B	0.253552	-0.0372673	0.767826	0.00796586	0.25506	0.889587	0.355901	0.186326	0.700765	0.722462	0.559817	0.926501	0.747794
AL135999.1	Naive B	0.253867	0.0118233	0.115111	0.198682	0.0457322	0.723233	0.69328	0.585755	0.501336	0.787673	0.196329	0.535196	0.838019
PKIA	Naive B	0.253956	0.0148327	0.0826976	0.301031	0.942923	0.946162	0.979207	0.339338	0.865933	0.298884	0.140676	0.262304	0.821314
AP006284.1	Naive B	0.254007	0.0364421	0.954328	0.231792	0.877776	0.169901	0.886756	0.26952	0.633259	0.270385	0.645842	0.485443	0.959364
CCDC167	Naive B	0.254116	0.0208693	0.138612	0.542888	0.138633	0.864571	0.339427	0.241768	0.257004	0.450653	0.0111343	0.967144	0.533311
RBM27	Naive B	0.254227	-0.0110384	0.918939	0.337485	0.645328	0.269128	0.378769	0.314244	0.932344	0.117224	0.0628249	0.872053	0.838476
AL049840.1	Naive B	0.254377	-0.0242297	0.00500909	0.412302	0.366653	0.131044	0.104172	0.214939	0.453506	0.70455	0.193959	0.456858	0.635391
LINC00174	Naive B	0.254515	0.0210515	0.907377	0.749083	0.544702	0.282503	0.437777	0.473422	0.613193	0.824486	0.490108	0.762142	0.716378
IQCH	Naive B	0.254554	-0.0660848	0.554111	0.913832	0.604585	0.0799429	0.70568	0.953049	0.991102	0.530201	0.266603	0.223833	0.565367
LRRN2	Naive B	0.254805	0.0415052	0.15496	0.345736	0.973996	0.0198885	0.800496	0.833686	0.0171527	0.129948	0.3892	0.252224	0.211783
C1orf27	Naive B	0.254921	0.0127697	0.58964	0.800033	0.440958	0.196493	0.261393	0.10934	0.984338	0.783769	0.344429	0.425755	0.0979115
COX7A2	Naive B	0.255053	-0.0130034	0.748471	0.785606	0.588031	0.125921	0.367211	0.930603	0.262899	0.865085	0.772849	0.138581	0.694654
PFDN1	Naive B	0.255243	-0.0112942	0.138051	0.0614169	0.364829	0.182783	0.151252	0.719586	0.821304	0.863322	0.27565	0.603405	0.0545607
NBPF3	Naive B	0.255482	0.06155	0.241629	0.394075	0.553098	0.0596537	0.622792	0.317076	0.165417	0.908235	0.792943	0.883677	0.940686
AC005632.2	Naive B	0.25583	0.0390566	0.601056	0.968637	0.488138	0.0945919	0.0230214	0.23886	0.707631	0.77	0.960127	0.190889	0.36242
TIGD5	Naive B	0.255845	0.0257834	0.788827	0.128235	0.804211	0.619135	0.183099	0.7055	0.480107	0.673921	0.444947	0.437998	0.270545
ARL10	Naive B	0.255868	0.0189389	0.909472	0.0196008	0.339266	0.935135	0.198663	0.345667	0.511712	0.123862	0.160966	0.156673	0.424271
KLHL6	Naive B	0.255971	0.0139677	0.0170139	0.570989	0.472353	0.0068864	0.0124466	0.358214	0.366718	0.205956	0.0410206	0.771998	0.781689
C2orf76	Naive B	0.256245	-0.0169198	0.864639	0.885912	0.231594	0.212498	0.996366	0.546692	0.497039	0.512495	0.461391	0.103977	0.869268
NUP50	Naive B	0.256321	-0.0124756	0.898291	0.0776793	0.849175	0.892998	0.771433	0.132195	0.963768	0.454997	0.887705	0.423869	0.639395
GPD2	Naive B	0.256508	-0.0187127	0.151818	0.344306	0.323804	0.753795	0.0935748	0.713661	0.845437	0.443901	0.0191278	0.943411	0.25946
WNT10A	Naive B	0.256635	0.0237949	0.0786751	0.00521605	0.13707	0.959826	0.319335	0.846516	0.491333	0.00418677	0.449581	0.0733948	0.474516
UBR5	Naive B	0.256649	-0.0134803	0.0602709	0.269914	0.224917	0.260423	0.216049	0.204923	0.298065	0.781127	0.32493	0.71183	0.976978
PHOSPHO1	Naive B	0.256691	-0.0585095	0.269958	0.435279	0.192516	0.288043	0.99686	0.747721	0.904954	0.62526	0.911136	0.260292	0.871685
WDR47	Naive B	0.256859	0.0150629	0.647028	0.777831	0.767556	0.0380865	0.64574	0.897771	0.86603	0.579942	0.200519	0.982507	0.787973
PAPD4	Naive B	0.256892	-0.00829008	0.800696	0.0683058	0.359185	0.45032	0.894112	0.0413591	0.796962	0.746658	0.103374	0.162489	0.43274
SND1-IT1	Naive B	0.256943	0.0427511	0.137981	0.188771	0.450006	0.627088	0.135078	0.515464	0.704748	0.089056	0.356992	0.253051	0.219735
CYC1	Naive B	0.257427	0.00931851	0.0234718	0.8556	0.133333	0.546975	0.441308	0.188765	0.723859	0.846065	0.120454	0.111263	0.742066
PRR4	Naive B	0.257454	-0.0195974	0.609768	0.53174	0.0567328	0.0040328	0.89558	0.518128	0.938105	0.967881	0.51585	0.279999	0.70402
ZNF225	Naive B	0.257479	0.0190154	0.509114	0.822975	0.127725	0.775561	0.0805892	0.828229	0.604107	0.755886	0.00737904	0.40123	0.840397
C22orf39	Naive B	0.257505	0.00908431	0.91037	0.916117	0.00708576	0.107416	0.147659	0.72083	0.248249	0.47251	0.876176	0.749655	0.70188
RGS17	Naive B	0.257507	-0.0603001	0.335629	0.168821	0.263928	0.229063	0.365033	0.623716	0.234396	0.668723	0.42719	0.880389	0.687364
AC012313.5	Naive B	0.257567	-0.0477398	0.164792	0.52256	0.731475	0.980364	0.846124	0.369354	0.263562	0.0757678	0.283496	0.424382	0.746244
KAT7	Naive B	0.257569	-0.00931256	0.478916	0.240219	0.118431	0.30195	0.958316	0.626487	0.612008	0.450968	0.266939	0.590581	0.776862
AC092329.4	Naive B	0.257715	0.0217929	0.732565	0.0849059	0.937049	0.711074	0.723534	0.997307	0.644918	0.221137	0.130156	0.332019	0.205324
WHAMM	Naive B	0.257751	-0.0120407	0.369656	0.508134	0.210821	0.0888092	0.2462	0.0785718	0.607644	0.190938	0.492979	0.282225	0.669966
RPL14	Naive B	0.257902	-0.0127748	0.879541	0.193935	0.167199	0.941105	0.908096	0.0512533	0.393056	0.632699	0.901452	0.899096	0.570484
SF3B1	Naive B	0.257966	0.00995996	0.597376	0.506063	0.458317	0.0554613	0.0464405	0.527854	0.776287	0.0437456	0.4102	0.0262297	0.979707
DAPK3	Naive B	0.257997	-0.015222	0.49787	0.550032	0.677607	0.542556	0.104706	0.102611	0.378933	0.520831	0.175706	0.649304	0.179221
APOBEC3C	Naive B	0.25806	0.00909369	0.0138254	0.431996	0.0616054	0.499481	0.0866899	0.118591	0.767704	0.63404	0.391187	0.059067	0.660489
UTP6	Naive B	0.258147	0.00754282	0.041857	0.330657	0.284008	0.362654	0.142548	0.729122	0.906923	0.327989	0.0158264	0.201643	0.571889
GLIDR	Naive B	0.258227	-0.0261386	0.0992501	0.480005	0.596883	0.980131	0.96578	0.354904	0.63067	0.232536	0.0813107	0.807808	0.226457
SRSF6	Naive B	0.258529	0.0102264	0.214217	0.0566734	0.578455	0.797381	0.778818	0.863389	0.319515	0.61526	0.550301	0.129704	0.257158
AC007731.2	Naive B	0.25856	0.0645878	0.218274	0.0581509	0.509037	0.485374	0.342742	0.947648	0.182986	0.454054	0.586582	0.527282	0.937666
BNIP3P11	Naive B	0.258728	-0.0478866	0.20819	0.353982	0.220958	0.0968406	0.829662	0.204004	0.516734	0.347228	0.893956	0.116507	0.393302
RER1	Naive B	0.258762	-0.00666244	0.0752582	0.353914	0.649001	0.090031	0.0475292	0.841501	0.759208	0.90519	0.797823	0.287393	0.470506
FAM111A	Naive B	0.258995	-0.0151594	0.64722	0.784106	0.0498012	0.608373	0.820559	0.174648	0.759369	0.101747	0.629765	0.360674	0.943365
RPS4X	Naive B	0.259088	0.0145858	0.605986	0.250062	0.646133	0.196159	0.10095	0.0221086	0.910502	0.74624	0.0648202	0.758368	0.213389
CEP164	Naive B	0.259311	0.0140744	0.14329	0.0185765	0.812202	0.867579	0.179299	0.40447	0.723979	0.4491	0.823453	0.591585	0.366669
SPATA6	Naive B	0.259418	0.0405422	0.862026	0.513182	0.338887	0.0587785	0.309122	0.818188	0.275292	0.932471	0.659487	0.840657	0.678704
WDR37	Naive B	0.259428	0.011294	0.289768	0.0986302	0.489191	0.133394	0.284768	0.896622	0.772324	0.835583	0.419713	0.00432104	0.336125
VANGL2	Naive B	0.259489	-0.0621627	0.512494	0.0436474	0.556774	0.759595	0.0775729	0.942341	0.423459	0.141288	0.396743	0.0748833	0.202347
NIPBL	Naive B	0.259531	-0.00929676	0.557896	0.602159	0.00872181	0.275061	0.344445	0.824463	0.635637	0.825312	0.744983	0.095163	0.55827
HMGXB3	Naive B	0.259626	-0.01354	0.271181	0.00921879	0.900808	0.441253	0.137628	0.987244	0.537199	0.0114201	0.506274	0.135039	0.924762
ATP13A4	Naive B	0.259812	-0.0494325	0.349684	0.839233	0.153039	0.227512	0.12688	0.0718277	0.259439	0.76713	0.800597	0.612917	0.753065
LPGAT1	Naive B	0.260211	-0.0129377	0.0169957	0.0934333	0.790033	0.0211774	0.341936	0.634978	0.671379	0.941321	0.834263	0.358453	0.250262
SUN1	Naive B	0.260289	0.0110106	0.30512	0.202773	0.0749757	0.217585	0.583461	0.384946	0.90384	0.753805	0.5135	0.229029	0.290185
SLC25A5	Naive B	0.26033	0.0112578	0.369096	0.189206	0.922802	0.493184	0.865558	0.504085	0.406345	0.657165	0.675752	0.581158	0.466341
LINC00909	Naive B	0.260339	0.0104713	0.14607	0.775515	0.387829	0.365561	0.429057	0.579907	0.615819	0.41868	0.0112812	0.996361	0.796688
CSTF2	Naive B	0.260407	0.0120179	0.410156	0.823414	0.0142455	0.912335	0.266159	0.242351	0.944839	0.0587907	0.996552	0.448755	0.393553
FOXN3-AS1	Naive B	0.260628	0.0261988	0.627512	0.0345733	0.188138	0.146735	0.951037	0.576551	0.292542	0.396975	0.908722	0.42447	0.953203
ZYX	Naive B	0.260638	-0.0262284	0.387858	0.578654	0.577187	0.629506	0.441649	0.509472	0.883658	0.315038	0.0529614	0.777193	0.385182
EMC1	Naive B	0.260639	0.0110697	0.48544	0.326559	0.810025	0.127553	0.463523	0.307024	0.932325	0.544749	0.612607	0.956519	0.448718
NR4A1	Naive B	0.260657	-0.0318984	0.861956	0.681113	0.568162	0.194599	0.89513	0.762834	0.0223371	0.00101512	0.132868	0.182652	0.104359
SOBP	Naive B	0.26077	0.0216501	0.652428	0.77741	0.714277	0.583883	0.416835	0.550285	0.679004	0.113665	0.0486847	0.657854	0.684224
RRP1	Naive B	0.260941	0.0104388	0.597252	0.418512	0.144033	0.107805	0.56829	0.020398	0.861284	0.6903	0.608465	0.0292542	0.634984
HMG20A	Naive B	0.260947	0.00912951	0.00409556	0.132926	0.70418	0.294528	0.0558791	0.116546	0.673208	0.541354	0.22462	0.529281	0.141071
SLC27A5	Naive B	0.260949	0.0209662	0.701431	0.69765	0.152055	0.0947467	0.818969	0.925692	0.233118	0.992264	0.170938	0.0629275	0.41896
DDX28	Naive B	0.261081	0.0107621	0.285829	0.128293	0.518101	0.144861	0.0193497	0.723259	0.747291	0.019714	0.322496	0.792295	0.624263
PTER	Naive B	0.261194	-0.0148006	0.579956	0.16632	0.651632	0.502167	0.960329	0.979521	0.723202	0.263855	0.178695	0.524152	0.288861
SMYD5	Naive B	0.261253	0.0112657	0.00381381	0.0624181	0.371188	0.0353905	0.424074	0.577509	0.419594	0.0846445	0.716996	0.470778	0.686175
RGS7	Naive B	0.261454	0.0635989	0.792281	0.359791	0.589078	0.0344837	0.657459	0.140513	0.910574	0.235956	0.343123	0.351232	0.596862
CKAP2	Naive B	0.261504	0.0144782	0.654252	0.498852	0.783882	0.23	0.0134386	0.191612	0.716271	0.106684	0.258045	0.556575	0.7882
VPS25	Naive B	0.261806	0.0113107	0.502701	0.11229	0.343468	0.37534	0.713352	0.808589	0.690547	0.418111	0.463438	0.644261	0.705129
AL137186.2	Naive B	0.261833	0.0397697	0.155007	0.405048	0.509234	0.178682	0.440168	0.587085	0.0701559	0.801919	0.521761	0.466163	0.737093
RXRB	Naive B	0.261852	0.0131285	0.786919	0.166348	0.499964	0.332094	0.861373	0.790784	0.194484	0.609524	0.218781	0.777931	0.102014
MAGT1	Naive B	0.261962	0.0103022	0.397652	0.357529	0.865067	0.407424	0.200818	0.795892	0.0793669	0.149481	0.337123	0.617124	0.277693
GNA13	Naive B	0.261995	0.0111964	0.465451	0.995601	0.282488	0.010918	0.0612695	0.122752	0.782668	0.0595268	0.0654411	0.937464	0.686211
PEX1	Naive B	0.262028	0.0122945	0.834134	0.321733	0.986621	0.0190748	0.0968383	0.894229	0.816221	0.460796	0.129235	0.084944	0.728455
BEND3	Naive B	0.262076	-0.039265	0.857595	0.0737249	0.636172	0.351797	0.297353	0.374185	0.561796	0.117955	0.263231	0.462177	0.645108
AC007342.6	Naive B	0.262121	0.0398508	0.767697	0.742094	0.666314	0.198637	0.4511	0.54936	0.386072	0.683457	0.52212	0.145894	0.0529447
TSPAN33	Naive B	0.262261	0.00979311	0.249044	0.183477	0.468669	0.904522	0.422777	0.555257	0.707318	0.688698	0.22656	0.788177	0.747793
AL513523.1	Naive B	0.262625	-0.0593962	0.188837	0.884449	0.180206	0.491255	0.179074	0.305261	0.433261	0.386482	0.111762	0.870712	0.973271
PLEKHG4	Naive B	0.262666	0.0336282	0.713802	0.449593	0.177127	0.59854	0.183728	0.210797	0.457539	0.0526871	0.303475	0.735306	0.723776
ZNF707	Naive B	0.262724	-0.0230997	0.24772	0.475325	0.499598	0.426226	0.9803	0.657429	0.914507	0.848005	0.184386	0.719753	0.805461
AL354718.1	Naive B	0.262814	-0.0464918	0.270934	0.0879634	0.684756	0.702039	0.288296	0.663631	0.114905	0.14657	0.0868773	0.174692	0.99819
SLC17A9	Naive B	0.262954	0.0202001	0.21952	0.116997	0.312042	0.816034	0.240362	0.526215	0.770727	0.632938	0.0654598	0.817093	0.360079
TXNDC16	Naive B	0.263083	0.0331591	0.849786	0.870722	0.574847	0.978151	0.474299	0.763208	0.182402	0.312402	0.0337139	0.56986	0.249702
USP12	Naive B	0.26314	0.0201837	0.941953	0.955175	0.510885	0.0228745	0.972153	0.881667	0.180945	0.413564	0.0848705	0.498177	0.0469871
AC024075.1	Naive B	0.263217	0.0336981	0.28354	0.000746706	0.594249	0.0512011	0.335376	0.4713	0.150349	0.165218	0.602008	0.175953	0.830021
HYPK	Naive B	0.263219	0.0222636	0.497365	0.143778	0.451212	0.654789	0.676466	0.824125	0.429161	0.268807	0.716626	0.647055	0.620291
AC012358.3	Naive B	0.263289	0.0318027	0.29872	0.217291	0.122832	0.722163	0.0549323	0.486184	0.256983	0.182277	0.116733	0.416621	0.831693
TBCE	Naive B	0.263569	0.0123992	0.423998	0.517629	0.47227	0.308442	0.89191	0.0988649	0.84529	0.391591	0.517091	0.798297	0.8378
ZNF658	Naive B	0.263642	-0.0327317	0.993535	0.538842	0.212183	0.453518	0.127655	0.0232842	0.95309	0.493709	0.689297	0.515933	0.0790611
FXYD5	Naive B	0.263667	-0.0158833	0.926477	0.877291	0.177334	0.109489	0.908331	0.545143	0.737647	0.591264	0.322072	0.491657	0.1445
ZKSCAN2	Naive B	0.263686	-0.0248837	0.585647	0.0671052	0.354892	0.0907765	0.293379	0.590358	0.298471	0.577195	0.940747	0.384795	0.320926
ARPC5L	Naive B	0.263702	-0.0108175	0.74807	0.4722	0.949472	0.152321	0.0200217	0.906719	0.549165	0.686601	0.0574872	0.344955	0.309288
ABAT	Naive B	0.263784	0.0235464	0.330351	0.0884909	0.561294	0.23101	0.23706	0.681859	0.29583	0.149786	0.994164	0.162358	0.23519
JMJD7	Naive B	0.26388	0.0152815	0.457496	0.897528	0.0370193	0.143024	0.983567	0.514458	0.121793	0.154554	0.677742	0.0548889	0.410057
MCM6	Naive B	0.264187	-0.0261706	0.705219	0.800643	0.999837	0.811052	0.570811	0.0225506	0.8363	0.956046	0.00824547	0.0667759	0.417967
AL162274.2	Naive B	0.264388	-0.044517	0.890841	0.470613	0.725673	0.709757	0.37806	0.40999	0.285471	0.0859938	0.531338	0.924119	0.707858
ZDHHC9	Naive B	0.264443	-0.0362302	0.282153	0.755664	0.718998	0.217892	0.476919	0.728636	0.770323	0.447322	0.163245	0.388234	0.0453738
TRAPPC4	Naive B	0.264502	-0.0123497	0.0870929	0.592269	0.579869	0.0632856	0.0671705	0.436164	0.939086	0.775231	0.352471	0.936197	0.841005
EIF5B	Naive B	0.264685	-0.0101778	0.19887	0.657809	0.05513	0.00221129	0.99176	0.91687	0.839656	0.490087	0.328951	0.477258	0.964462
SHISA8	Naive B	0.264703	-0.048509	0.698256	0.741955	0.753907	0.301821	0.279153	0.645642	0.844409	0.162074	0.027221	0.723402	0.839658
AL022328.3	Naive B	0.264824	0.0560949	0.852579	0.597476	0.0366417	0.462154	0.714842	0.882065	0.56585	0.306716	0.52399	0.0162868	0.422275
PTCH2	Naive B	0.264928	-0.0566384	0.958255	0.287865	0.692729	0.593582	0.999167	0.632397	0.357095	0.835738	0.895516	0.84633	0.173031
AK1	Naive B	0.264974	0.0253477	0.473075	0.351295	0.446228	0.342563	0.147642	0.333774	0.0526694	0.859117	0.770391	0.171177	0.61481
AC023355.1	Naive B	0.264985	-0.0433459	0.45533	0.856305	0.718945	0.0403044	0.144632	0.454558	0.403466	0.167204	0.576381	0.734989	0.251749
CUL9	Naive B	0.264995	0.0171649	0.444779	0.729385	0.309119	0.0401747	0.389346	0.802133	0.638542	0.724044	0.264192	0.810855	0.461243
HECTD1	Naive B	0.265246	0.00917285	0.348341	0.0544516	0.817151	0.398838	0.0508738	0.973532	0.983375	0.184152	0.614937	0.809904	0.79555
THAP6	Naive B	0.265256	-0.0125841	0.638348	0.111162	0.556162	0.909943	0.629192	0.597293	0.780374	0.364383	0.747326	0.412037	0.0204927
LINC01006	Naive B	0.265257	-0.0240293	0.516315	0.342066	0.649743	0.661366	0.51682	0.404457	0.607196	0.0372017	0.958772	0.571484	0.959217
DCAF7	Naive B	0.265364	-0.0091805	0.11107	0.314353	0.526902	0.288515	0.475766	0.203669	0.805429	0.626339	0.438689	0.790098	0.960154
TTC14	Naive B	0.265392	0.0103615	0.483609	0.0534351	0.978518	0.612423	0.128774	0.258876	0.584603	0.943308	0.801059	0.279082	0.327095
AC139887.2	Naive B	0.265488	0.0198192	0.989779	0.143511	0.622489	0.65904	0.460014	0.56203	0.235633	0.345341	0.094009	0.526985	0.417176
BIN1	Naive B	0.265554	-0.0129957	0.860871	0.487516	0.265038	0.0091857	0.136652	0.487719	0.244567	0.555813	0.698056	0.450075	0.214549
AL008729.1	Naive B	0.265704	-0.0267827	0.812834	0.947124	0.0811395	0.096908	0.154644	0.751241	0.805942	0.797163	0.789112	0.815634	0.699169
RANBP6	Naive B	0.265797	-0.0172523	0.0668716	0.246064	0.435973	0.217842	0.426307	0.954514	0.309531	0.292659	0.462323	0.874856	0.900015
KIAA1107	Naive B	0.26603	0.073086	0.0654981	0.939425	0.499154	0.949083	0.587046	0.145852	0.275148	0.858201	0.649635	0.9421	0.832663
CROCCP3	Naive B	0.266107	0.0207364	0.156822	0.0891075	0.439285	0.508912	0.587001	0.59421	0.085804	0.386524	0.0226168	0.578372	0.878396
TP53BP1	Naive B	0.266247	-0.0123477	0.166729	0.188065	0.175201	0.668411	0.698447	0.502022	0.841964	0.113539	0.165052	0.929972	0.533718
EPOR	Naive B	0.266305	0.0255617	0.625585	0.0366668	0.497189	0.952006	0.22427	0.551948	0.592463	0.423484	0.0383	0.103035	0.678151
AC087239.1	Naive B	0.266368	-0.0337173	0.471621	0.411225	0.945677	0.109432	0.42249	0.371875	0.144894	0.91906	0.150499	0.623979	0.20544
GALNT4	Naive B	0.266613	0.0170459	0.798414	0.640744	0.213317	0.123099	0.483597	0.033483	0.802948	0.601549	0.107303	0.0253763	0.538024
DPM2	Naive B	0.266614	-0.0113348	0.302512	0.408858	0.968896	0.0982666	0.22073	0.431393	0.303045	0.805478	0.180105	0.198944	0.94279
CARD11	Naive B	0.266638	-0.0100219	0.101646	0.557105	0.220102	0.734279	0.270735	0.923545	0.487304	0.556446	0.227574	0.542841	0.885206
ZNF860	Naive B	0.266863	0.0170578	0.859686	0.820459	0.943225	0.33399	0.439545	0.416452	0.369116	0.570877	0.153348	0.582684	0.408434
NFIX	Naive B	0.266883	0.0424739	0.80522	0.676627	0.643329	0.12846	0.530695	0.745558	0.828407	0.212257	0.656528	0.0620278	0.970981
VDAC1P8	Naive B	0.266953	0.0295878	0.761082	0.193985	0.182514	0.174828	0.82193	0.242323	0.985309	0.829562	0.753134	0.820897	0.833911
C8orf59	Naive B	0.266982	0.00986754	0.0411328	0.99916	0.640041	0.68969	0.742214	0.871405	0.786914	0.804471	0.335906	0.692989	0.553031
AL353194.1	Naive B	0.267122	0.0232413	0.292541	0.0458845	0.751124	0.282415	0.916457	0.910667	0.801514	0.339846	0.303709	0.691704	0.938838
PRKCE	Naive B	0.267223	-0.0132188	0.0721948	0.47015	0.284113	0.370876	0.240567	0.122862	0.949642	0.292521	0.6222	0.60353	0.227453
AC127521.1	Naive B	0.267273	-0.0389498	0.137332	0.00956586	0.225187	0.340493	0.322955	0.152849	0.585477	0.571151	0.742495	0.997695	0.507755
DCAF13	Naive B	0.267274	0.00903871	0.133937	0.575976	0.578097	0.607207	0.854475	0.515313	0.565914	0.977037	0.571712	0.690039	0.105011
CLK2	Naive B	0.267297	0.00965182	0.339999	0.0131218	0.609436	0.879468	0.652957	0.803657	0.514753	0.0513305	0.824839	0.575978	0.409321
C1orf174	Naive B	0.267575	-0.0165926	0.542943	0.358869	0.489099	0.0335513	0.822964	0.785049	0.450418	0.452657	0.911706	0.247632	0.51171
XPO5	Naive B	0.267802	-0.0139987	0.992993	0.103897	0.716832	0.0761392	0.0957758	0.199713	0.887294	0.581894	0.72244	0.38701	0.480498
UXT-AS1	Naive B	0.267809	0.045243	0.121361	0.0434905	0.00671942	0.739846	0.530661	0.0996175	0.421091	0.592802	0.298932	0.991345	0.812839
ELOA-AS1	Naive B	0.26782	0.0189881	0.000796299	0.218184	0.0126231	0.920228	0.601474	0.99668	0.796362	0.78495	0.716602	0.247978	0.373925
WDR62	Naive B	0.267854	0.0572561	0.400424	0.28493	0.147159	0.663131	0.539358	0.426908	0.129427	0.907319	0.529551	0.142504	0.461572
DNAJC7	Naive B	0.267877	-0.0103336	0.373499	0.245475	0.827937	0.679059	0.75368	0.789991	0.29037	0.281461	0.825431	0.752565	0.960191
PECR	Naive B	0.267917	0.0143867	0.0492241	0.571802	0.164708	0.0125104	0.836831	0.83975	0.110992	0.448991	0.2622	0.441854	0.108214
AL080250.1	Naive B	0.267925	0.0338865	0.566647	0.209565	0.619153	0.87261	0.476348	0.654539	0.328942	0.782709	0.588196	0.42383	0.238142
ABHD2	Naive B	0.268048	0.0168775	0.948286	0.862169	0.247237	0.0117425	0.234491	0.867093	0.870096	0.696616	0.82562	0.0612112	0.812689
FUZ	Naive B	0.268093	0.018043	0.820778	0.842889	0.0930552	0.751599	0.347766	0.436116	0.0972982	0.00400445	0.817464	0.135008	0.14908
AC097658.1	Naive B	0.268222	0.049469	0.893587	0.11103	0.250232	0.5458	0.962931	0.26117	0.200557	0.409426	0.275958	0.62745	0.316113
STX18-AS1	Naive B	0.268299	-0.0222039	0.558205	0.711136	0.702072	0.123866	0.417619	0.130439	0.786874	0.248953	0.0701393	0.940795	0.675848
SDHD	Naive B	0.268317	-0.0103015	0.0805625	0.489933	0.610978	0.382596	0.0918596	0.13785	0.304387	0.718444	0.645205	0.430514	0.845091
VPS53	Naive B	0.268366	0.0139848	0.813192	0.141133	0.177912	0.417558	0.125416	0.173985	0.52046	0.549233	0.937527	0.128418	0.193993
CNBP	Naive B	0.268368	-0.00705596	0.0053884	0.0233396	0.320127	0.300173	0.13595	0.407004	0.611199	0.802263	0.553835	0.227634	0.719239
FAM210A	Naive B	0.268622	-0.0128127	0.902624	0.13387	0.657524	0.617183	0.867132	0.861678	0.590257	0.145537	0.624556	0.203332	0.276832
AL359922.2	Naive B	0.268672	-0.0489023	0.0241882	0.740306	0.451022	0.854884	0.767678	0.772263	0.819353	0.0574596	0.36352	0.72552	0.252432
RLIM	Naive B	0.268886	-0.0146467	0.21865	0.174668	0.323543	0.783073	0.456827	0.32941	0.757523	0.312553	0.296946	0.898456	0.45788
IFRD2	Naive B	0.268886	0.0100852	0.19503	0.469035	0.0857557	0.591258	0.117937	0.582016	0.178858	0.519292	0.909059	0.722833	0.409066
RCC1L	Naive B	0.26892	0.009897	0.134329	0.282649	0.0675562	0.728736	0.241957	0.158465	0.413342	0.754662	0.362517	0.805538	0.0316742
PRPF38B	Naive B	0.268937	0.00761033	0.931378	0.0498448	0.0792836	0.341366	0.0197958	0.734866	0.566064	0.649567	0.0908929	0.139194	0.536183
SH2B2	Naive B	0.268961	0.0182014	0.414148	0.0525829	0.611702	0.0542441	0.00673406	0.0570089	0.564369	0.649546	0.832659	0.623319	0.143393
SPICE1	Naive B	0.269065	-0.0146158	0.129055	0.0503106	0.90192	0.470169	0.524295	0.380979	0.918176	0.000897724	0.38432	0.110636	0.0578168
UTP15	Naive B	0.26928	0.0139387	0.232882	0.88159	0.33011	0.187884	0.380951	0.138952	0.738587	0.482952	0.433522	0.844895	0.456445
TMEM189	Naive B	0.269284	0.010974	0.292175	0.0386345	0.180147	0.494805	0.199093	0.716856	0.868304	0.715595	0.413161	0.584417	0.256191
XPR1	Naive B	0.269313	-0.0196732	0.0875923	0.827767	0.591556	0.139719	0.0351603	0.336376	0.727827	0.84142	0.599802	0.324022	0.869341
RPL19	Naive B	0.26932	0.0103762	0.324985	0.838061	0.780092	0.278047	0.386465	0.063635	0.685975	0.728183	0.608086	0.423947	0.893791
NCL	Naive B	0.269362	-0.00755125	0.401421	0.0192558	0.712305	0.610039	0.136777	0.773678	0.2033	0.407137	0.429162	0.683427	0.558216
RPS15AP6	Naive B	0.269415	-0.0534372	0.537829	0.979041	0.135612	0.340801	0.762911	0.595226	0.982453	0.797508	0.0710576	0.683515	0.309126
IGKV1-17	Naive B	0.269423	-0.0473325	0.0995916	0.0886007	0.37877	0.0545759	0.771392	0.705479	0.65183	0.75713	0.138252	0.658761	0.455647
SUMO2P17	Naive B	0.269718	0.0453719	0.00228541	0.738886	0.608712	0.406212	0.904169	0.783102	0.0191736	0.215102	0.316102	0.769996	0.716152
CCDC107	Naive B	0.269746	-0.0141911	0.490108	0.969054	0.537636	0.00491435	0.417968	0.664988	0.635921	0.732866	0.176407	0.87638	0.52378
MPV17L2	Naive B	0.269859	-0.0205885	0.947955	0.317323	0.338516	0.272887	0.100564	0.477281	0.292454	0.302953	0.85731	0.367496	0.319172
TMEM160	Naive B	0.269887	-0.0174711	0.93295	0.484186	0.477252	0.0317918	0.012205	0.126953	0.341873	0.218643	0.129	0.249758	0.689618
POLD2	Naive B	0.269974	0.00957533	0.0920035	0.330835	0.00263395	0.829766	0.0245595	0.361637	0.0920775	0.557055	0.624736	0.396594	0.947207
COPS9	Naive B	0.270091	-0.0149564	0.51484	0.948795	0.656363	0.0502608	0.426022	0.690791	0.42394	0.308185	0.020587	0.414185	0.645333
ZNF277	Naive B	0.270096	-0.0127591	0.414063	0.382019	0.858882	0.306458	0.658258	0.231068	0.316804	0.863663	0.335455	0.557549	0.243057
RASA3	Naive B	0.270141	0.0156971	0.259511	0.708864	0.749421	0.00406715	0.237546	0.668625	0.539915	0.703284	0.88075	0.344572	0.328744
TBC1D12	Naive B	0.270221	-0.0563075	0.30853	0.897517	0.662631	0.0744382	0.646316	0.0712747	0.930502	0.660386	0.00782675	0.014785	0.75602
ZNF727	Naive B	0.270512	0.0626809	0.455974	0.336079	0.998629	0.1773	0.165818	0.938028	0.813628	0.14838	0.263948	0.462779	0.912241
MORF4L2-AS1	Naive B	0.27086	0.0292922	0.910877	0.316774	0.813182	0.349966	0.988107	0.810425	0.232545	0.184503	0.152624	0.998448	0.367094
TBCB	Naive B	0.270901	0.0105036	0.156677	0.426275	0.0911985	0.452449	0.296064	0.0828615	0.443966	0.711318	0.0107989	0.336379	0.519537
VAV2	Naive B	0.270916	-0.0148763	0.103607	0.292015	0.76048	0.292367	0.0932556	0.563575	0.743881	0.877678	0.759809	0.514428	0.89887
PFN4	Naive B	0.27093	0.049201	0.0222869	0.777126	0.145714	0.500818	0.460444	0.368008	0.394265	0.201291	0.0805532	0.836055	0.0159616
IRAK1BP1	Naive B	0.270972	0.0278259	0.779086	0.906597	0.262301	0.345916	0.306922	0.904083	0.850386	0.0886327	0.969665	0.513349	0.468344
PHF13	Naive B	0.271058	0.0197695	0.154995	0.403272	0.0128083	0.224129	0.52589	0.31437	0.831323	0.730909	0.119552	0.518487	0.126468
SLAIN1	Naive B	0.271074	0.0130874	0.554616	0.562979	0.889674	0.0360895	0.643452	0.914926	0.471737	0.767795	0.418784	0.745616	0.252384
ISY1	Naive B	0.271244	0.00873526	0.0414517	0.8996	0.732558	0.807009	0.727237	0.99386	0.634769	0.755547	0.64981	0.994077	0.485894
SPAG7	Naive B	0.271303	0.00938653	0.131185	0.71711	0.150601	0.654734	0.508952	0.284884	0.433554	0.396664	0.559528	0.969497	0.46431
INO80C	Naive B	0.271378	0.0142748	0.393099	0.335908	0.107548	0.398134	0.964236	0.89624	0.418276	0.826914	0.519111	0.627003	0.925163
SLC9A8	Naive B	0.271541	0.0114426	0.339337	0.0236228	0.524787	0.114572	0.790499	0.321201	0.803217	0.289972	0.739519	0.589107	0.709516
AL021707.3	Naive B	0.271573	0.0285694	0.535379	0.787125	0.510937	0.298966	0.739002	0.201362	0.2349	0.70743	0.392049	0.116825	0.882622
PXN	Naive B	0.271581	0.0411133	0.535422	0.645431	0.478944	0.11984	0.800733	0.0322802	0.0674699	0.00919612	0.0182916	0.753549	0.00820291
AC005696.1	Naive B	0.271586	0.0364216	0.488631	0.0534055	0.0525653	0.621084	0.741649	0.5002	0.639242	0.235867	0.0673463	0.0568184	0.530814
HMGCR	Naive B	0.271659	-0.016067	0.702486	0.0784762	0.318744	0.0706778	0.230656	0.423997	0.857301	0.130237	0.3134	0.781315	0.24665
AL353763.2	Naive B	0.272009	-0.0274087	0.510214	0.591567	0.904171	0.39751	0.809336	0.511518	0.620235	0.893605	0.795104	0.819964	0.885762
GTF3C2-AS1	Naive B	0.272028	0.02494	0.653136	0.0620668	0.752867	0.422637	0.16902	0.616054	0.791325	0.822031	0.141676	0.218492	0.723613
AC005165.1	Naive B	0.272037	0.059617	0.95014	0.255476	0.902969	0.494013	0.24461	0.814316	0.931088	0.332884	0.534218	0.240963	0.819274
ARRDC3-AS1	Naive B	0.272044	0.0317618	0.183856	0.22774	0.0898532	0.693659	0.215969	0.840887	0.8746	0.469057	0.587412	0.515529	0.679195
NSRP1	Naive B	0.272609	-0.010122	0.225147	0.803657	0.189792	0.0179983	0.808677	0.349312	0.772761	0.0958754	0.642124	0.347087	0.830908
CTF1	Naive B	0.272717	0.0386756	0.856014	0.296091	0.263371	0.533078	0.486765	0.524935	0.168356	0.0892085	0.841955	0.923559	0.42239
PSMB10	Naive B	0.272736	-0.0108362	0.0690597	0.538917	0.400342	0.0264614	0.0619061	0.883299	0.246309	0.31429	0.39824	0.381847	0.482718
SAP130	Naive B	0.272817	0.0146508	0.557134	0.309687	0.930771	0.673327	0.529372	0.0254612	0.444626	0.118303	0.201098	0.769098	0.173175
AC005261.2	Naive B	0.272847	-0.0173365	0.174693	0.346807	0.235379	0.532029	0.426584	0.366841	0.363767	0.300028	0.060777	0.359277	0.394834
ECHDC3	Naive B	0.272972	-0.0371763	0.0821145	0.858678	0.714031	0.347292	0.0592472	0.604	0.930257	0.150667	0.867508	0.955872	0.951537
KLC4	Naive B	0.273119	0.0123693	0.932161	0.784046	0.43491	0.113433	0.717674	0.762407	0.580955	0.615916	0.875127	0.831339	0.0577382
AL049840.4	Naive B	0.273156	-0.0299614	0.0897233	0.748405	0.44728	0.57896	0.79588	0.348128	0.994717	0.240577	0.63035	0.782415	0.40341
AP001107.1	Naive B	0.273168	0.0255695	0.856066	0.0515028	0.488258	0.79978	0.065022	0.227141	0.853522	0.991863	0.250667	0.690528	0.889423
MBD5	Naive B	0.273262	-0.0139247	0.599981	0.815616	0.0719562	0.0749182	0.11776	0.323727	0.29893	0.826787	0.447105	0.388301	0.627951
RBM45	Naive B	0.273314	-0.0145734	0.231514	0.189923	0.817928	0.115208	0.264432	0.00719787	0.505393	0.203415	0.678977	0.685076	0.866284
CA14	Naive B	0.273371	0.0474348	0.815411	0.378093	0.00600538	0.108789	0.0191012	0.807421	0.495311	0.94551	0.0136956	0.419212	0.932175
ME3	Naive B	0.273395	-0.0822986	0.273443	0.0465675	0.468088	0.484708	0.957892	0.192991	0.916212	0.630634	0.27774	0.942014	0.934347
FBF1	Naive B	0.273401	0.0168454	0.954694	0.582679	0.15317	0.924052	0.934082	0.130313	0.315678	0.956169	0.028594	0.0699381	0.798611
KCNAB1	Naive B	0.273464	0.0328976	0.165573	0.294362	0.128845	0.818518	0.208984	0.831908	0.97483	0.971051	0.15909	0.360814	0.200738
FASTKD1	Naive B	0.273736	-0.0154304	0.98909	0.821844	0.574975	0.0256485	0.0871576	0.932636	0.831453	0.926965	0.477733	0.59761	0.107572
NFYC-AS1	Naive B	0.273764	0.0216082	0.959238	0.0559491	0.330397	0.969373	0.498665	0.996329	0.157121	0.398118	0.69285	0.938318	0.205425
WASHC5	Naive B	0.273817	-0.0112327	0.79678	0.0162997	0.348246	0.471229	0.63016	0.986725	0.836925	0.352405	0.851263	0.361519	0.729887
NDUFAB1	Naive B	0.273887	-0.0110405	0.473255	0.886345	0.497985	0.177	0.0850096	0.771763	0.20836	0.756362	0.860372	0.262036	0.896285
AP000911.1	Naive B	0.274267	0.070249	0.36307	0.586548	0.647727	0.521798	0.630939	0.667584	0.627037	0.73143	0.317039	0.474623	0.0231015
AL513188.1	Naive B	0.274294	0.0364886	0.883336	0.0247319	0.256257	0.57651	0.119286	0.125759	0.504829	0.9288	0.406362	0.245866	0.976045
JMJD6	Naive B	0.274351	-0.0115367	0.267409	0.460015	0.963368	0.141391	0.981372	0.231756	0.913677	0.162784	0.70474	0.686985	0.385969
ZNF749	Naive B	0.274474	0.0196826	0.500096	0.693359	0.35579	0.963984	0.729585	0.354456	0.335158	0.218334	0.491048	0.142847	0.506231
NEK4	Naive B	0.274572	-0.0116536	0.141913	0.194847	0.83839	0.0495511	0.0302703	0.247902	0.438056	0.397029	0.630991	0.382644	0.473648
ASF1B	Naive B	0.274607	-0.0295658	0.427928	0.291719	0.291632	0.862638	0.713969	0.687734	0.818465	0.821807	0.440622	0.0221169	0.442887
SPIN4	Naive B	0.274689	-0.0241214	0.130609	0.864277	0.223675	0.201486	0.834742	0.241089	0.191652	0.839922	0.468824	0.635393	0.710203
ARL15	Naive B	0.274829	-0.0138315	0.169458	0.507549	0.505587	0.49769	0.0199574	0.559712	0.876899	0.900271	0.0499391	0.816718	0.181829
AC073621.1	Naive B	0.275029	-0.0807839	0.532683	0.182074	0.875339	0.592308	0.663781	0.440662	0.18079	0.652882	0.066337	0.796827	0.917118
HEXDC	Naive B	0.275089	-0.0120622	0.160225	0.937319	0.728571	0.124446	0.514233	0.467662	0.343452	0.182796	0.0204356	0.215955	0.837745
PCED1A	Naive B	0.275092	0.012809	0.366156	0.155584	0.955625	0.178899	0.854546	0.251901	0.775957	0.464167	0.136035	0.365653	0.576924
AC012442.1	Naive B	0.275133	0.0505963	0.660455	0.560522	0.959036	0.00611693	0.339139	0.526251	0.764948	0.328371	0.146282	0.885061	0.664226
SNX17	Naive B	0.275194	0.00690368	0.255735	0.15028	0.134185	0.154901	0.312233	0.570314	0.531183	0.276881	0.384392	0.508004	0.681085
C10orf111	Naive B	0.275292	-0.0586502	0.0156986	0.150381	0.605197	0.370866	0.00517919	0.910611	0.669388	0.630899	0.682017	0.695801	0.760169
HLA-DQA1	Naive B	0.275437	-0.0343081	0.609416	0.264301	0.688677	0.041743	0.198157	0.872097	0.675052	0.000287141	0.857456	0.0145537	0.456625
NSUN3	Naive B	0.275511	-0.0135215	0.21152	0.574544	0.528383	0.0782799	0.114134	0.165118	0.634625	0.794503	0.75029	0.836175	0.308484
MIEF1	Naive B	0.275557	-0.0106643	0.382733	0.0252596	0.917743	0.0467179	0.474389	0.414902	0.45271	0.949663	0.832228	0.887191	0.748258
TMEM8A	Naive B	0.275672	-0.0126958	0.35797	0.854365	0.176471	0.504079	0.274062	0.333508	0.247615	0.643006	0.514489	0.875673	0.989343
ARAP1	Naive B	0.275681	0.0189906	0.57228	0.276112	0.333628	0.720902	0.00127792	0.0123351	0.680641	0.890567	0.90219	0.737387	0.322594
P2RY10	Naive B	0.275686	-0.00932242	0.519948	0.0198958	0.341592	0.725436	0.404049	0.765585	0.335983	0.434703	0.364947	0.678236	0.102068
XPC	Naive B	0.275718	-0.00916969	0.217453	0.000455835	0.927268	0.259359	0.00245144	0.155101	0.821585	0.251726	0.423868	0.0636484	0.540531
DEDD	Naive B	0.275893	-0.00978296	0.371427	0.0205497	0.717664	0.972011	0.220615	0.577337	0.680933	0.184493	0.741763	0.802789	0.432582
ZFP69	Naive B	0.276051	0.0167667	0.83099	0.349545	0.609384	0.601326	0.976054	0.147396	0.475602	0.729758	0.988507	0.914418	0.639433
NEDD9	Naive B	0.276065	-0.0119172	0.937612	0.0927796	0.644637	0.797515	0.0811761	0.814578	0.61673	0.925275	0.686839	0.320332	0.660915
SENP3	Naive B	0.276081	-0.0175475	0.944658	0.464413	0.27147	0.597717	0.719995	0.599937	0.422175	0.2833	0.584812	0.331871	0.913566
CEP192	Naive B	0.276122	-0.0172863	0.149302	0.716158	0.118006	0.645477	0.00910265	0.794002	0.522798	0.14997	0.0945745	0.0261767	0.714138
C15orf65	Naive B	0.276123	-0.0469761	0.97138	0.342799	0.694807	0.463734	0.701555	0.695343	0.863658	0.608432	0.106388	0.0701071	0.143669
N6AMT1	Naive B	0.27618	0.0143566	0.830801	0.15721	0.713725	0.617954	0.615833	0.246891	0.589575	0.843434	0.881938	0.580793	0.896726
ZNF324B	Naive B	0.276182	0.0245573	0.997004	0.163667	0.5149	0.299737	0.271345	0.368364	0.534496	0.927148	0.00207001	0.461974	0.450407
FDX1	Naive B	0.276183	0.011934	0.857359	0.83756	0.0995032	0.789911	0.786411	0.518501	0.899827	0.521658	0.897374	0.27933	0.285626
AL355075.2	Naive B	0.276201	0.0227955	0.917821	0.0428954	0.94043	0.00860725	0.116939	0.686134	0.214071	0.18355	0.297228	0.222879	0.844764
FP565324.1	Naive B	0.276339	0.0476343	0.146377	0.0390958	0.83873	0.974717	0.892063	0.511665	0.887162	0.979565	0.205935	0.142563	0.182084
ZNF180	Naive B	0.276465	0.0124078	0.403837	0.656413	0.653588	0.114155	0.72765	0.938145	0.682105	0.816926	0.525071	0.00881576	0.192887
CDCA5	Naive B	0.27666	-0.0566212	0.00688577	0.321704	0.702263	0.301379	0.922962	0.025136	0.847523	0.649075	0.903679	0.673944	0.246249
UBAP2	Naive B	0.27669	-0.0132858	0.527653	0.040073	0.191393	0.0300788	0.620874	0.934572	0.943483	0.845468	0.505118	0.608162	0.609732
PLOD3	Naive B	0.276697	-0.0163586	0.0602876	0.991741	0.75004	0.935633	0.139275	0.733921	0.943733	0.2608	0.28944	0.953464	0.00540235
LHX4	Naive B	0.276722	-0.0430207	0.108427	0.521428	0.184384	0.410634	0.554418	0.537709	0.388991	0.481055	0.33068	0.827409	0.592932
IRF6	Naive B	0.276936	-0.0746844	0.117335	0.722128	0.0764044	0.172596	0.750855	0.511883	0.458064	0.0110639	0.288741	0.00159504	0.903871
ATP8B1	Naive B	0.27695	-0.0232968	0.677196	0.277396	0.0167927	0.0403624	0.112937	0.639678	0.379162	0.503206	0.792511	0.960928	0.667576
ABCF1	Naive B	0.277036	-0.00927643	0.719236	0.183499	0.686208	0.518209	0.202483	0.69251	0.506293	0.478943	0.568376	0.812298	0.898988
BAG2	Naive B	0.277133	0.0191127	0.220911	0.0750211	0.863961	0.0209493	0.361235	0.375321	0.198925	0.942623	0.38108	0.999983	0.106395
PIGG	Naive B	0.277296	0.00887053	0.292016	0.715939	0.399125	0.418026	0.643321	0.487675	0.916036	0.0641469	0.0581935	0.994634	0.0295133
MIR4482	Naive B	0.277597	-0.0392978	0.996462	0.730348	0.178988	0.30415	0.910035	0.729406	0.455876	0.185129	0.683708	0.26106	0.421236
CCDC126	Naive B	0.277678	0.0148179	0.972449	0.178654	0.515081	0.168329	0.0183412	0.881168	0.366996	0.934462	0.771497	0.05861	0.269797
HIST1H2AD	Naive B	0.277695	-0.0303646	0.46231	0.704595	0.659244	0.0109817	0.529197	0.723297	0.576742	0.798688	0.392381	0.217048	0.526357
TMEM41B	Naive B	0.277716	0.0121198	0.577373	0.342731	0.510876	0.531047	0.540644	0.405574	0.387713	0.79131	0.489767	0.631825	0.832961
CHPF	Naive B	0.277838	-0.0704408	0.463337	0.178008	0.764107	0.652782	0.180434	0.0189937	0.763807	0.0881969	0.578946	0.118075	0.0888054
CLOCK	Naive B	0.277912	-0.0169489	0.55597	0.755686	0.042795	0.934185	0.62439	0.725346	0.600649	0.0607702	0.562941	0.59065	0.662379
AP000866.6	Naive B	0.277942	0.0445849	0.212943	0.0187304	0.911858	0.843407	0.215064	0.956977	0.853129	0.533174	0.109347	0.56994	0.066551
C6orf203	Naive B	0.278153	-0.011376	0.825045	0.900132	0.415075	0.395534	0.212942	0.194543	0.864074	0.153454	0.866664	0.0937777	0.583512
FAM76B	Naive B	0.278351	-0.011576	0.0651884	0.8025	0.920341	0.855782	0.332528	0.638095	0.975438	0.662679	0.482623	0.733807	0.659081
PELI3	Naive B	0.27837	-0.0213926	0.229282	0.786115	0.71204	0.54785	0.696114	0.280829	0.441328	0.82486	0.546212	0.618951	0.256839
AC018797.3	Naive B	0.278417	0.0405151	0.39627	0.21846	0.262849	0.15832	0.405248	0.415036	0.482007	0.208523	0.0102895	0.943075	0.720761
MSL2	Naive B	0.2785	-0.0156822	0.150444	0.0493715	0.728911	0.806044	0.400026	0.0574274	0.332777	0.0238618	0.458148	0.606971	0.119083
HARBI1	Naive B	0.278607	-0.017127	0.794028	0.374984	0.780905	0.149604	0.611236	0.125469	0.812408	0.347386	0.840944	0.601767	0.868517
TP53I13	Naive B	0.278777	0.0126154	0.207622	0.00109777	0.327766	0.389069	0.294137	0.039959	0.900577	0.121354	0.49654	0.709213	0.927133
GLA	Naive B	0.278814	0.0165556	0.666236	0.49196	0.37393	0.477127	0.198608	0.805518	0.0931952	0.214438	0.360328	0.405551	0.445242
SLC39A3	Naive B	0.278927	-0.0121882	0.754811	0.558758	0.228849	0.0232306	0.126343	0.316348	0.950494	0.418244	0.243622	0.510735	0.488989
MED6	Naive B	0.278966	-0.00842671	0.216034	0.678149	0.713391	0.213188	0.791933	0.409256	0.861815	0.79172	0.134293	0.796288	0.750323
GALE	Naive B	0.27902	-0.0211066	0.585411	0.793248	0.488772	0.892128	0.00136623	0.782983	0.255631	0.0866016	0.305507	0.216532	0.303607
FKBP7	Naive B	0.279077	-0.0295981	0.290404	0.842432	0.761855	0.0211808	0.205899	0.631389	0.591013	0.428357	0.857394	0.988995	0.366621
AL121832.2	Naive B	0.279228	-0.02652	0.298783	0.201689	0.934668	0.0724575	0.142873	0.902035	0.424993	0.162027	0.0697473	0.688045	0.134801
ANKEF1	Naive B	0.279412	0.0197181	0.836303	0.492809	0.898348	0.0692405	0.190572	0.994142	0.592666	0.99882	0.250999	0.485095	0.747423
AP003733.4	Naive B	0.279418	0.0305946	0.831756	0.0312608	0.507231	0.911461	0.0399054	0.720692	0.36062	0.350395	0.614502	0.517388	0.750755
SPATA5L1	Naive B	0.279442	0.0126631	0.388546	0.725166	0.600415	0.99649	0.671934	0.379625	0.786977	0.797538	0.416863	0.800824	0.108595
ZBTB11-AS1	Naive B	0.279576	0.0242308	0.448598	0.132657	0.59617	0.629189	0.815028	0.329489	0.430669	0.480233	0.209514	0.521086	0.364677
IGKV3-15	Naive B	0.279585	-0.0149663	0.317592	0.0971732	0.892584	0.659824	0.595451	0.0113836	0.922478	0.897705	0.858461	0.537216	0.149922
CCPG1	Naive B	0.279671	0.0100725	0.587315	0.372889	0.811902	0.436424	0.760796	0.78499	0.190727	0.60195	0.900708	0.688433	0.676351
AC010307.2	Naive B	0.279752	0.0620726	0.773263	0.303291	0.361203	0.181949	0.806518	0.267573	0.807549	0.348395	0.268887	0.646734	0.905303
WSB2	Naive B	0.279784	0.0169552	0.5172	0.298176	0.299373	0.238079	0.169469	0.600109	0.0930305	0.485441	0.830774	0.833777	0.259331
GMPR2	Naive B	0.279825	-0.00736135	0.425189	0.139761	0.384508	0.845646	0.490532	0.594963	0.85706	0.874039	0.784573	0.37478	0.153858
AC016027.2	Naive B	0.27999	0.0529807	0.449016	0.0401277	0.760285	0.526979	0.165185	0.851059	0.666614	0.277412	0.275038	0.606151	0.0294155
SQSTM1	Naive B	0.280141	-0.00892631	0.778036	0.100143	0.298443	0.582236	0.0524634	0.154398	0.424577	0.965954	0.170641	0.712521	0.367824
LINC01089	Naive B	0.280258	0.0209663	0.169537	0.0318749	0.565618	0.355501	0.558184	0.060467	0.750677	0.149356	0.0176948	0.853324	0.479704
DCP1B	Naive B	0.28029	-0.0109236	0.478903	0.394785	0.570827	0.347527	0.834983	0.289208	0.618925	0.762631	0.0573459	0.250666	0.939803
RPS4XP16	Naive B	0.280298	-0.0451014	0.944377	0.40026	0.998129	0.386992	0.872998	0.461261	0.805381	0.779041	0.195683	0.542189	0.963398
PDS5A	Naive B	0.280508	-0.0122279	0.105007	0.2066	0.554701	0.225024	0.628002	0.319339	0.779894	0.661544	0.842745	0.142854	0.772459
KNTC1	Naive B	0.280634	0.015025	0.982665	0.337919	0.968709	0.355554	0.150718	0.320895	0.831105	0.947557	0.665799	0.0761697	0.802445
PIGB	Naive B	0.280795	-0.0111497	0.0994601	0.337439	0.666761	0.0204013	0.1489	0.454776	0.285475	0.618846	0.259006	0.316515	0.419615
ORAI3	Naive B	0.280902	-0.00946954	0.705499	0.161837	0.56242	0.605276	0.335217	0.364573	0.229393	0.255763	0.547853	0.364654	0.934543
CD320	Naive B	0.281031	-0.0166124	0.77557	0.581996	0.300987	0.150481	0.151988	0.248923	0.417065	0.514886	0.403325	0.886417	0.545274
AL138785.1	Naive B	0.281043	-0.0347868	0.088895	0.841288	0.325763	0.596065	0.350461	0.406518	0.632223	0.464756	0.776378	0.215062	0.753993
TAF11	Naive B	0.281121	0.00984082	0.147072	0.496114	0.616634	0.63564	0.386531	0.946997	0.398536	0.225353	0.365624	0.465873	0.093234
PCID2	Naive B	0.281289	0.00736326	0.14813	0.746522	0.0907877	0.0851355	0.112406	0.542674	0.359504	0.958218	0.602246	0.290942	0.453134
RARG	Naive B	0.281301	-0.0328521	0.694453	0.407761	0.54243	0.450127	0.538422	0.881591	0.185668	0.820905	0.606339	0.722184	0.366991
HDHD2	Naive B	0.281484	0.00849501	0.307309	0.753374	0.751801	0.613141	0.551087	0.416285	0.0931068	0.0500251	0.419408	0.424738	0.938119
TBC1D16	Naive B	0.28152	-0.065244	0.204244	0.126824	0.765094	0.666904	0.767211	0.0266783	0.526672	0.943072	0.252734	0.232687	0.906998
ACYP1	Naive B	0.281534	-0.0138109	0.898043	0.494748	0.148311	0.256334	0.0277879	0.93428	0.831512	0.769467	0.704879	0.572477	0.915847
ZNF316	Naive B	0.281556	0.0198044	0.00760428	0.43383	0.896571	0.149455	0.113783	0.514368	0.574617	0.962426	0.228933	0.383589	0.029577
KANSL1-AS1	Naive B	0.281619	0.0205439	0.457055	0.86054	0.745321	0.162786	0.0984046	0.155469	0.826114	0.906756	0.680262	0.0304691	0.868593
RPLP2	Naive B	0.281629	0.0141823	0.870676	0.421634	0.60013	0.845303	0.905839	0.0939555	0.601814	0.153602	0.962709	0.13993	0.260573
CCDC125	Naive B	0.281667	0.0186593	0.200772	0.758852	0.848347	0.170097	0.284775	0.0134588	0.582175	0.318806	0.330783	0.10143	0.703153
NIPAL3	Naive B	0.281687	-0.0104802	0.203616	0.736028	0.368995	0.834859	0.670752	0.0744218	0.809072	0.957262	0.0303638	0.0417674	0.853084
LPCAT3	Naive B	0.281801	0.0132445	0.395222	0.56922	0.0942724	0.557869	0.503197	0.734282	0.0618057	0.884689	0.532512	0.405092	0.757475
TRIM28	Naive B	0.281892	0.00821778	0.402304	0.8263	0.678518	0.459229	0.174676	0.991168	0.833402	0.36011	0.0237087	0.265053	0.334228
GTF3C4	Naive B	0.282077	-0.015389	0.124618	0.2743	0.434007	0.285806	0.185981	0.0760928	0.965284	0.884741	0.656242	0.261934	0.26798
DHX33	Naive B	0.282136	0.0174479	0.213017	0.0907483	0.982796	0.79933	0.442794	0.268885	0.400814	0.165622	0.627674	0.192765	0.399423
AC005332.1	Naive B	0.282201	0.0367889	0.689398	0.694193	0.777774	0.4381	0.284267	0.893567	0.767552	0.236761	0.886006	0.479128	0.958494
TOMM7	Naive B	0.282224	-0.0128719	0.559157	0.238739	0.827018	0.716193	0.406377	0.67338	0.93729	0.934029	0.176179	0.0523558	0.981239
AC246787.2	Naive B	0.282229	-0.0266048	0.675477	0.39418	0.589228	0.216194	0.107471	0.738508	0.40993	0.792765	0.768326	0.461461	0.906556
CHML	Naive B	0.282272	0.0177145	0.0554914	0.528105	0.899075	0.378834	0.00231315	0.723008	0.0914231	0.168586	0.638748	0.995753	0.657061
KMT2E-AS1	Naive B	0.282313	0.0193323	0.403581	0.120633	0.672235	0.986566	0.911973	0.444769	0.44186	0.232841	0.925634	0.0243761	0.270121
EIF4G2	Naive B	0.28244	-0.00873714	0.935558	0.0894542	0.923231	0.868995	0.949742	0.0878554	0.830241	0.21596	0.0315466	0.112918	0.55836
PPP1R16B	Naive B	0.282499	-0.0149398	0.0340408	0.788701	0.947149	0.098102	0.093032	0.952156	0.695316	0.423233	0.359623	0.391672	0.87182
ANKRD19P	Naive B	0.28267	0.0267813	0.68946	0.103009	0.446954	0.904489	0.251901	0.560905	0.964982	0.0994062	0.772966	0.869673	0.82555
AC107959.1	Naive B	0.282713	0.0215854	0.642205	0.150713	0.954866	0.864605	0.1274	0.570938	0.627455	0.899932	0.614589	0.686096	0.824848
IGHV3-43	Naive B	0.282794	-0.0275424	0.175639	0.165409	0.867068	0.655924	0.251868	0.483493	0.456001	0.18501	0.676129	0.777792	0.22042
IGHV4-55	Naive B	0.282947	0.0457508	0.190836	0.0988387	0.407301	0.447478	0.139807	0.842892	0.500886	0.0748936	0.0179928	0.195315	0.142976
FSD1	Naive B	0.282974	-0.0558494	0.629493	0.268672	0.48442	0.95037	0.791368	0.515988	0.195262	0.957784	0.571762	0.854842	0.463881
IRAK4	Naive B	0.283161	0.0085508	0.95465	0.174829	0.637171	0.567561	0.0835802	0.589405	0.582388	0.0929669	0.597502	0.405278	0.866167
SSSCA1	Naive B	0.283302	-0.0130079	0.387117	0.606444	0.279639	0.110171	0.409967	0.623698	0.389115	0.452606	0.792213	0.304327	0.202214
TRAF3IP2	Naive B	0.283513	0.014253	0.914442	0.238966	0.469687	0.0376037	0.656127	0.885942	0.294317	0.81506	0.227575	0.544357	0.883583
DALRD3	Naive B	0.283551	0.0115501	0.911376	0.700507	0.341508	0.225654	0.263912	0.147921	0.38073	0.159626	0.395142	0.0736929	0.731645
CLPTM1	Naive B	0.283735	0.0113418	0.92148	0.0284784	0.827539	0.743864	0.941689	0.635124	0.991735	0.171153	0.841774	0.558565	0.177837
MRM2	Naive B	0.283768	-0.00933199	0.0412101	0.259692	0.790857	0.896778	0.0611028	0.815357	0.382195	0.022583	0.0781338	0.60659	0.384968
RPL34-AS1	Naive B	0.283768	0.0458262	0.89935	0.178466	0.767981	0.601769	0.684096	0.304951	0.47151	0.183505	0.2982	0.363593	0.37386
FAM86DP	Naive B	0.283812	0.01861	0.961995	0.585273	0.281695	0.629603	0.614304	0.879012	0.363618	0.117293	0.00641418	0.333547	0.748152
AC073107.1	Naive B	0.284024	0.0192388	0.26872	0.0568046	0.578926	0.284787	0.89994	0.878594	0.679836	0.559594	0.296572	0.726662	0.459679
JUN	Naive B	0.284158	-0.028644	0.260534	0.818439	0.840034	0.551374	0.0302692	0.186089	0.24981	0.76833	0.000120959	0.112999	0.296757
AC107464.3	Naive B	0.284161	0.0217426	0.410764	0.0392113	0.884121	0.465958	0.513664	0.921218	0.342605	0.441393	0.159386	0.819327	0.692295
LYRM7	Naive B	0.284234	-0.0121076	0.393903	0.792058	0.519841	0.480548	0.424961	0.419796	0.354814	0.74255	0.782921	0.164268	0.867166
AL357033.4	Naive B	0.284302	0.0328512	0.431087	0.0409807	0.0344259	0.26475	0.460922	0.785325	0.146704	0.363057	0.5649	0.781509	0.483068
ARFGAP1	Naive B	0.284339	0.0141114	0.856228	0.97056	0.906729	0.492926	0.87916	0.392692	0.321015	0.921628	0.0493686	0.932496	0.307884
AC004884.2	Naive B	0.284401	-0.029747	0.420489	0.345114	0.0486768	0.487062	0.482453	0.607472	0.878139	0.535997	0.345802	0.8913	0.318735
AC008267.5	Naive B	0.284553	0.032995	0.912528	0.911419	0.115198	0.120772	0.325446	0.858048	0.169815	0.216689	0.671193	0.820976	0.488132
HLA-H	Naive B	0.28461	-0.0268965	0.636143	0.384936	0.251518	0.112524	0.0613022	0.025437	0.585588	0.0985097	0.0214534	0.972866	0.181505
PLEKHA2	Naive B	0.284676	0.0128586	0.689099	0.34289	0.0736375	0.477788	0.202594	0.12339	0.721817	0.81104	0.00401506	3.19713e-06	0.616568
TNFSF4	Naive B	0.284871	-0.0401175	0.569564	0.936026	0.496244	0.454627	0.0117261	0.713704	0.874484	0.705651	0.993384	0.242459	0.84028
SPINT1	Naive B	0.284916	-0.0216938	0.657192	0.386832	0.481495	0.259733	0.00145881	0.519547	0.286493	0.0388878	0.774737	0.344606	0.746801
ZNF730	Naive B	0.284926	0.0567165	0.473515	0.0041882	0.934788	0.232969	0.419487	0.242838	0.948939	0.753342	0.183995	0.00657617	0.171245
AC099548.2	Naive B	0.284953	0.0404416	0.148665	0.840608	0.0638006	0.538584	0.657962	0.354993	0.0788443	0.150306	0.821548	0.728735	0.918354
NUDCD2	Naive B	0.285064	-0.00928654	0.696304	0.962465	0.879125	0.700277	0.465774	0.79937	0.12957	0.901321	0.10974	0.532275	0.943796
C19orf54	Naive B	0.285137	0.0152209	0.921047	0.90167	0.226111	0.921489	0.665225	0.633547	0.607936	0.809775	0.759685	0.0387791	0.0276534
FBXO33	Naive B	0.28517	-0.0113591	0.250296	0.954578	0.333921	0.64153	0.628499	0.805955	0.892048	0.95422	0.875913	0.0329947	0.877757
PAXBP1-AS1	Naive B	0.285602	0.0406335	0.312717	0.430013	0.640442	0.0692332	0.358578	0.365977	0.900473	0.892511	0.104319	0.901054	0.275494
IST1	Naive B	0.285735	0.00651494	0.153418	0.757312	0.373574	0.631787	0.839649	0.754677	0.756649	0.603278	0.256828	0.532304	0.930265
AC087071.1	Naive B	0.285809	-0.044105	0.478086	0.964045	0.983236	0.574113	0.677969	0.0116381	0.182828	0.275629	0.201729	0.684229	0.425736
FAF2	Naive B	0.285876	0.0100427	0.956231	0.14956	0.829757	0.729225	0.91461	0.033936	0.807992	0.842705	0.00070753	0.621179	0.719135
RNVU1-19	Naive B	0.285907	-0.0589301	0.304637	0.917505	0.0157051	0.961711	0.560593	0.359145	0.775993	0.749537	0.00390699	0.0135132	0.0809832
AC092881.1	Naive B	0.286113	0.0422616	0.303338	0.925154	0.849176	0.642352	0.00394994	0.745157	0.338412	0.709623	0.0988418	0.926861	0.999493
KBTBD8	Naive B	0.286154	0.0160442	0.549928	0.0437009	0.96827	0.9187	0.365232	0.317119	0.162174	0.636702	0.042795	0.0917206	0.598491
CENPB	Naive B	0.286171	-0.0397398	0.953015	0.486433	0.469577	0.311036	0.930815	0.408348	0.234171	0.0838184	0.386843	0.985593	0.385289
ATP2B1	Naive B	0.286223	0.00802495	0.0825851	0.218963	0.444107	0.994348	0.649753	0.393118	0.431651	0.171914	0.34467	0.32799	0.758829
WDR73	Naive B	0.286533	0.0119696	0.52757	0.147636	0.571544	0.910054	0.248566	0.594828	0.113489	0.501815	0.467866	0.569742	0.49365
CCT7	Naive B	0.286544	-0.00715299	0.356663	0.0403364	0.487959	0.999247	0.103006	0.313846	0.206063	0.345135	0.221697	0.327468	0.0788268
CEP76	Naive B	0.28656	0.0149729	0.983784	0.34032	0.337193	0.378601	0.313438	0.700645	0.289477	0.2385	0.00402884	0.273128	0.525395
ANKRD37	Naive B	0.286719	0.0189112	0.492851	0.1214	0.878678	0.992452	0.293383	0.729168	0.141151	0.621467	0.759012	0.983801	0.668486
IL17RC	Naive B	0.286754	0.0250233	0.151222	0.910579	0.51859	0.599065	0.661022	0.610655	0.604646	0.597626	0.426431	0.323215	0.986221
SZT2	Naive B	0.286893	0.0140308	0.079438	0.230197	0.272119	0.295961	0.501305	0.82992	0.3674	0.769589	0.893738	0.311104	0.159058
PDHA1	Naive B	0.286965	0.00782756	0.592073	0.191845	0.204917	0.0158624	0.672502	0.548921	0.858255	0.509062	0.534291	0.310878	0.698094
TMEM86B	Naive B	0.287027	0.0272131	0.712672	0.660473	0.752251	0.596881	0.28126	0.69858	0.63434	0.860392	0.0797355	0.899395	0.014675
VPS13D	Naive B	0.287099	-0.0161405	0.0102002	0.8033	0.689288	0.442053	0.041217	0.743234	0.818865	0.726272	0.922171	0.0209164	0.387395
RN7SL798P	Naive B	0.287162	0.0321142	0.365428	0.084912	0.633462	0.249992	0.282504	0.581644	0.509143	0.538102	0.518514	0.461758	0.859709
AC015813.5	Naive B	0.287465	0.0293504	0.71845	0.0285197	0.868701	0.186768	0.0821854	0.740963	0.341671	0.206814	0.881153	0.174998	0.661026
MIR4512	Naive B	0.287718	0.0319032	0.811551	0.0907052	0.488719	0.7284	0.689419	0.647428	0.208421	0.052884	0.0868413	0.194132	0.889807
SMIM13	Naive B	0.287754	0.0210505	0.414199	0.872212	0.382682	0.02577	0.210559	0.901432	0.884814	0.250499	0.0780028	0.597962	0.664046
AC106864.1	Naive B	0.287854	0.0338596	0.190947	0.673991	0.947088	0.510493	0.877192	0.203544	0.596014	0.150748	0.61614	0.967451	0.927617
HCG27	Naive B	0.287947	-0.0510963	0.394051	0.395465	0.259068	0.820357	0.444025	0.550125	0.69772	0.00117995	0.0469091	0.706024	0.0170782
SNX4	Naive B	0.288221	-0.0107388	0.796619	0.615526	0.159419	0.679013	0.622	0.395271	0.601209	0.0463392	0.33536	0.89061	0.646296
NDUFAF4	Naive B	0.288246	-0.0113189	0.208143	0.634047	0.210649	0.281493	0.722642	0.897672	0.939016	0.266874	0.672756	0.231843	0.701322
COQ9	Naive B	0.288478	0.00901417	0.0118428	0.411434	0.416785	0.394149	0.499568	0.313003	0.359864	0.545559	0.505601	0.924534	0.772711
PAQR3	Naive B	0.28849	-0.0155113	0.613682	0.0709713	0.201289	0.97862	0.385972	0.818106	0.890412	0.103993	0.740488	0.630392	0.290952
TRIM61	Naive B	0.288712	-0.0243489	0.322357	0.0748567	0.733609	0.157473	0.619972	0.632833	0.025379	0.443842	0.754493	0.621324	0.910392
ATP23	Naive B	0.288855	0.023346	0.843294	0.586239	0.474629	0.879108	0.118343	0.440572	0.169284	0.953207	0.458642	0.352296	0.700783
ZFP69B	Naive B	0.288871	-0.0392343	0.392067	0.78128	0.438158	0.858383	0.935613	0.0900199	0.0232196	0.551972	0.380951	0.227725	0.804727
TYW3	Naive B	0.288917	-0.0112561	0.168285	0.654781	0.0947473	0.635018	0.00520988	0.334693	0.420476	0.437055	0.480649	0.148306	0.285757
GTF2H2C	Naive B	0.288933	0.0128031	0.112317	0.219174	0.0889955	0.699966	0.391448	0.577955	0.999445	0.206226	0.236097	0.98933	0.813063
C7orf73	Naive B	0.28895	-0.00926961	0.591376	0.413672	0.368034	0.0526427	0.124344	0.931664	0.176766	0.201854	0.498176	0.436592	0.252606
PYCR1	Naive B	0.288954	-0.0413093	0.488427	0.316342	0.785288	0.696906	0.0336485	0.463216	0.350189	0.551264	0.252198	0.877291	0.749094
ETFDH	Naive B	0.289145	0.018837	0.951488	0.926657	0.986008	0.471251	0.00499524	0.0637357	0.653675	0.0869735	0.528901	0.594635	0.328392
SIGLEC10	Naive B	0.289177	0.0112298	0.483161	0.326013	0.0185322	0.0747157	0.367497	0.204782	0.520981	0.310083	0.210259	0.652843	0.526809
ZNF516	Naive B	0.28932	0.0154035	0.501906	0.117284	0.418127	0.899234	0.241879	0.678044	0.732726	0.11289	0.121653	0.502114	0.793192
UBXN1	Naive B	0.289336	-0.00885181	0.551035	0.533258	0.477481	0.538596	0.250472	0.536646	0.491565	0.798039	0.241248	0.324234	0.283265
CTNNBIP1	Naive B	0.28943	0.0169681	0.575036	0.056862	0.329165	0.802074	0.684873	0.584899	0.827883	0.752236	0.389542	0.96214	0.668737
LTB4R	Naive B	0.289528	0.0309511	0.0874978	0.943989	0.146972	0.8555	0.00865751	0.229634	0.607425	0.593868	0.761772	0.981663	0.893463
NUGGC	Naive B	0.289563	-0.0609236	0.00855629	0.994795	0.819758	0.775067	0.954071	0.00217003	0.474967	0.261242	0.201356	0.707966	0.678481
ARHGEF12	Naive B	0.289658	0.0177074	0.0529466	0.310859	0.99611	0.0259352	0.339097	0.981503	0.503498	0.457177	0.443621	0.0509427	0.00699178
AC093726.1	Naive B	0.289694	-0.0281912	0.579341	0.680595	0.0400597	0.956139	0.147932	0.56453	0.316284	0.547299	0.892532	0.433329	0.638991
IGLV2-23	Naive B	0.28983	-0.0189995	0.461695	0.807027	0.204619	0.0422952	0.937685	0.573961	0.743361	0.723733	0.424255	0.0386157	0.870303
UBA52	Naive B	0.289861	0.0110604	0.602887	0.586442	0.585489	0.914575	0.857269	0.0436979	0.700775	0.53608	0.316037	0.106353	0.791592
UBE2B	Naive B	0.289998	-0.0122311	0.998452	0.76885	0.330756	0.415208	0.981176	0.63838	0.647616	0.883242	0.0346173	0.258225	0.330647
FAM209A	Naive B	0.290058	-0.0418156	0.962328	0.20445	0.793099	0.129075	0.238682	0.408248	0.66856	0.686063	0.888172	0.769081	0.680477
CDR2	Naive B	0.290066	-0.0206879	0.380214	0.0230144	0.163571	0.395417	0.474344	0.912228	0.513788	0.083674	0.965028	0.316505	0.31469
LPCAT1	Naive B	0.290102	0.0139043	0.485862	0.806083	0.214211	0.432143	0.550347	0.192149	0.83948	0.850566	0.278545	0.589313	0.974323
ARMCX6	Naive B	0.290243	0.0104353	0.0513423	0.621937	0.777497	0.262173	0.308103	0.440559	0.851193	0.844812	0.678767	0.56071	0.322851
CACNA1C	Naive B	0.290314	0.0487788	0.454571	0.23807	0.266702	0.531303	0.977205	0.57415	0.349795	0.301901	0.924858	0.781078	0.72482
AC018529.3	Naive B	0.290391	0.0607014	0.805185	0.053862	0.523665	0.329908	0.921564	0.194092	0.387436	0.86253	0.183435	0.876224	0.808058
PDCD6IP	Naive B	0.290399	0.0101921	0.369648	0.681663	0.785437	0.00518934	0.277712	0.362839	0.759454	0.813963	0.306778	0.0355701	0.627554
INE1	Naive B	0.290678	0.0232713	0.586933	0.0167843	0.926307	0.959592	0.376696	0.429234	0.180886	0.380729	0.896018	0.638217	0.693492
PRPF8	Naive B	0.290724	0.0155132	0.27745	0.704837	0.799278	0.00186846	0.840393	0.891757	0.685713	0.371467	0.831545	0.117233	0.261587
ATP5J2	Naive B	0.290797	-0.0136728	0.967633	0.502247	0.982847	0.253138	0.837164	0.937867	0.603622	0.607255	0.138907	0.132323	0.485265
ZNF624	Naive B	0.29081	0.0206239	0.599513	0.728379	0.533952	0.217681	0.0228489	0.713516	0.872133	0.05159	0.770971	0.418188	0.176722
ZNF706	Naive B	0.291007	0.00714595	0.435111	0.560689	0.830094	0.398272	0.745194	0.731348	0.642741	0.950532	0.257836	0.710685	0.285476
TSPY26P	Naive B	0.291027	0.0725428	0.766004	0.00638008	0.927399	0.82333	0.525867	0.158035	0.672878	0.0768646	0.145035	0.0670821	0.390209
TAF9BP1	Naive B	0.291149	-0.0424196	0.531198	0.922307	0.0641342	0.730714	0.606121	0.00409529	0.419523	0.20676	0.579283	0.039051	0.257363
AC124016.2	Naive B	0.291216	0.0263606	0.877308	0.0873413	0.377532	0.286168	0.451323	0.65615	0.819263	0.943652	0.846678	0.558614	0.929247
AL445524.1	Naive B	0.291325	0.0370926	0.484324	0.990159	0.789791	0.939484	0.332865	0.86191	0.882224	0.671481	0.401393	0.169313	0.974096
DNM2	Naive B	0.291488	0.00876176	0.652086	0.345053	0.0776169	0.339901	0.216516	0.953418	0.521963	0.826292	0.121051	0.200213	0.167945
BOP1	Naive B	0.291597	-0.0124102	0.877989	0.316254	0.198671	0.158117	0.598497	0.525384	0.379943	0.865006	0.846007	0.489464	0.252155
TMEM42	Naive B	0.291728	0.0131843	0.167832	0.637287	0.796366	0.233533	0.84954	0.666432	0.300915	0.320173	0.138722	0.900707	0.984621
RPL36A	Naive B	0.291737	-0.012937	0.965157	0.302031	0.742356	0.694149	0.262341	0.350839	0.551295	0.279348	0.560872	0.473419	0.805792
VPS51	Naive B	0.291865	0.00923527	0.380539	0.495011	0.104102	0.84421	0.110348	0.86537	0.45028	0.901038	0.874347	0.488053	0.554595
ZNF702P	Naive B	0.291928	-0.0695953	0.0340024	0.645584	0.534186	0.248203	0.00781473	0.815081	0.345152	0.0645248	0.72512	0.732332	0.387371
AC009126.1	Naive B	0.291961	0.0215655	0.775147	0.583274	0.814988	0.765006	0.778474	0.737008	0.24166	0.94926	0.816718	0.551837	0.731561
TTC23	Naive B	0.292073	-0.0668971	0.975876	0.734671	0.473141	0.992201	0.584912	0.176121	0.346922	0.990029	0.473189	0.50685	0.0739232
KCNAB3	Naive B	0.292094	0.0280441	0.922075	0.0623301	0.979084	0.251514	0.202062	0.790183	0.595438	0.0701147	0.0472068	0.70051	0.879628
PRKXP1	Naive B	0.292117	0.0371695	0.734726	0.000407958	0.743881	0.628787	0.532742	0.848015	0.833856	0.083085	0.0910246	0.354185	0.869802
BMS1P1	Naive B	0.292123	-0.0423319	0.804318	0.139664	0.206073	0.0416449	0.0924216	0.746337	0.185783	0.675077	0.750764	0.407394	0.188176
C1RL	Naive B	0.292288	0.0184188	0.584867	0.0673075	0.335737	0.13592	0.363339	0.989872	0.667962	0.195614	0.833034	0.317919	0.763734
ATP2A2	Naive B	0.292378	-0.0166932	0.614259	0.774353	0.0286479	0.674119	0.698506	0.00450165	0.967131	0.930449	0.780907	0.35293	0.11088
DNAJC21	Naive B	0.292461	-0.00854598	0.721287	0.268557	0.35173	0.0528078	0.134151	0.265693	0.277111	0.858693	0.789183	0.187373	0.539275
FAM220A	Naive B	0.292559	0.0203321	0.639078	0.79194	0.75018	0.39914	0.575931	0.644741	0.702902	0.500852	0.316318	0.694239	0.455749
SPHK2	Naive B	0.29256	0.0125265	0.557719	0.0856344	0.546194	0.544915	0.934851	0.554261	0.362393	0.622458	0.370694	0.0946763	0.903978
AC007114.1	Naive B	0.292578	0.0365115	0.0564407	0.541638	0.480828	0.475645	0.793366	0.359251	0.192287	0.455996	0.114214	0.225454	0.394463
ATAD1	Naive B	0.292763	-0.00957133	0.598606	0.0641766	0.475807	0.519449	0.67044	0.0485797	0.845849	0.448325	0.603758	0.936634	0.269318
UHRF1BP1	Naive B	0.292841	0.0226275	0.234559	0.320646	0.791024	0.188732	0.161052	0.413843	0.459852	0.777714	0.604003	0.215792	0.481525
DDX49	Naive B	0.292847	0.0111351	0.236879	0.47075	0.42903	0.576166	0.826983	0.375522	0.897862	0.117946	0.184912	0.603164	0.582219
PEX12	Naive B	0.292902	-0.0257843	0.465815	0.574286	0.32707	0.117637	0.49466	0.249888	0.410553	0.0604197	0.605288	0.0658399	0.161874
RTN4	Naive B	0.292923	-0.0118482	0.8859	0.401739	0.130326	0.151385	0.88505	0.147682	0.627396	0.181844	0.130539	0.330866	0.0306397
RRN3P3	Naive B	0.29298	0.0198019	0.346269	0.0139712	0.541724	0.309381	0.207617	0.539022	0.867224	0.124368	0.0834216	0.623495	0.764388
TMTC3	Naive B	0.293019	-0.0173873	0.0479314	0.988472	0.919034	0.92986	0.578443	0.427954	0.238553	0.410038	0.46176	0.709269	0.107047
ARHGAP15	Naive B	0.29304	-0.00788509	0.650567	0.530539	0.103568	0.268111	0.295744	0.734342	0.318343	0.914974	0.232637	0.26321	0.420883
PPP2R1A	Naive B	0.293136	-0.00731946	0.154944	0.0710378	0.332166	0.129874	0.0614408	0.580882	0.19138	0.845712	0.651622	0.915513	0.416126
MAP2	Naive B	0.293166	-0.0346182	0.216421	0.051614	0.188697	0.208696	0.618267	0.149438	0.782957	0.000481167	0.48888	0.961019	0.244008
ISOC1	Naive B	0.293169	0.011606	0.636849	0.0481787	0.257497	0.502686	0.972455	0.402702	0.435908	0.374748	0.0227764	0.197491	0.566428
PSPHP1	Naive B	0.293232	0.0791663	0.0576229	0.0605287	0.274338	0.040206	0.0794359	0.102594	0.205046	0.505422	0.678514	0.319559	0.0448427
HTR3A	Naive B	0.293278	0.0483061	0.0668982	0.000374275	0.626026	0.105807	0.246834	0.088794	0.814108	0.395798	0.451945	0.681487	0.157618
DIAPH2	Naive B	0.293279	-0.0128301	0.138267	0.641712	0.313494	0.644328	0.720065	0.887447	0.895553	0.0209979	0.0374363	0.782283	0.797056
CEP126	Naive B	0.293314	-0.0241734	0.163421	0.840823	0.353198	0.159365	0.366192	0.940955	0.325134	0.330142	0.143402	0.151337	0.00474178
CACTIN	Naive B	0.293351	0.0126933	0.22963	0.53649	0.54154	0.916211	0.338715	0.633162	0.676851	0.285246	0.120333	0.463326	0.024001
TSACC	Naive B	0.293492	-0.0343613	0.999645	0.422785	0.105815	0.0838507	0.508803	0.0220022	0.847143	0.671236	0.385368	0.047274	0.475861
AIFM1	Naive B	0.293527	-0.0116958	0.125912	0.0652894	0.392886	0.0640025	0.711999	0.262788	0.828732	0.389261	0.299599	0.407122	0.097933
PTGER4	Naive B	0.293688	0.0259888	0.395151	0.388341	0.154846	0.697449	0.813303	0.473397	0.147163	0.367733	0.446298	0.909887	0.832429
STX12	Naive B	0.293759	-0.00898585	0.256007	0.750097	0.334762	0.628187	0.147777	0.307657	0.982667	0.905352	0.329313	0.0388396	0.341828
TNPO1	Naive B	0.293792	-0.00981646	0.990977	0.350223	0.256654	0.705243	0.419302	0.0505386	0.499855	0.916902	0.241043	0.662029	0.972929
BCKDHA	Naive B	0.29383	0.0108329	0.0885633	0.246203	0.027256	0.823865	0.285081	0.337172	0.635737	0.521477	0.256417	0.450759	0.011364
WDFY4	Naive B	0.293904	-0.0167401	0.0290528	0.316362	0.994957	0.321546	0.664987	0.921511	0.392475	0.945649	0.632257	0.0120945	0.144401
MIPEPP3	Naive B	0.293918	0.0337441	0.306739	0.934194	0.564223	0.600797	0.730614	0.823886	0.62048	0.619824	0.541025	0.300119	0.98616
AL133445.2	Naive B	0.293918	0.0385856	0.653648	0.0154138	0.973233	0.368912	0.534697	0.43601	0.704975	0.0389112	0.169851	0.849206	0.474376
SLC25A19	Naive B	0.293965	0.0114678	0.170538	0.685407	0.347804	0.488899	0.741538	0.120872	0.586616	0.428704	0.176048	0.183865	0.306385
FRA10AC1	Naive B	0.293998	-0.0104752	0.901674	0.574689	0.0774656	0.686202	0.830326	0.537617	0.382861	0.179577	0.581263	0.487466	0.674499
NPL	Naive B	0.294152	0.038053	0.738362	0.26107	0.292852	0.238197	0.45418	0.174718	0.569939	0.952094	0.114072	0.256193	0.8342
COG7	Naive B	0.294175	-0.0123207	0.447285	0.351282	0.345063	0.176974	0.561466	0.598689	0.370225	0.480271	0.11172	0.0665781	0.257589
POLG	Naive B	0.294206	0.0096591	0.28217	0.695356	0.361819	0.339509	0.67508	0.00905953	0.948531	0.13334	0.410019	0.368882	0.767409
TTBK2	Naive B	0.294238	0.011866	0.836067	0.41625	0.939316	0.46938	0.346125	0.0458254	0.917997	0.458754	0.0131462	0.769774	0.749537
AC253536.6	Naive B	0.294521	0.0728209	0.772732	0.00731865	0.189054	0.715425	0.587983	0.689172	0.835043	0.0961417	0.122096	0.471584	0.834388
AC011933.2	Naive B	0.29453	-0.0395307	0.0969884	0.19885	0.231337	0.399708	0.126152	0.203875	0.821074	0.508115	0.880734	0.79299	0.835715
WBP4	Naive B	0.294896	-0.0122175	0.788077	0.575234	0.170462	0.554325	0.775786	0.191938	0.961684	0.0334749	0.979082	0.182916	0.0382011
TUSC1	Naive B	0.295083	-0.0311198	0.64269	0.889693	0.264935	0.791645	0.0620093	0.293819	0.408588	0.057946	0.350142	0.994546	0.364829
SNRPF	Naive B	0.295142	-0.0129912	0.706847	0.814854	0.724265	0.17767	0.747468	0.634367	0.646483	0.290482	0.744165	0.169692	0.475646
SLC35E2B	Naive B	0.295445	0.0153484	0.134092	0.407145	0.593634	0.0551585	0.360522	0.555888	0.593506	0.715018	0.194154	0.924615	0.611732
MYO18A	Naive B	0.295679	-0.0153318	0.0229966	0.105297	0.572597	0.272542	0.903198	0.348656	0.97699	0.0422172	0.108053	0.613198	0.445901
FBXO22	Naive B	0.29579	0.00930033	0.28459	0.460506	0.463755	0.971862	0.460429	0.51684	0.867669	0.429702	0.66598	0.261692	0.466958
PRELID3B	Naive B	0.2958	-0.0113501	0.634228	0.0389295	0.340342	0.743539	0.908576	0.395484	0.162746	0.894497	0.654832	0.557089	0.836093
ANKRD49	Naive B	0.296144	-0.00997943	0.376983	0.882248	0.323081	0.172719	0.140557	0.476813	0.797537	0.278897	0.823633	0.659529	0.519743
GDAP1	Naive B	0.296478	0.0179366	0.367936	0.890091	0.207203	0.219475	0.334665	0.665128	0.784089	0.956683	0.274055	0.519662	0.637377
DHODH	Naive B	0.29654	0.0139841	0.980288	0.338491	0.47903	0.886831	0.887682	0.0320514	0.3592	0.762532	0.984171	0.796856	0.383207
EIF4H	Naive B	0.296561	0.0060768	0.120316	0.132991	0.267092	0.0749826	0.43347	0.349543	0.917789	0.565729	0.777429	0.964487	0.898927
NIT1	Naive B	0.29673	0.0100234	0.578663	0.391708	0.0803303	0.945176	0.514473	0.756677	0.306371	0.124266	0.586799	0.77989	0.0600342
HERC1	Naive B	0.296892	0.012499	0.0268099	0.155273	0.0968966	0.038321	0.053578	0.464821	0.168319	0.440247	0.996504	0.636251	0.644506
LAX1	Naive B	0.296926	-0.0349844	0.0939334	0.896761	0.845025	0.39418	0.191521	0.330938	0.454909	0.315939	0.316252	0.956915	0.0537767
THAP5	Naive B	0.297059	0.022622	0.367058	0.284688	0.595314	0.0480833	0.0138284	0.829266	0.872631	0.1172	0.539934	0.132322	0.421677
KATNB1	Naive B	0.297112	0.0132129	0.124989	0.902061	0.0967395	0.665331	0.243108	0.87319	0.400801	0.160609	0.187784	0.738455	0.316175
TOP2A	Naive B	0.297179	0.0536467	0.0133091	0.583949	0.564418	0.907892	0.891111	0.0130401	0.112765	0.35277	0.383362	0.812337	0.438446
CCNF	Naive B	0.297204	-0.0231984	0.358197	0.0173737	0.461221	0.97858	0.788866	0.177943	0.855599	0.152257	0.0346481	0.735756	0.515082
ATE1	Naive B	0.29725	-0.0107566	0.673913	0.128701	0.60954	0.834882	0.40943	0.38185	0.86378	0.986648	0.683778	0.0433162	0.333841
AL121944.1	Naive B	0.297768	-0.0266986	0.608235	0.312243	0.765312	0.388027	0.0700461	0.136729	0.798744	0.568157	0.141284	0.40075	0.134485
PSMD10	Naive B	0.297781	0.0101764	0.058906	0.459772	0.204159	0.986117	0.544737	0.60567	0.731292	0.180981	0.79767	0.232221	0.945572
AC011476.3	Naive B	0.297913	-0.03569	0.675794	0.649803	0.223015	0.170563	0.0175423	0.956588	0.128307	0.700553	0.253824	0.514619	0.478328
TOMM40L	Naive B	0.298043	-0.0186833	0.267745	0.0825736	0.354725	0.352944	0.410043	0.088926	0.0444774	0.750987	0.438176	0.642169	0.191101
ATP2A1	Naive B	0.298198	0.0350818	0.592125	0.00472783	0.621281	0.989118	0.706164	0.95834	0.516609	0.578142	0.618307	0.702003	0.77048
RGL4	Naive B	0.298313	0.0157995	0.260686	0.217276	0.852782	0.510839	0.848805	0.344802	0.523218	0.427184	0.127536	0.557193	0.51006
RAB3GAP2	Naive B	0.298451	0.0105347	0.706867	0.544312	0.675521	0.192021	0.367123	0.929017	0.655084	0.40695	0.323645	0.768315	0.0247178
CHRAC1	Naive B	0.298511	0.0104852	0.615227	0.495228	0.983233	0.579862	0.183068	0.293527	0.879512	0.718802	0.99163	0.0410844	0.37677
NFXL1	Naive B	0.29856	-0.0152729	0.47865	0.0748521	0.430366	0.672277	0.503795	0.752868	0.854081	0.397156	0.515331	0.421779	0.538809
NELFE	Naive B	0.298695	0.00895054	0.0725164	0.446294	0.222611	0.35827	0.0644251	0.137088	0.146934	0.870811	0.391548	0.5626	0.839872
ATP6AP1	Naive B	0.298834	-0.0088201	0.73374	0.156164	0.0587401	0.0900367	0.239274	0.0451625	0.785741	0.948435	0.244025	0.896578	0.968233
AL158212.3	Naive B	0.298861	0.050119	0.72547	0.13828	0.475619	0.0615287	0.331905	0.505201	0.313395	0.00403932	0.643094	0.26498	0.305652
TMBIM6	Naive B	0.298982	0.00679238	0.0748189	0.672983	0.163101	0.701718	0.0886667	0.63651	0.805089	0.954946	0.321708	0.398885	0.946308
AC002480.4	Naive B	0.299011	-0.0426432	0.0478318	0.68936	0.209778	0.563514	0.653851	0.01372	0.324631	0.227422	0.415708	0.535649	0.989482
RPL15P3	Naive B	0.299086	0.0196618	0.735036	0.825606	0.699458	0.67028	0.115372	0.720348	0.302005	0.470316	0.653739	0.730315	0.550817
MFSD3	Naive B	0.299095	0.0159273	0.945891	0.268063	0.223246	0.441363	0.343618	0.377029	0.931213	0.332644	0.646942	0.78076	0.312169
PARP2	Naive B	0.299097	0.012043	0.107869	0.398136	0.885046	0.973477	0.650066	0.412987	0.614412	0.152606	0.743015	0.0481763	0.597434
BEST1	Naive B	0.299101	-0.0251828	0.482959	0.0612411	0.964805	0.181511	0.224514	0.625821	0.174074	0.0133963	0.0562228	0.469058	0.179687
RPS21	Naive B	0.299161	0.0145556	0.930238	0.532837	0.517347	0.491434	0.893657	0.118693	0.533196	0.228349	0.850687	0.184693	0.964558
AC009831.1	Naive B	0.299195	-0.0361472	0.146765	0.193427	0.144291	0.990278	0.609554	0.979029	0.487849	0.433725	0.652785	0.311163	0.636172
HACE1	Naive B	0.29923	0.0164702	0.0832979	0.0735857	0.25248	0.0205352	0.881508	0.265857	0.766632	0.438586	0.166388	0.492774	0.996902
ZNF318	Naive B	0.299353	0.0137953	0.580815	0.0192875	0.30461	0.397353	0.305301	0.599998	0.490645	0.278879	0.225291	0.443358	0.232757
GORAB	Naive B	0.300089	-0.013032	0.27666	0.205669	0.130144	0.702375	0.286011	0.869069	0.282936	0.10336	0.617098	0.261623	0.46967
RIT1	Naive B	0.300367	-0.014978	0.883015	0.541768	0.385838	0.808651	0.145419	0.619202	0.820139	0.607032	0.902802	0.582615	0.734851
EFCAB14	Naive B	0.300438	-0.00792561	0.582907	0.0342072	0.634351	0.63337	0.632246	0.368228	0.937191	0.462456	0.979307	0.169684	0.715184
AC069282.1	Naive B	0.300596	0.0241269	0.447037	0.276311	0.29546	0.260754	0.186853	0.994024	0.606888	0.175347	0.0764463	0.883332	0.922878
ATG4D	Naive B	0.300703	-0.0120495	0.996857	0.605465	0.643624	0.00785068	0.0401383	0.0942483	0.730604	0.860145	0.496176	0.695928	0.987211
MXD1	Naive B	0.30076	-0.0190918	0.0176968	0.580573	0.311285	0.382863	0.483375	0.329741	0.382732	0.957009	0.661982	0.559594	0.730002
AC079793.1	Naive B	0.300763	-0.0377571	0.314929	0.710736	0.545116	0.691797	0.0812105	0.482591	0.664956	0.588787	0.105871	0.126933	0.13255
CREBZF	Naive B	0.300801	0.00928431	0.666831	0.270991	0.884717	0.312435	0.217577	0.858245	0.764845	0.462875	0.129908	0.549755	0.59968
C19orf47	Naive B	0.300841	0.0203765	0.983503	0.412149	0.643681	0.971994	0.465143	0.00524823	0.933348	0.0441218	0.240493	0.718137	0.390957
AC087284.1	Naive B	0.301234	-0.0462346	0.0156178	0.164849	0.381898	0.628069	0.918417	0.320167	0.496426	0.0544061	0.744389	0.9905	0.177395
TTK	Naive B	0.301271	-0.0537552	0.263827	0.0862621	0.145156	0.966047	0.916837	0.0790983	0.445391	0.898477	0.89219	0.477085	0.886401
GTF2IP20	Naive B	0.301276	0.015539	0.8372	0.456696	0.084377	0.830217	0.798859	0.908816	0.785777	0.325089	0.427636	0.146871	0.935496
FAM66B	Naive B	0.301565	0.0434918	0.797334	0.43447	0.392076	0.582963	0.173384	0.815136	0.705578	0.20684	0.935594	0.279364	0.967257
AL731569.1	Naive B	0.301565	0.0528167	0.27053	0.610242	0.551979	0.985009	0.397918	0.924476	0.133684	0.213583	0.996435	0.181758	0.31234
RCOR1	Naive B	0.301638	-0.016621	0.145547	0.0121727	0.000535434	0.806462	0.325358	0.662545	0.46338	0.976283	0.561811	0.968363	0.930596
WDR91	Naive B	0.302019	-0.0119159	0.289673	0.712307	0.602765	0.366375	0.0873174	0.407254	0.940142	0.713217	0.714689	0.525787	0.010147
FYCO1	Naive B	0.302129	-0.0208918	0.202922	0.139335	0.280647	0.348381	0.692725	0.850238	0.210019	0.594832	0.549377	0.255977	0.705425
PCMTD1	Naive B	0.302249	-0.00896644	0.170061	0.451818	0.327345	0.103281	0.879504	0.914502	0.57775	0.925651	0.928763	0.261279	0.963811
PIWIL2	Naive B	0.302282	0.0608087	0.345997	0.240761	0.372211	0.297515	0.167073	0.198157	0.530399	0.909334	0.885388	0.772501	0.200135
SYNGAP1	Naive B	0.302307	-0.0249754	0.095669	0.310983	0.117107	0.672113	0.819852	0.427661	0.463351	0.505813	0.796964	0.793734	0.127002
PPP2R3A	Naive B	0.302601	0.0513792	0.76572	0.393998	0.890156	0.0302704	0.350014	0.107172	0.42489	0.351952	0.31186	0.0868041	0.866078
WDR33	Naive B	0.302608	-0.00701519	0.706232	0.841468	0.140598	0.110881	0.51136	0.445251	0.739157	0.181877	0.0762068	0.688653	0.964335
RPL10P16	Naive B	0.302734	0.0214011	0.507102	0.0803391	0.198381	0.997955	0.432323	0.738035	0.281528	0.247244	0.650286	0.669595	0.729337
SYNPO2	Naive B	0.302753	-0.0359971	0.177897	0.709612	0.841137	0.919356	0.827073	0.977006	0.614153	0.779666	0.485028	0.947855	0.00617841
TTI2	Naive B	0.302763	-0.0110015	0.521932	0.111316	0.662648	0.878733	0.79243	0.52706	0.785326	0.894477	0.922433	0.395436	0.355479
SNORA48	Naive B	0.302924	0.0299549	0.873772	0.952663	0.475246	0.539746	0.823353	0.379751	0.304509	0.810789	0.093726	0.507502	0.441604
MYBBP1A	Naive B	0.302952	-0.0130984	0.0754294	0.14501	0.224343	0.86247	0.952638	0.575121	0.516937	0.154151	0.443842	0.988797	0.191982
FLJ20021	Naive B	0.303019	0.0237911	0.416818	0.807392	0.621153	0.720005	0.648618	0.0941707	0.168989	0.91752	0.722329	0.278479	0.714656
DLGAP4-AS1	Naive B	0.303043	0.0235936	0.290878	0.513452	0.526978	0.226052	0.893423	0.921631	0.996913	0.0452834	0.964031	0.621713	0.0131652
ANXA6	Naive B	0.303061	-0.0138243	0.445943	0.987845	0.311476	0.384064	0.0480343	0.199997	0.826864	0.804584	0.858629	0.712887	0.299288
UNC50	Naive B	0.303437	0.00910547	0.209736	0.477868	0.71463	0.815754	0.702598	0.997489	0.627403	0.743644	0.923039	0.998986	0.905183
MIAT	Naive B	0.30345	-0.0680905	0.0525984	0.640948	0.689082	0.180723	0.417241	0.003533	0.602412	0.806207	0.904192	0.644189	0.24421
AP003068.2	Naive B	0.303501	0.0303578	0.88094	0.665352	0.972142	0.367785	0.462545	0.989817	0.487956	0.17381	0.64014	0.874259	0.0162346
GTF2IP12	Naive B	0.303546	0.0292303	0.565361	0.8096	0.604616	0.31519	0.283942	0.616392	0.0777867	0.851072	0.600129	0.98126	0.600115
MYCBP	Naive B	0.303699	-0.0115509	0.65024	0.255886	0.811462	0.575762	0.432644	0.56434	0.498434	0.074362	0.802401	0.477547	0.051101
AC009053.1	Naive B	0.303715	0.0165013	0.896657	0.378506	0.654747	0.622991	0.944021	0.0217817	0.503133	0.814235	0.207508	0.332668	0.00818154
AC069185.1	Naive B	0.303805	-0.0353123	0.828886	0.706366	0.813612	0.799808	0.0788789	0.676857	0.443791	0.554837	0.0827484	0.524639	0.887932
AC133065.2	Naive B	0.303831	0.0207708	0.621297	0.00798788	0.363584	0.748094	0.362017	0.987433	0.0435672	0.700813	0.647632	0.639957	0.554493
CHCHD7	Naive B	0.304014	-0.00811192	0.336566	0.664175	0.942139	0.329166	0.67358	0.898175	0.905499	0.0816192	0.697855	0.00401389	0.706018
PRR13P5	Naive B	0.304114	0.0424599	0.841198	0.164004	0.0710349	0.78256	0.960647	0.809892	0.350224	0.557492	0.199187	0.291636	0.523865
EPM2AIP1	Naive B	0.304116	-0.0120447	0.45702	0.731109	0.364438	0.177965	0.417956	0.271444	0.713228	0.340394	0.432774	0.439824	0.218493
PNPLA7	Naive B	0.304348	0.0168427	0.638681	0.293247	0.574605	0.163782	0.235869	0.445002	0.8484	0.654048	0.135616	0.254691	0.331968
ZBTB2	Naive B	0.304364	-0.0108821	0.838403	0.214935	0.733944	0.432272	0.191049	0.778561	0.997248	0.40493	0.543582	0.205774	0.317659
PDRG1	Naive B	0.304378	-0.0105077	0.0455402	0.00422269	0.928852	0.661374	0.0010017	0.705681	0.776472	0.911766	0.662568	0.635088	0.652958
SDF4	Naive B	0.304514	-0.00849636	0.7907	0.0785999	0.387831	0.419895	0.288585	0.947968	0.233105	0.73797	0.917504	0.240494	0.737605
MIS18A	Naive B	0.304583	0.0128044	0.754867	0.0171381	0.10647	0.911122	0.203644	0.204547	0.390888	0.20141	0.210228	0.774876	0.994958
B3GNT4	Naive B	0.304676	-0.0306172	0.128069	0.839403	0.728696	0.19365	0.318228	0.926671	0.329843	0.535309	0.363588	0.976216	0.78733
AC008429.1	Naive B	0.304929	-0.0462022	0.926643	0.60894	0.0255652	0.573014	0.843659	0.628473	0.664471	0.654364	0.662636	0.643247	0.898436
AP000866.1	Naive B	0.304933	0.0237887	0.371528	0.492895	0.454281	0.638758	0.344364	0.886368	0.669312	0.996329	0.242013	0.657646	0.838112
AC017035.1	Naive B	0.305114	0.0495035	0.792906	0.175435	0.417226	0.667345	0.444971	0.0406068	0.118364	0.316057	0.498063	0.214121	0.00440681
JKAMP	Naive B	0.305199	0.00924811	0.301511	0.797996	0.351802	0.593277	0.542882	0.352614	0.524531	0.639855	0.216792	0.927153	0.474299
AC007878.1	Naive B	0.305238	0.0292421	0.914818	0.765187	0.295407	0.61379	0.0170527	0.602614	0.406966	0.130703	0.25789	0.840633	0.7866
ZNF77	Naive B	0.305339	0.0229413	0.458228	0.254448	0.780158	0.724942	0.960989	0.0473356	0.331533	0.558431	0.0998439	0.227689	0.228019
LINC00216	Naive B	0.305411	-0.0278099	0.105234	0.753212	0.0828298	0.425728	0.0520718	0.870505	0.795617	0.0604377	0.209944	0.783611	0.937747
NPM1P25	Naive B	0.305549	-0.0184948	0.488974	0.539974	0.523668	0.78526	0.0718856	0.392964	0.357308	0.023854	0.26531	0.837604	0.812126
GABARAP	Naive B	0.305577	-0.00857994	0.25934	0.366824	0.838044	0.201384	0.53006	0.679117	0.867312	0.785178	0.43516	0.916866	0.157494
LASP1	Naive B	0.305721	-0.0103914	0.0506858	0.145575	0.583279	0.533704	0.243274	0.625093	0.86644	0.990884	0.41396	0.970912	0.666666
MAEA	Naive B	0.305903	0.00750493	0.0111507	0.958825	0.838533	0.288097	0.237839	0.0981008	0.358511	0.520174	0.560336	0.421734	0.0313146
RNLS	Naive B	0.306083	-0.0168318	0.468663	0.87129	0.476579	0.234241	0.159648	0.962328	0.38504	0.394341	0.267769	0.624258	0.38256
TNFRSF18	Naive B	0.306138	-0.0474391	0.105609	0.575321	0.469563	0.165607	0.753819	0.0258687	0.0222201	0.802612	0.0983965	0.395983	0.0384263
NOC2L	Naive B	0.306191	0.00820058	0.326171	0.864166	0.0569662	0.802453	0.86458	0.774257	0.245216	0.244944	0.527891	0.971014	0.794399
HACD3	Naive B	0.306203	-0.010385	0.810329	0.208608	0.537121	0.692391	0.151791	0.572654	0.588023	0.619067	0.919734	0.761438	0.282371
MAPKAPK5	Naive B	0.30624	0.00817558	0.319046	0.687237	0.655907	0.589644	0.878706	0.569765	0.407284	0.195944	0.753591	0.683069	0.80334
TBL1X	Naive B	0.306365	0.0104614	0.19594	0.0332633	0.0653856	0.737355	0.785424	0.0638497	0.339907	0.501187	0.0654347	0.74283	0.931266
HIPK1-AS1	Naive B	0.306529	-0.0444132	0.22548	0.343367	0.157244	0.622414	0.659228	0.35014	0.311378	0.836018	0.412157	0.579987	0.0330884
ARHGAP20	Naive B	0.306756	0.0759594	0.237773	0.109172	0.752165	0.0116062	0.178126	0.573368	0.434331	0.948381	0.850751	0.0327092	0.729146
TBC1D32	Naive B	0.306781	0.0178988	0.905797	0.0835425	0.753808	0.374782	0.127581	0.211368	0.654142	0.273403	0.530434	0.0768376	0.772096
HMGN3-AS1	Naive B	0.306792	0.0274195	0.592511	0.337577	0.841778	0.852779	0.925702	0.420515	0.277778	0.0382342	0.157096	0.55046	0.495665
AL355312.2	Naive B	0.30694	0.0422003	0.237286	0.458603	0.764835	0.288993	0.00640874	0.592835	0.185025	0.142412	0.0931121	0.404827	0.560705
CD99L2	Naive B	0.30696	0.0178721	0.974413	0.290019	0.00211387	0.375518	0.29646	0.316289	0.786438	0.493383	0.305497	0.783665	0.147044
C1RL-AS1	Naive B	0.306965	0.0186122	0.515584	0.244518	0.233978	0.903053	0.898314	0.266394	0.275144	0.291061	0.058182	0.924683	0.853952
ZNF670	Naive B	0.307152	-0.0182788	0.828137	0.495097	0.54549	0.226791	0.223081	0.800727	0.0305766	0.641837	0.507829	0.0469109	0.161053
PGBD1	Naive B	0.307199	0.0357959	0.512231	0.692878	0.573853	0.960248	0.45213	0.0334917	0.921178	0.349979	0.0817857	0.528891	0.642645
SPATC1	Naive B	0.307208	0.0390212	0.317726	0.252718	0.012418	0.775846	0.943235	0.13254	0.223624	0.869528	0.26232	0.456576	0.538426
GBAP1	Naive B	0.307384	0.0316283	0.263916	0.918922	0.771226	0.48725	0.763391	0.568669	0.733565	0.692071	0.634694	0.895164	0.541473
NDRG1	Naive B	0.307592	-0.0139791	0.0695895	0.283567	0.700875	0.941328	0.762282	0.456449	0.141888	0.629433	0.524304	0.906767	0.377116
AKAP2	Naive B	0.307642	0.0116281	0.429073	0.124785	0.443822	0.00429808	0.871593	0.917137	0.0177937	0.471281	0.236099	0.797894	0.305158
AC008758.3	Naive B	0.30768	0.027439	0.389324	0.144673	0.357251	0.999135	0.637695	0.399081	0.981131	0.0209022	0.106095	0.459255	0.739062
IGSF8	Naive B	0.307721	0.0107076	0.672312	0.35862	0.126382	0.607527	0.676477	0.629961	0.884185	0.322374	0.288181	0.191503	0.301772
ASB1	Naive B	0.307742	0.0132933	0.0330373	0.117185	0.12981	0.084514	0.647566	0.619407	0.224219	0.153117	0.783997	0.896857	0.844072
XRN2	Naive B	0.308225	-0.0070316	0.745833	0.133216	0.467473	0.649087	0.502413	0.954197	0.0561138	0.750993	0.864247	0.548023	0.779338
AL162390.1	Naive B	0.308243	0.0384672	0.610228	0.329839	0.303324	0.556009	0.647087	0.926719	0.165901	0.443921	0.0220368	0.0967122	0.823147
AC010203.1	Naive B	0.308351	0.0163962	0.328012	0.000486097	0.325783	0.566941	0.0527341	0.835698	0.26214	0.919983	0.688476	0.0800552	0.773293
AC010642.2	Naive B	0.308446	0.0185855	0.90096	0.257368	0.781067	0.180842	0.340895	0.918205	0.451946	0.442577	0.510766	0.608547	0.686728
AC084824.4	Naive B	0.308623	-0.0325788	0.350325	0.997348	0.799278	0.348968	0.434317	0.537069	0.0872824	0.76001	0.443626	0.761763	0.0755337
AQP11	Naive B	0.308688	-0.0299802	0.63594	0.505665	0.0211843	0.900627	0.905748	0.530482	0.69877	0.872335	0.867874	0.108132	0.184063
KBTBD7	Naive B	0.308748	0.015789	0.421469	0.193963	0.604817	0.446129	0.850648	0.706916	0.276144	0.772036	0.132711	0.778783	0.0384061
FASTKD5	Naive B	0.308773	-0.0116239	0.299361	0.206554	0.422144	0.770365	0.383718	0.287479	0.857109	0.386861	0.74678	0.409774	0.550682
ROR1	Naive B	0.308798	-0.0555474	0.205384	0.450521	0.354878	0.654266	0.0863768	0.161285	0.518274	0.132108	0.931289	0.942917	0.309901
IGLV2-18	Naive B	0.308842	-0.0365354	0.413143	0.199547	0.928483	0.362549	0.83579	0.896657	0.113226	0.737512	0.65959	0.764916	0.786734
ZWILCH	Naive B	0.308867	0.0135794	0.429178	0.489335	0.86523	0.041702	0.676517	0.37881	0.575179	0.268223	0.85418	0.336378	0.611846
FANCF	Naive B	0.309035	0.0106357	0.477622	0.385697	0.842403	0.399356	0.927513	0.260939	0.496113	0.320029	0.000470972	0.5066	0.757895
AC008906.1	Naive B	0.309059	0.0312413	0.465818	0.9446	0.595184	0.910287	0.119753	0.673136	0.153289	0.406916	0.18683	0.850168	0.38756
PDCD10	Naive B	0.309066	-0.00969697	0.336167	0.375461	0.146953	0.3635	0.842399	0.618206	0.862148	0.476707	0.753686	0.427293	0.75963
CCDC115	Naive B	0.309221	-0.0081867	0.349483	0.034592	0.472721	0.510231	0.197184	0.619659	0.402638	0.58971	0.347569	0.487297	0.996335
AL354696.2	Naive B	0.309226	0.0308768	0.795753	0.0266722	0.724775	0.398696	0.0571493	0.716434	0.439988	0.262195	0.921876	0.111703	0.852437
ZSCAN29	Naive B	0.309256	-0.0176834	0.0060414	0.988132	0.960505	0.450171	0.212754	0.819848	0.503031	0.0747429	0.0288153	0.266035	0.103301
AC008760.1	Naive B	0.309503	0.0313598	0.758277	0.199596	0.708354	0.971369	0.272497	0.162618	0.593091	0.817546	0.0128221	0.920695	0.908281
FAM118A	Naive B	0.309599	0.0350491	0.641012	0.989322	0.0327981	0.27436	0.871832	0.669853	0.984147	0.545179	0.442251	0.760999	0.879993
EIF2S2	Naive B	0.309712	-0.0102511	0.112206	0.580536	0.290022	0.767376	0.0727278	0.850587	0.382503	0.812733	0.566714	0.674836	0.376487
THAP12	Naive B	0.309977	0.0108501	0.077187	0.784654	0.766505	0.271181	0.793838	0.994827	0.945264	0.615406	0.0876039	0.532913	0.396104
AC012184.3	Naive B	0.310216	0.0427791	0.0482069	0.361005	0.711853	0.162027	0.243036	0.211651	0.0693439	0.466399	0.254411	0.646653	0.198986
REV1	Naive B	0.31022	0.00898107	0.896826	0.962852	0.299857	0.0852906	0.336322	0.379738	0.562603	0.493912	0.982783	0.333446	0.534999
CABLES2	Naive B	0.310658	-0.0165589	0.198223	0.834293	0.148069	0.758898	0.247578	0.89914	0.846734	0.187689	0.153204	0.881666	0.865882
TIGIT	Naive B	0.310817	-0.0580201	0.983917	0.681331	0.789644	0.727393	0.224401	0.504869	0.478489	0.747515	0.0592887	0.989459	0.856141
MARK2P8	Naive B	0.311135	-0.0366161	0.475921	0.868391	0.230981	0.215337	0.509904	0.609551	0.24602	0.585461	0.203247	0.865979	0.138328
OR2T10	Naive B	0.311265	-0.0772203	0.97209	0.219767	0.636897	0.70422	0.478863	0.699775	0.88943	0.916902	0.783372	0.198111	0.091702
MTHFD2L	Naive B	0.311279	0.0149451	0.161426	0.779399	0.218588	0.302176	0.0900153	0.785276	0.939879	0.319024	0.998893	0.861145	0.389682
PRICKLE1	Naive B	0.311352	0.0126333	0.653684	0.656392	0.404704	0.408781	0.489187	0.375867	0.348333	0.86967	0.00816908	0.075477	0.57971
IARS2	Naive B	0.311432	0.00910776	0.300632	0.930148	0.867147	0.0833778	0.426423	0.767882	0.67415	0.722921	0.892063	0.374281	0.288535
STK26	Naive B	0.311574	0.0095215	0.408902	0.0651393	0.528596	0.0744031	0.159431	0.365686	0.915404	0.181605	0.901056	0.503346	0.174074
PIGQ	Naive B	0.311578	0.0109423	0.926312	0.251124	0.474665	0.836662	0.611477	0.285302	0.93367	0.484816	0.860592	0.775074	0.871513
FANCG	Naive B	0.311601	0.0135744	0.125778	0.21875	0.85889	0.0831034	0.485247	0.302483	0.501612	0.923559	0.0467154	0.479145	0.343652
PCGF5	Naive B	0.311759	-0.0105024	0.0837632	0.000902861	0.700718	0.0170423	0.558333	0.167464	0.596085	0.113812	0.526916	0.129481	0.649395
CHCHD1	Naive B	0.311777	-0.0118617	0.417334	0.967634	0.403513	0.0283126	0.816538	0.989594	0.974255	0.382937	0.971709	0.349949	0.808933
CCT6P3	Naive B	0.311805	0.0174379	0.979945	0.118083	0.296846	0.411313	0.248506	0.338521	0.483286	0.0568003	0.138663	0.649565	0.878657
CCDC69	Naive B	0.311939	0.00804847	0.124296	0.0925454	0.689105	0.451108	0.597136	0.971531	0.986874	0.944402	0.0526307	0.0986999	0.391541
OGFRL1	Naive B	0.311942	0.0116616	0.964224	0.0436359	0.381025	0.596776	0.213899	0.0797456	0.921742	0.612421	0.0694844	0.88921	0.483692
COPS7A	Naive B	0.311954	0.00765693	0.611129	0.123369	0.448432	0.446371	0.847507	0.0902771	0.286059	0.000336447	0.28666	0.195386	0.620324
ZNF473	Naive B	0.31198	-0.0135747	0.816763	0.0557741	0.76654	0.130947	0.568218	0.871695	0.161715	0.231026	0.673428	0.738175	0.00232294
AL162578.1	Naive B	0.312049	0.0414406	0.823052	0.00351095	0.0867657	0.691627	0.85377	0.69006	0.770117	0.990706	0.887865	0.996406	0.965852
CHAF1A	Naive B	0.312053	0.0150499	0.848743	0.455006	0.96251	0.881863	0.379613	0.945799	0.574162	0.375557	0.764158	0.318229	0.223807
MCTP1	Naive B	0.312158	0.0351989	0.578897	0.8433	0.916366	0.394499	0.760207	0.84745	0.510823	0.0602478	0.516267	0.794695	0.5103
CCNB1IP1	Naive B	0.31237	-0.0127539	0.352754	0.3556	0.0626138	0.997269	0.549054	0.505442	0.757092	0.793239	0.0344273	0.218246	0.236834
ZNF721	Naive B	0.312537	0.0116363	0.101981	0.538113	0.342221	0.0332329	0.0308701	0.810975	0.573052	0.520193	0.0978641	0.747175	0.487937
AC009133.1	Naive B	0.312693	-0.0161573	0.978063	0.814285	0.542414	0.407996	0.968667	0.540225	0.588993	0.904924	0.196293	0.529655	0.875014
BAG4	Naive B	0.313271	-0.0109383	0.97949	0.519963	0.567346	0.817518	0.783554	0.320527	0.521871	0.432771	0.2786	0.222596	0.807164
ZNRD1	Naive B	0.313311	-0.0108418	0.527247	0.495724	0.180838	0.0221603	0.565358	0.900718	0.660422	0.0385128	0.531559	0.329425	0.825396
HS3ST3B1	Naive B	0.313416	-0.0426141	0.617009	0.488997	0.607593	0.620317	0.196313	0.00707194	0.175755	0.00603557	0.571327	0.0952185	0.159711
ARSA	Naive B	0.313462	0.015072	0.687216	0.0860611	0.126274	0.945728	0.145233	0.331058	0.499861	0.942226	0.253534	0.972613	0.534769
ABCA2	Naive B	0.313513	-0.0277897	0.804605	0.188569	0.601987	0.698965	0.819725	0.150102	0.601912	0.0053647	0.816291	0.277933	0.207128
AC073130.3	Naive B	0.313528	0.0294781	0.303378	0.247394	0.601669	0.333124	0.769074	0.410221	0.659512	0.75448	0.188606	0.740877	0.280762
ARHGEF38	Naive B	0.313614	0.0285971	0.194199	0.0824709	0.378512	0.640848	0.0117332	0.148711	0.698194	0.214374	0.282944	0.460203	0.760555
SNORD10	Naive B	0.313663	0.0285745	0.384803	0.336294	0.665545	0.813548	0.278933	0.927725	0.833383	0.911514	0.606799	0.994501	0.987151
TMSB4X	Naive B	0.313678	-0.0100201	0.101542	0.954328	0.925195	0.159539	0.119814	0.487477	0.342822	0.48061	0.000178547	0.308185	0.715967
APEX1	Naive B	0.313679	0.00709633	0.22683	0.625602	0.270498	0.747086	0.325505	0.187287	0.306923	0.896194	0.130201	0.128946	0.591672
COA3	Naive B	0.314075	-0.0105712	0.318019	0.73311	0.359463	0.200539	0.165065	0.696173	0.875896	0.183299	0.983776	0.161166	0.383848
IPPK	Naive B	0.314241	0.0137016	0.844846	0.306543	0.0136323	0.7356	0.871242	0.310938	0.830326	0.739819	0.0218516	0.0965523	0.448995
IGLV2-11	Naive B	0.31427	-0.0207821	0.772066	0.65137	0.143206	0.360095	0.73539	0.276634	0.0795649	0.894878	0.178205	0.00269691	0.583322
ZNF793-AS1	Naive B	0.314364	-0.0274194	0.470386	0.558547	0.656035	0.451272	0.20472	0.860965	0.366792	0.757524	0.582711	0.496557	0.148463
KIAA0319	Naive B	0.314384	-0.0614909	0.477892	0.497569	0.20204	0.287597	0.532589	0.386265	0.613	0.438075	0.926705	0.506155	0.200872
TMEM69	Naive B	0.314483	-0.00906013	0.3731	0.293581	0.52463	0.191512	0.702521	0.524361	0.771764	0.11535	0.1378	0.756223	0.206044
SCN2A	Naive B	0.314853	0.0504924	0.186938	0.792219	0.535347	0.96023	0.541597	0.0453567	0.92522	0.937215	0.0102251	0.239074	0.854889
ZNF429	Naive B	0.315063	0.0119952	0.116765	0.574865	0.403945	0.396758	0.846854	0.786336	0.429085	0.544516	0.237467	0.200143	0.179978
HADH	Naive B	0.315117	0.00873879	0.965142	0.627125	0.463501	0.256263	0.377433	0.501629	0.358736	0.486332	0.468968	0.583049	0.502262
ZNF174	Naive B	0.315133	0.0113139	0.732526	0.488322	0.977046	0.299006	0.101895	0.325305	0.192797	0.750875	0.716078	0.118038	0.756948
WWP1	Naive B	0.315404	-0.0109289	0.241261	0.182001	0.240522	0.335199	0.415956	0.628755	0.55646	0.577565	0.598829	0.758651	0.410168
NOTCH2NL	Naive B	0.315461	-0.0135848	0.792086	0.173754	0.352711	0.46524	0.114099	0.58154	0.107534	0.965171	0.169199	0.801078	0.665373
PODXL	Naive B	0.315562	0.0416989	0.716565	0.67807	0.71154	0.0193012	0.595944	0.680178	0.866038	0.381263	0.678372	0.508632	0.707383
AP000692.1	Naive B	0.315616	-0.0214455	0.547882	0.344078	0.497852	0.0316153	0.916343	0.562267	0.392694	0.44585	0.835717	0.691192	0.393418
MCUB	Naive B	0.315617	-0.00865241	0.619537	0.387397	0.327925	0.972617	0.186479	0.0714588	0.747221	0.126332	0.476578	0.97299	0.682502
THRB	Naive B	0.315763	-0.0528146	0.219595	0.361538	0.763148	0.49643	0.394955	0.665514	0.639401	0.430127	0.680865	0.928393	0.237195
RANGRF	Naive B	0.315861	0.0103458	0.402265	0.0812218	0.167812	0.200576	0.707375	0.81853	0.953861	0.840473	0.698269	0.586343	0.810282
AC247036.6	Naive B	0.315865	-0.173592	0.730938	0.673678	0.80048	0.577912	0.860431	0.598461	0.904079	0.0221014	0.130493	0.231527	0.375136
RNF130	Naive B	0.316206	0.0132727	0.480065	0.0823904	0.0445579	0.407338	0.0743086	0.116809	0.340269	0.480184	0.0221113	0.106737	0.401523
ZNF646	Naive B	0.316339	-0.0187273	0.170657	0.574979	0.976549	0.519566	0.576797	0.0954561	0.952122	0.0396161	0.623468	0.480764	0.380038
NUDT16L1	Naive B	0.316616	0.0111556	0.0507716	0.960265	0.118871	0.323869	0.601934	0.572827	0.374797	0.750121	0.522614	0.720668	0.5972
MDH1	Naive B	0.316677	-0.00810181	0.0482047	0.20273	0.294103	0.436106	0.170918	0.769586	0.706258	0.32075	0.879253	0.234903	0.92115
LINC00624	Naive B	0.316748	0.0212015	0.290217	0.227478	0.863535	0.39203	0.363078	0.323189	0.93276	0.282661	0.509157	0.183449	0.19013
AHSA1	Naive B	0.316857	-0.00903604	0.987401	0.577375	0.10286	0.91089	0.352057	0.771029	0.810974	0.337005	0.547455	0.293761	0.797988
DAZAP1	Naive B	0.316878	-0.017676	0.298014	0.903197	0.287163	0.549149	0.969169	0.733849	0.841106	0.783018	0.843876	0.684062	0.715748
RPS12	Naive B	0.316968	0.0123957	0.836032	0.877676	0.524327	0.311832	0.759156	0.165937	0.561876	0.74591	0.908143	0.216346	0.487246
LIMD1-AS1	Naive B	0.317065	0.0250885	0.59126	0.0775765	0.743386	0.530296	0.663157	0.621412	0.966225	0.0187758	0.799052	0.768955	0.634975
PBRM1	Naive B	0.317156	0.00695042	0.669749	0.627138	0.136243	0.8998	0.980568	0.12773	0.95962	0.412369	0.853373	0.485138	0.434279
AC026979.3	Naive B	0.317226	0.032919	0.385551	0.0878823	0.713742	0.657684	0.696603	0.82393	0.383783	0.617406	0.543586	0.333622	0.70685
GID8	Naive B	0.317328	0.00976704	0.703429	0.621414	0.569098	0.993796	0.57796	0.40367	0.345406	0.137196	0.85211	0.798499	0.0632833
ARHGAP39	Naive B	0.317435	0.0419067	0.40778	0.561817	0.0818147	0.941264	0.0228378	0.750945	0.800532	0.166111	0.578967	0.403145	0.329385
U2AF1	Naive B	0.317455	0.0345613	0.564121	0.647129	0.907907	0.762704	0.492215	0.883616	0.515995	0.908962	0.0989607	0.663092	0.0967601
DENND4B	Naive B	0.31748	0.00977431	0.304051	0.288905	0.387922	0.624084	0.0987526	0.874805	0.858669	0.238682	0.151551	0.66689	0.673319
CSF2RB	Naive B	0.317552	0.015305	0.0142115	0.781311	0.0176909	0.540124	0.321257	0.552662	0.0707803	0.364939	0.050171	0.20119	0.194854
AL121672.2	Naive B	0.317558	0.043196	0.580878	0.224511	0.493417	0.119139	0.728046	0.529131	0.621618	0.930302	0.287609	0.69111	0.0558152
ZNF549	Naive B	0.317584	-0.0133588	0.0841488	0.905336	0.0638877	0.426963	0.287989	0.104959	0.72297	0.481531	0.0640455	0.821448	0.539284
AC079630.1	Naive B	0.317709	-0.0238747	0.909181	0.405218	0.778897	0.000811684	0.142455	0.557698	0.0401364	0.68503	0.397352	0.18767	0.433224
SRR	Naive B	0.317753	0.0182154	0.096008	0.770645	0.0342873	0.902535	0.146369	0.696406	0.515979	0.459312	0.500816	0.847632	0.639604
SLC22A5	Naive B	0.317757	0.0189268	0.868322	0.577145	0.101295	0.768205	0.518606	0.154125	0.172161	0.19614	0.846349	0.65119	0.798225
TMSB4XP8	Naive B	0.317896	-0.0258041	0.0543066	0.709844	0.242003	0.0818515	0.510077	0.978846	0.566347	0.240167	0.225794	0.0254901	0.319578
ASXL1	Naive B	0.317923	-0.0107683	0.119006	0.31056	0.0607915	0.760161	0.713535	0.835154	0.973693	0.615008	0.419121	0.458507	0.484842
RCN2	Naive B	0.317999	0.00924643	0.0269511	0.564367	0.457303	0.563637	0.614086	0.894827	0.454752	0.855824	0.940772	0.229528	0.45887
WDR35	Naive B	0.318233	0.016638	0.590392	0.639642	0.863704	0.0370812	0.70198	0.364503	0.4132	0.0116054	0.794088	0.246862	0.731433
SEC24B-AS1	Naive B	0.318311	-0.0243196	0.670428	0.3148	0.468396	0.885914	0.695175	0.676801	0.750825	0.479657	0.660952	0.862903	0.232129
AMBRA1	Naive B	0.318383	-0.0163679	0.204167	0.028925	0.933859	0.89499	0.314579	0.09069	0.0661478	0.664443	0.19114	0.534622	0.968249
ZNF540	Naive B	0.318436	0.0185644	0.0312037	0.692579	0.61169	0.67581	0.442519	0.471817	0.169286	0.366765	0.371367	0.262547	0.888867
GPN2	Naive B	0.318468	-0.0104463	0.269744	0.984821	0.684587	0.314509	0.177139	0.100901	0.724651	0.975686	0.450189	0.344627	0.55749
NAXE	Naive B	0.318496	-0.0102031	0.0877364	0.589706	0.264536	0.836195	0.0103698	0.272708	0.909986	0.729841	0.114822	0.913053	0.934228
STAM2	Naive B	0.318518	-0.0152847	0.710963	0.581089	0.622388	0.997789	0.72336	0.887936	0.800809	0.569672	0.0111219	0.416016	0.664875
ICOSLG	Naive B	0.318853	0.0543129	0.680799	0.775467	0.140376	0.198883	0.194056	0.248055	0.656271	0.451811	0.126367	0.439524	0.169847
AL357079.1	Naive B	0.318906	0.0282362	0.539566	0.335594	0.885934	0.799253	0.692163	0.608311	0.436321	0.130787	0.291494	0.0974913	0.575058
ARMCX1	Naive B	0.318942	0.0660802	0.827539	0.736946	0.977488	0.596663	0.145837	0.0354009	0.281912	0.290771	0.0365063	0.339808	0.579134
BCCIP	Naive B	0.319074	-0.00749634	0.0557839	0.19506	0.139196	0.600287	0.998044	0.494014	0.546606	0.633831	0.650925	0.331422	0.282357
PURA	Naive B	0.319201	-0.0120739	0.770724	0.23803	0.536227	0.133342	0.221375	0.338624	0.644834	0.0059795	0.271953	0.299603	0.283206
UBL3	Naive B	0.319208	-0.00835986	0.516636	0.0449104	0.164469	0.225821	0.253037	0.174347	0.893248	0.611306	0.37574	0.517568	0.257962
LTB4R2	Naive B	0.319568	-0.0298349	0.473875	0.0476722	0.801033	0.231143	0.212248	0.880213	0.0688979	0.73611	0.262438	0.451358	0.974467
FAM216A	Naive B	0.319776	0.010605	0.34054	0.685307	0.358132	0.985939	0.803871	0.0795223	0.880222	0.134478	0.51645	0.196243	0.985927
FBXO38	Naive B	0.319777	0.010024	0.553332	0.867933	0.393514	0.928236	0.283149	0.422156	0.919806	0.663574	0.0251048	0.109593	0.27022
C11orf24	Naive B	0.319816	0.00912213	0.831662	0.577685	0.022247	0.295118	0.866781	0.677379	0.593119	0.868183	0.900197	0.24216	0.133668
KDM5A	Naive B	0.319915	-0.00713376	0.653726	0.452184	0.281157	0.869607	0.92912	0.818897	0.659887	0.424566	0.716702	0.421211	0.876383
CD1D	Naive B	0.320103	-0.0148571	0.324321	0.711735	0.0931345	0.398669	0.759812	0.728048	0.131674	0.20476	0.481322	0.160679	0.767095
FICD	Naive B	0.32012	-0.0161519	0.0285188	0.563845	0.260331	0.567081	0.243881	0.104431	0.708113	0.388021	0.585078	0.88323	0.640781
ZDHHC20	Naive B	0.320569	-0.0133685	0.978769	0.0128402	0.252492	0.324861	0.220648	0.0870555	0.999611	0.203456	0.600177	0.322117	0.341373
TRIP11	Naive B	0.320594	0.00794378	0.277326	0.556552	0.407302	0.343022	0.119214	0.983706	0.464508	0.810895	0.859536	0.20263	0.794497
SRSF1	Naive B	0.32073	0.00742967	0.286311	0.122327	0.299901	0.896191	0.799206	0.39051	0.474606	0.0982649	0.265136	0.686924	0.877232
SLC27A1	Naive B	0.32077	-0.0296396	0.103188	0.338187	0.650138	0.490148	0.296859	0.0709082	0.565578	0.557844	0.702814	0.192382	0.381487
POMT2	Naive B	0.321087	-0.0193686	0.21504	0.385944	0.891749	0.523657	0.193756	0.44617	0.2858	0.31406	0.0174572	0.984813	0.42616
RASAL3	Naive B	0.321322	0.0102047	0.583879	0.343413	0.214735	0.38841	0.23746	0.745856	0.785132	0.34292	0.174718	0.288575	0.658787
KCNH4	Naive B	0.321472	-0.0391543	0.929008	0.63875	0.482584	0.0917349	0.531954	0.902173	0.0482476	0.846293	0.142957	0.50783	0.591016
EPG5	Naive B	0.321489	-0.0157746	0.0400794	0.76101	0.719949	0.502626	0.0945102	0.983537	0.652419	0.481976	0.814573	0.0200876	0.322604
AC009120.1	Naive B	0.321572	0.0363957	0.072928	0.330188	0.515532	0.197899	0.567262	0.924939	0.926377	0.786589	0.0178498	0.471057	0.270475
SNF8	Naive B	0.321755	-0.00817206	0.893882	0.276143	0.484924	0.981154	0.517164	0.356729	0.52161	0.293222	0.997714	0.203039	0.304072
GPR157	Naive B	0.321904	0.0275595	0.88601	0.0558608	0.439462	0.15873	0.444963	0.459182	0.910755	0.783303	0.137781	0.600408	0.499001
CYB5D1	Naive B	0.322092	0.0388019	0.528885	0.602509	0.694254	0.642135	0.885797	0.0541337	0.897752	0.942409	0.0476259	0.84621	0.0859761
ERF	Naive B	0.322102	0.0258347	0.780323	0.936383	0.472963	0.382886	0.239306	0.369156	0.806532	0.734981	0.99897	0.800214	0.489271
NAE1	Naive B	0.322256	0.00876811	0.0733227	0.746415	0.592099	0.288749	0.374349	0.677841	0.771149	0.728987	0.552294	0.470173	0.967778
AC023510.2	Naive B	0.322289	-0.0303428	0.885519	0.0800257	0.303694	0.813942	0.623278	0.644523	0.648963	0.683642	0.783006	0.66833	0.445412
ZNF841	Naive B	0.322321	0.0174426	0.6795	0.18218	0.938263	0.542423	0.0781281	0.0449392	0.53778	0.0753572	0.0422175	0.13709	0.660137
SERPIND1	Naive B	0.322451	0.0395806	0.0369615	0.159141	0.113762	0.11706	0.560875	0.575246	0.582472	0.270609	0.112364	0.314449	0.933782
TMC3-AS1	Naive B	0.322598	0.0405109	0.192541	0.816167	0.339219	0.766039	0.40063	0.104839	0.951623	0.8117	0.428081	0.47825	0.896925
TMEM230	Naive B	0.322622	-0.00746701	0.779349	0.0461637	0.811095	0.962132	0.99461	0.900911	0.494936	0.678	0.162639	0.769376	0.0964517
FNDC3B	Naive B	0.322707	0.0365353	0.760508	0.330455	0.948003	0.576078	0.408146	0.0505962	0.286753	0.831668	0.264155	0.0300732	0.59179
SAMD8	Naive B	0.322927	0.0125157	0.400688	0.591384	0.869091	0.390103	0.108463	0.97019	0.699276	0.0406207	0.0805082	0.19752	0.75379
PPP6R3	Naive B	0.32295	-0.00846382	0.320069	0.742407	0.0755466	0.477957	0.225245	0.582461	0.745582	0.976802	0.281721	0.0497242	0.950142
AL512353.1	Naive B	0.322969	-0.039836	0.0646911	0.985332	0.766807	0.846569	0.256316	0.805959	0.253956	0.652339	0.359641	0.470929	0.409844
RN7SL573P	Naive B	0.323001	0.0293034	0.526305	0.171324	0.0994588	0.242979	0.730624	0.330624	0.611562	0.673293	0.493393	0.391501	0.198208
EIF4G3	Naive B	0.323105	-0.00923213	0.0585428	0.188313	0.41622	0.82896	0.0785208	0.915832	0.955357	0.12807	0.442726	0.333611	0.556111
DUSP12	Naive B	0.323345	0.00954602	0.26351	0.184441	0.710209	0.982049	0.317656	0.475137	0.724737	0.301091	0.119146	0.194975	0.753723
EMC4	Naive B	0.323408	-0.00856894	0.232966	0.099105	0.889728	0.449964	0.305218	0.462488	0.893113	0.781007	0.0951909	0.574278	0.0616284
DMAC1	Naive B	0.323421	-0.0126199	0.739288	0.207011	0.791397	0.171931	0.316416	0.589318	0.705114	0.964333	0.434245	0.425462	0.656979
FAM217B	Naive B	0.323448	-0.0107665	0.12195	0.0136648	0.441808	0.0641223	0.974026	0.610545	0.930588	0.200029	0.550684	0.532161	0.846066
MTHFD1	Naive B	0.323453	-0.00868686	0.903826	0.000147262	0.594916	0.259344	0.609353	0.19651	0.562163	0.578464	0.566375	0.209844	0.786471
ADAMTS13	Naive B	0.3235	-0.0387596	0.689873	0.197484	0.627933	0.79146	0.968348	0.379365	0.756744	0.41142	0.311468	0.123841	0.415708
URM1	Naive B	0.323685	0.0088377	0.448203	0.928751	0.0218026	0.156201	0.587333	0.476671	0.551168	0.868146	0.847662	0.0661452	0.637166
RTL8C	Naive B	0.323693	0.0127153	0.935883	0.164025	0.111755	0.607204	0.896241	0.350214	0.738047	0.0649763	0.16114	0.427496	0.516534
CEP170	Naive B	0.323729	-0.0096754	0.0755677	0.488688	0.123838	0.668863	0.0759743	0.0230953	0.841273	0.852197	0.75725	0.205568	0.505481
PAPSS1	Naive B	0.323739	0.0142556	0.840766	0.256421	0.714062	0.158246	0.923949	0.178505	0.307782	0.253591	0.157624	0.00152829	0.625423
DKC1	Naive B	0.323945	0.00802052	0.0083831	0.624695	0.671454	0.147056	0.0424558	0.13223	0.453775	0.780467	0.749055	0.136846	0.105087
HSPE1P2	Naive B	0.324246	0.027125	0.339692	0.0548319	0.957289	0.804981	0.572586	0.379215	0.420908	0.57015	0.929574	0.0632504	0.48506
ANKRD52	Naive B	0.324295	0.0127559	0.581612	0.221639	0.418718	0.974202	0.347251	0.767659	0.785437	0.876448	0.166228	0.016979	0.0107076
PSEN2	Naive B	0.324482	0.0142749	0.179973	0.690511	0.768103	0.349777	0.0850458	0.614214	0.237984	0.620109	0.364713	0.323319	0.257966
AL356488.3	Naive B	0.324489	0.0434872	0.806992	0.0262197	0.55293	0.491666	0.179648	0.184626	0.757327	0.536268	0.887989	0.444165	0.0416887
MAST2	Naive B	0.324649	0.0189706	0.842727	0.52011	0.798437	0.91707	0.063083	0.205656	0.624183	0.00678093	0.521603	0.836298	0.358811
EXOSC10	Naive B	0.324821	-0.00613118	0.167885	0.0150643	0.418464	0.804601	0.0568034	0.367693	0.660154	0.169697	0.509173	0.11723	0.399952
CHTOP	Naive B	0.324853	-0.00589428	0.229946	0.540527	0.0985927	0.687425	0.0668194	0.693001	0.671184	0.701055	0.30692	0.9944	0.237148
LINC01801	Naive B	0.324958	0.0618473	0.746421	0.321249	0.920678	0.961574	0.04564	0.919644	0.325308	0.604763	0.780319	0.175136	0.209206
POLR2A	Naive B	0.325287	0.0129365	0.901161	0.984015	0.48551	0.308369	0.406005	0.927236	0.191428	0.440271	0.765586	0.504662	0.501987
CCDC171	Naive B	0.325518	-0.0318909	0.14343	0.770859	0.307001	0.502497	0.422476	0.738438	0.64096	0.843084	0.597329	0.904378	0.424691
ADNP	Naive B	0.325527	-0.00906916	0.319388	0.277373	0.310648	0.05484	0.310141	0.311151	0.677799	0.85298	0.66255	0.0614504	0.701409
PJA2	Naive B	0.325537	-0.00911252	0.970051	0.100031	0.212136	0.342229	0.522245	0.65493	0.805896	0.941764	0.813069	0.0520528	0.993564
CCNT1	Naive B	0.325741	0.0139158	0.664273	0.250132	0.309493	0.948858	0.343354	0.851862	0.401526	0.00087029	0.671756	0.457284	0.903147
SMG9	Naive B	0.325817	-0.011476	0.256477	0.738917	0.0270926	0.393566	0.156986	0.0369164	0.315729	0.0610897	0.530767	0.147998	0.984176
CD244	Naive B	0.325922	0.0481821	0.758261	0.179215	0.420369	0.289752	0.479879	0.124521	0.107588	0.548792	0.152292	0.0805531	0.368682
SLC37A1	Naive B	0.326014	-0.0114712	0.447103	0.784991	0.83981	0.380705	0.108553	0.481934	0.754449	0.431899	0.0122421	0.700279	0.193685
AC092821.3	Naive B	0.326042	-0.0310628	0.0698964	0.345756	0.66316	0.680494	0.707698	0.691511	0.702463	0.630906	0.0248366	0.980836	0.39145
RPS7	Naive B	0.326079	0.0107918	0.248757	0.920476	0.751442	0.651104	0.888129	0.0515656	0.654177	0.91757	0.669216	0.824322	0.937866
BTBD1	Naive B	0.326139	-0.00854429	0.435252	0.0537771	0.636441	0.498885	0.416603	0.634905	0.9464	0.167485	0.64665	0.23362	0.274882
ZMYND12	Naive B	0.326165	-0.0501288	0.438353	0.370568	0.448788	0.277454	0.991637	0.991469	0.955628	0.874551	0.794421	0.893617	0.598572
FLYWCH1	Naive B	0.32617	0.0173011	0.47791	0.132942	0.249417	0.350499	0.585198	0.485311	0.657181	0.241482	0.961235	0.845917	0.0308375
PPP6C	Naive B	0.326172	-0.00708921	0.974573	0.363536	0.022974	0.543943	0.180416	0.124301	0.852247	0.978221	0.232591	0.86045	0.323325
MTUS1	Naive B	0.32626	0.0677239	0.151753	0.846781	0.180321	0.719347	0.881796	0.759672	0.76993	0.120925	0.71216	0.0123015	0.994078
TMEM159	Naive B	0.326392	-0.0158991	0.214512	0.96861	0.790629	0.620992	0.996058	0.322087	0.896096	0.86669	0.369589	0.157723	0.635981
PEAK1	Naive B	0.326428	-0.0143101	0.033053	0.685779	0.331789	0.632228	0.287126	0.0503259	0.648164	0.0325417	0.80305	0.990849	0.0160449
SUV39H2	Naive B	0.326679	0.0225071	0.929583	0.338719	0.94018	0.892033	0.396753	0.810944	0.355645	0.27682	0.830247	0.935988	0.369096
AP3D1	Naive B	0.326883	-0.00757146	0.745684	0.140973	0.807234	0.249269	0.475179	0.259575	0.541558	0.420622	0.436062	0.537986	0.234973
ZKSCAN3	Naive B	0.326927	0.016894	0.947291	0.264814	0.920319	0.0509949	0.976337	0.114943	0.380574	0.894501	0.0189359	0.598949	0.177644
AC027801.1	Naive B	0.326995	0.0487817	0.671138	0.449495	0.875753	0.309728	0.354197	0.931677	0.203346	0.933643	0.0621803	0.290419	0.00920687
AC083799.1	Naive B	0.327061	0.0281385	0.485409	0.945004	0.0573127	0.402586	0.303127	0.316535	0.748451	0.038066	0.883428	0.115705	0.817446
ERCC8	Naive B	0.327079	-0.0135311	0.279785	0.0649251	0.189707	0.673456	0.230213	0.741269	0.519938	0.816322	0.860756	0.348408	0.205777
NOP2	Naive B	0.327079	-0.00768764	0.499712	0.14623	0.967471	0.644957	0.493215	0.907778	0.652598	0.298304	0.309469	0.137317	0.718104
ZFAS1	Naive B	0.327139	-0.0124179	0.958073	0.379931	0.0693274	0.966978	0.716381	0.682263	0.480303	0.365025	0.698688	0.768493	0.297129
AC096921.2	Naive B	0.327145	0.0422176	0.754464	0.0146219	0.715075	0.815415	0.141412	0.383239	0.110562	0.41824	0.0159021	0.097784	0.21941
ZFYVE19	Naive B	0.327162	0.0109432	0.300034	0.253172	0.0831053	0.712041	0.684629	0.620045	0.456313	0.223168	0.625745	0.152124	0.219102
FOXP1-AS1	Naive B	0.327208	0.0229964	0.847067	0.0114899	0.376007	0.612746	0.0818405	0.589721	0.641691	0.331942	0.152476	0.177289	0.755989
EIF1AX	Naive B	0.327238	-0.0133166	0.729759	0.819368	0.513047	0.546294	0.119443	0.978836	0.505914	0.925716	0.0758657	0.544024	0.259839
AC008555.2	Naive B	0.32737	0.0340789	0.541631	0.295529	0.372674	0.274235	0.105271	0.774876	0.847317	0.505526	0.0880459	0.599874	0.743188
INO80B	Naive B	0.32739	0.0151732	0.98359	0.509152	0.850962	0.512851	0.337362	0.757445	0.469933	0.916375	0.809955	0.412193	0.751324
AL360270.3	Naive B	0.327496	-0.0372223	0.554112	0.620267	0.687969	0.509891	0.619627	0.702212	0.537067	0.054874	0.527834	0.622936	0.603719
ZNF714	Naive B	0.327536	-0.0180726	0.338414	0.551534	0.320026	0.138613	0.798681	0.663454	0.599959	0.918157	0.987535	0.476229	0.612228
WDR48	Naive B	0.327742	-0.0079204	0.922859	0.0212531	0.722098	0.265482	0.598625	0.196279	0.873115	0.169145	0.514946	0.200005	0.448679
KLHDC9	Naive B	0.327743	0.046	0.530957	0.910473	0.787724	0.666682	0.490782	0.00186587	0.4935	0.283147	0.562895	0.0133816	0.617979
FECH	Naive B	0.327873	-0.0186697	0.880788	0.556433	0.952203	0.600626	0.0155546	0.426138	0.20214	0.586343	0.0961181	0.93392	0.469687
METTL27	Naive B	0.327885	0.0649945	0.578724	0.0544085	0.94198	0.980361	0.439628	0.62704	0.793475	0.322339	0.567858	0.733075	0.41137
AC016773.1	Naive B	0.327936	-0.0195366	0.152569	0.123305	0.913388	0.00984139	0.939002	0.467468	0.847124	0.672765	0.899293	0.533001	0.253762
ZNF66	Naive B	0.327969	0.0152332	0.900999	0.931321	0.783337	0.662208	0.26521	0.337206	0.0574746	0.237014	0.930463	0.528429	0.404557
OVCH1-AS1	Naive B	0.328015	-0.0854642	0.634193	0.131475	0.876073	0.0478784	0.514779	0.349688	0.0856236	0.345215	0.0734951	0.014436	0.0172368
RFC4	Naive B	0.328252	0.0116871	0.174828	0.799372	0.34744	0.910618	0.859529	0.914146	0.640367	0.637974	0.19059	0.495953	0.972102
TTC33	Naive B	0.328619	-0.0118704	0.43542	0.0200576	0.869116	0.306086	0.764664	0.53394	0.548356	0.292758	0.77516	0.958405	0.644261
TAB2	Naive B	0.328703	-0.0143332	0.0323031	0.778976	0.110107	0.0770315	0.792158	0.936706	0.655533	0.386721	0.841336	0.428116	0.409413
AC004832.5	Naive B	0.328716	0.0344379	0.113798	0.774844	0.809222	0.346525	0.846749	0.537114	0.171178	0.899022	0.0599279	0.0573089	0.418367
AC083949.1	Naive B	0.328818	-0.0247255	0.95294	0.396307	0.357911	0.55171	0.171058	0.79885	0.755343	0.443491	0.00572016	0.0154422	0.3104
GUK1	Naive B	0.328863	-0.00883646	0.395927	0.234024	0.281076	0.297372	0.0916282	0.799706	0.170481	0.401848	0.142045	0.317179	0.825109
NSRP1P1	Naive B	0.329018	-0.048096	0.318011	0.344901	0.0360002	0.227929	0.56028	0.635112	0.439059	0.494379	0.048685	0.467828	0.464787
EFNB1	Naive B	0.329384	0.0251609	0.544022	0.443378	0.805814	0.0741716	0.748945	0.772533	0.409007	0.696496	0.451947	0.544743	0.375066
CCNT2	Naive B	0.329395	-0.00904716	0.0976421	0.543971	0.952949	0.386077	0.185966	0.378003	0.963647	0.9633	0.602072	0.431088	0.298734
FLAD1	Naive B	0.329648	0.00746301	0.347598	0.414506	0.10389	0.872709	0.460431	0.992951	0.635523	0.889927	0.0786731	0.407726	0.603706
IVNS1ABP	Naive B	0.329838	-0.0102123	0.48886	0.548481	0.306381	0.767845	0.738236	0.62812	0.248394	0.408757	0.955553	0.0250917	0.0487618
FNBP1L	Naive B	0.329882	0.0234224	0.0562879	0.542897	0.898527	0.00825135	0.0705101	0.596274	0.370939	0.851237	0.106544	0.990249	0.298137
SEMA6A	Naive B	0.329918	-0.0215174	0.0369868	0.887397	0.890128	0.818821	0.511283	0.428578	0.670404	0.400766	0.721854	0.929186	0.353242
LINC01238	Naive B	0.330096	0.0499681	0.397638	0.614789	0.558125	0.773025	0.143064	0.667169	0.422711	0.141183	0.456416	0.413459	0.0872285
DDX27	Naive B	0.330316	-0.00646736	0.965992	0.0195731	0.268134	0.640494	0.00567747	0.405443	0.816091	0.665536	0.481227	0.806516	0.649303
QRICH2	Naive B	0.330357	-0.051934	0.0604476	0.788646	0.385254	0.308418	0.428293	0.360423	0.751664	0.776443	0.971396	0.890673	0.6295
TRAF4	Naive B	0.330455	0.0151007	0.297853	0.359482	0.0859118	0.841546	0.504303	0.503223	0.82824	0.0532435	0.938145	0.277086	0.68972
MFSD14A	Naive B	0.330513	-0.00767411	0.955634	0.172211	0.242894	0.755998	0.929004	0.173685	0.127899	0.113539	0.614492	0.427204	0.911146
NOMO3	Naive B	0.330644	0.062507	0.842901	0.404513	0.0883754	0.48998	0.674172	0.940935	0.125012	0.497957	0.0406863	0.605576	0.699575
VMAC	Naive B	0.330694	0.0140794	0.399014	0.290509	0.0792203	0.404646	0.510724	0.917866	0.842277	0.464537	0.0991432	0.768469	0.572352
RBM4	Naive B	0.331291	0.0058271	0.480261	0.701968	0.748721	0.166893	0.794121	0.386075	0.01823	0.50998	0.141084	0.243476	0.586349
DNAJC18	Naive B	0.331433	0.019977	0.720266	0.781967	0.499436	0.894618	0.426978	0.728039	0.486539	0.00121342	0.583079	0.995443	0.538867
RAB8B	Naive B	0.331542	0.0118696	0.733884	0.0930654	0.549696	0.0392291	0.317658	0.68575	0.833788	0.534562	0.312952	0.730519	0.791433
CDC14A	Naive B	0.331601	0.0153221	0.580339	0.0483982	0.391983	0.832709	0.647566	0.235057	0.770614	0.354715	0.15942	0.86624	0.435639
SNHG11	Naive B	0.331688	0.011742	0.671903	0.456481	0.0338933	0.936681	0.322346	0.174143	0.34151	0.0586979	0.730688	0.157673	0.0399332
AC005070.3	Naive B	0.33203	0.0290986	0.388465	0.0140953	0.327089	0.902335	0.206571	0.216868	0.806523	0.947627	0.94062	0.825634	0.357345
NOSIP	Naive B	0.332141	-0.0106325	0.456416	0.702682	0.706932	0.0559818	0.188404	0.219869	0.200808	0.990765	0.513021	0.450772	0.343953
PPT1	Naive B	0.332162	-0.00942327	0.404817	0.0300485	0.511155	0.209248	0.00682136	0.943585	0.358638	0.696801	0.489908	0.224199	0.387305
AC036176.1	Naive B	0.332298	0.0231112	0.884278	0.0392889	0.950099	0.353124	0.767044	0.16661	0.448281	0.501465	0.710925	0.0899236	0.255709
NUS1	Naive B	0.332401	-0.0125139	0.85151	0.0144461	0.800123	0.603759	0.982206	0.143809	0.548083	0.891616	0.867115	0.368896	0.912361
THRA	Naive B	0.332454	0.0211716	0.153261	0.149417	0.476516	0.917833	0.567397	0.121175	0.40137	0.00128399	0.641491	0.994468	0.0240868
GON4L	Naive B	0.332483	0.00831139	0.726771	0.150784	0.703412	0.138687	0.30317	0.849397	0.229386	0.122284	0.496861	0.279453	0.650078
AC099524.1	Naive B	0.332735	0.0141803	0.218525	0.28414	0.863505	0.0306028	0.519922	0.182031	0.984597	0.182969	0.154049	0.262538	0.613447
ST13	Naive B	0.332811	-0.00706902	0.478008	0.110991	0.104395	0.346007	0.047774	0.513834	0.761836	0.295924	0.689812	0.678852	0.900389
ZNF770	Naive B	0.332852	-0.0105941	0.0846978	0.939715	0.494218	0.426026	0.29021	0.456444	0.785801	0.998191	0.118625	0.58833	0.543458
AC092279.1	Naive B	0.332995	0.0224095	0.428502	0.0605493	0.268251	0.521523	0.199032	0.923343	0.446323	0.372633	0.147497	0.198512	0.959617
CACNA2D2	Naive B	0.333081	0.0285266	0.532966	0.832492	0.202399	0.47623	0.616137	0.801401	0.119563	0.329744	0.0607283	0.423302	0.572004
AC006435.2	Naive B	0.333159	-0.0352934	0.196174	0.561894	0.108168	0.77747	0.677435	0.816017	0.329536	0.928885	0.349803	0.374043	0.198935
RRM2B	Naive B	0.333362	0.0116013	0.88219	0.594428	0.581679	0.0242933	0.331673	0.564654	0.292559	0.661378	0.781099	0.161723	0.898824
OR13A1	Naive B	0.333458	-0.051894	0.735847	0.773423	0.844314	0.581913	0.410293	0.902564	0.0226633	0.116849	0.782993	0.244104	0.888555
REXO2	Naive B	0.333542	0.00838818	0.390135	0.434136	0.738701	0.484463	0.406785	0.203524	0.926231	0.58052	0.578802	0.600374	0.975146
RNF139-AS1	Naive B	0.33359	-0.0196024	0.881101	0.297535	0.944509	0.711709	0.638698	0.35357	0.357425	0.0767916	0.0756935	0.575831	0.123046
AL645929.1	Naive B	0.333658	-0.0290054	0.0536487	0.872354	0.281996	0.918851	0.525269	0.068849	0.0820528	0.247273	0.137386	0.404539	0.235278
IGKV1OR2-108	Naive B	0.333775	-0.0347378	0.89065	0.808998	0.281836	0.53518	0.377771	0.261854	0.653043	0.0465776	0.31976	0.101491	0.488129
CDK20	Naive B	0.333818	-0.0564884	0.596641	0.566857	0.400055	0.460097	0.9124	0.777003	0.4029	0.689826	0.00116491	0.622389	0.947433
ERBB2	Naive B	0.333826	0.020009	0.788932	0.781597	0.369225	0.485464	0.426583	0.640223	0.232651	0.575431	0.109944	0.427706	0.801609
AC025034.1	Naive B	0.334097	0.0223939	0.757483	0.42217	0.317392	0.403441	0.0420948	0.688391	0.282962	0.117966	0.869566	0.965866	0.440398
SHARPIN	Naive B	0.334193	0.00905651	0.377171	0.306345	0.220566	0.824921	0.250881	0.877075	0.619718	0.223213	0.551091	0.265002	0.886758
ELL	Naive B	0.334194	-0.0116909	0.350516	0.112302	0.220023	0.434341	0.260101	0.760877	0.713598	0.360598	0.160044	0.921507	0.648052
AC091181.1	Naive B	0.334234	-0.0479404	0.224055	0.890147	0.172587	0.955343	0.652565	0.532689	0.484239	0.579567	0.97394	0.424211	0.365754
APOM	Naive B	0.334397	0.0225571	0.972082	0.537231	0.291063	0.82378	0.295393	0.988529	0.890798	0.653626	0.189701	0.119038	0.493765
AL590627.1	Naive B	0.334498	-0.0328508	0.0357211	0.265487	0.283028	0.880411	0.385257	0.311782	0.556494	0.649264	0.235206	0.852492	0.343125
TIPARP-AS1	Naive B	0.334544	0.0426041	0.472607	0.156225	0.719069	0.10578	0.375174	0.529856	0.731078	0.624684	0.0429179	0.507629	0.764158
ZNF571-AS1	Naive B	0.334589	0.0245373	0.666236	0.117226	0.836642	0.371852	0.452396	0.713941	0.864177	0.273204	0.798391	0.788937	0.809535
PIK3R1	Naive B	0.334726	-0.0116599	0.709896	0.123107	0.139393	0.739628	0.143024	0.58618	0.223455	0.595012	0.596753	0.952855	0.125601
SLC25A25-AS1	Naive B	0.334806	0.0164274	0.449102	0.164545	0.635636	0.92202	0.172723	0.11454	0.911465	0.189091	0.631526	0.337781	0.76123
NLN	Naive B	0.334936	0.0187143	0.960799	0.9397	0.764219	0.258373	0.756605	0.0262315	0.870421	0.603928	0.690461	0.770201	0.276233
CREB3	Naive B	0.334953	-0.00979508	0.5918	0.0221289	0.353648	0.829325	0.740618	0.461273	0.353907	0.706788	0.305148	0.737223	0.699421
ABCF3	Naive B	0.334995	-0.00705353	0.457165	0.122429	0.463064	0.237345	0.285706	0.312958	0.767592	0.802136	0.734694	0.152613	0.647074
NKRF	Naive B	0.335112	-0.0111253	0.560613	0.675197	0.635904	0.496248	0.278841	0.548606	0.514589	0.866152	0.0264847	0.563464	0.608352
AC138123.1	Naive B	0.335591	-0.0243864	0.413212	0.505696	0.32158	0.30566	0.714564	0.395294	0.466963	0.666627	0.273728	0.8241	0.206277
BNIP3	Naive B	0.335718	0.0117135	0.577962	0.902756	0.106909	0.266467	0.499689	0.540681	0.70587	0.480365	0.0585269	0.517206	0.297635
EXOSC4	Naive B	0.335886	0.0120723	0.700741	0.186792	0.33367	0.97519	0.0658206	0.95975	0.340157	0.795646	0.88709	0.618873	0.0450445
B9D1	Naive B	0.33591	0.0438021	0.373111	0.0713701	0.16531	0.767557	0.972487	0.61792	0.986194	0.859967	0.471409	0.0782499	0.667548
ZNF134	Naive B	0.335917	0.0103571	0.31438	0.861937	0.390729	0.618205	0.606572	0.129041	0.636979	0.61715	0.00603328	0.93165	0.410148
TOX4	Naive B	0.336189	0.00673566	0.94544	0.235089	0.155155	0.93096	0.546948	0.977164	0.757515	0.419409	0.523512	0.0793949	0.714115
CMPK1	Naive B	0.336369	-0.00752044	0.584094	0.0762469	0.615371	0.861961	0.356764	0.25376	0.417556	0.243485	0.806833	0.191492	0.731851
ZBTB33	Naive B	0.336387	-0.0137244	0.487316	0.124273	0.662328	0.972123	0.216666	0.48051	0.754915	0.199206	0.227197	0.155186	0.356825
PLA2G2D	Naive B	0.336423	-0.0338297	0.773592	0.038441	0.731275	0.440396	0.696229	0.114939	0.896417	0.0478449	0.501776	0.423018	0.270221
GABRR2	Naive B	0.336475	0.0413603	0.433691	0.263055	0.319199	0.81251	0.492478	0.991542	0.995674	0.587666	0.0253456	0.679733	0.642425
PTGES2	Naive B	0.336498	0.00933183	0.707214	0.112666	0.0629557	0.380495	0.1172	0.456076	0.548066	0.766939	0.671959	0.314958	0.899884
ZNF438	Naive B	0.336716	0.0167254	0.137528	0.0692885	0.572208	0.44459	0.872705	0.229858	0.683395	0.0596329	0.521995	0.0131684	0.727582
ZBTB25	Naive B	0.336797	0.0104599	0.519716	0.130752	0.940741	0.872258	0.63685	0.185836	0.753831	0.450017	0.65008	0.833484	0.536345
SERGEF	Naive B	0.336879	0.0100863	0.908452	0.430187	0.896305	0.060642	0.91026	0.570989	0.892019	0.242546	0.0952133	0.54427	0.943902
HNRNPA1P48	Naive B	0.336904	-0.0227188	0.770451	0.0319108	0.570091	0.565235	0.352668	0.926944	0.483577	0.808943	0.0543149	0.524126	0.676435
AL356235.1	Naive B	0.336939	0.0420359	0.207476	0.730245	0.0464185	0.0760882	0.343229	0.811399	0.317859	0.862069	0.890027	0.962438	0.171098
B3GNTL1	Naive B	0.336998	0.0203289	0.972125	0.144322	0.16326	0.223174	0.817509	0.523824	0.928446	0.741783	0.758823	0.358145	0.648586
ZNF589	Naive B	0.337044	0.0155543	0.925784	0.36257	0.104482	0.035498	0.619839	0.132055	0.310644	0.0164124	0.649204	0.0234597	0.558109
ZNF256	Naive B	0.337134	0.0151942	0.571022	0.808581	0.170568	0.220085	0.113695	0.526985	0.0206738	0.0366611	0.126495	0.510491	0.966327
AC005332.8	Naive B	0.3372	0.0324099	0.346036	0.035812	0.989759	0.776974	0.504701	0.225905	0.466374	0.506692	0.614366	0.719523	0.134683
NUFIP2	Naive B	0.337443	-0.0120225	0.0891365	0.445797	0.885559	0.758191	0.100302	0.839059	0.831814	0.905442	0.97237	0.59666	0.941405
MRPL33	Naive B	0.33751	-0.0110093	0.854897	0.968708	0.740831	0.071638	0.742141	0.49047	0.294542	0.576828	0.187664	0.298727	0.935808
ZNF550	Naive B	0.33752	0.0106174	0.836161	0.496998	0.748061	0.0815982	0.522162	0.437921	0.642683	0.884265	0.136447	0.49727	0.388639
LSM14B	Naive B	0.337662	0.0194683	0.372653	0.0521481	0.323227	0.424236	0.504871	0.907414	0.805871	0.370137	0.234749	0.879349	0.966247
AL022069.1	Naive B	0.337662	0.0336356	0.715347	0.0758267	0.37897	0.184476	0.356578	0.482668	0.866047	0.09797	0.0424498	0.243009	0.804324
ZDHHC5	Naive B	0.337751	-0.0100079	0.197292	0.0437123	0.472304	0.159371	0.391817	0.515384	0.737225	0.23525	0.246897	0.326608	0.190223
PRUNE1	Naive B	0.337859	0.00861501	0.102893	0.362837	0.559426	0.0439053	0.45301	0.30651	0.735709	0.622063	0.422001	0.79942	0.620751
ELOA	Naive B	0.337935	-0.0120969	0.96261	0.135333	0.000141671	0.247688	0.879814	0.918897	0.714071	0.510223	0.551776	0.0123794	0.336873
PPA2	Naive B	0.337963	-0.00852619	0.211922	0.321044	0.228963	0.381944	0.844612	0.634156	0.49089	0.526271	0.143955	0.752744	0.869908
CLPTM1L	Naive B	0.338005	-0.00724704	0.223983	0.163039	0.686943	0.183496	0.0265577	0.970164	0.292622	0.776649	0.850893	0.434044	0.96059
ARMC9	Naive B	0.338064	0.0510165	0.512875	0.996505	0.46983	0.266629	0.7908	0.745895	0.177384	0.781374	0.315349	0.72311	0.597905
AC016727.1	Naive B	0.33813	0.0152522	0.930482	0.00389679	0.334438	0.351585	0.669002	0.662817	0.102218	0.595081	0.77897	0.618906	0.0811924
COIL	Naive B	0.33821	0.0087954	0.0146624	0.771126	0.560612	0.585469	0.00168944	0.994342	0.744207	0.967886	0.164659	0.0694775	0.831855
ACBD5	Naive B	0.338327	-0.0107962	0.530086	0.0663961	0.0716858	0.799497	0.61769	0.0749793	0.25444	0.897447	0.152484	0.463582	0.541404
HUS1	Naive B	0.338377	0.0100983	0.668231	0.058014	0.182259	0.207688	0.0493426	0.287494	0.866851	0.155772	0.0372747	0.195982	0.617786
TMPPE	Naive B	0.33856	0.0308744	0.86734	0.215173	0.889313	0.906791	0.987722	0.0409693	0.47697	0.449932	0.0467565	0.781579	0.931141
EIF4A3	Naive B	0.338588	-0.00916987	0.624295	0.197066	0.893523	0.774443	0.0528153	0.562367	0.405778	0.576772	0.959569	0.951935	0.747994
AC008115.3	Naive B	0.338641	-0.0302561	0.641874	0.92209	0.088312	0.319677	0.856997	0.968919	0.840193	0.158949	0.526539	0.59064	0.246529
AC010969.2	Naive B	0.338791	-0.0384269	0.644117	0.573374	0.329232	0.11944	0.923827	0.621968	0.316714	0.981756	0.909383	0.431491	0.010879
PHOSPHO2	Naive B	0.339014	0.0158192	0.395308	0.689955	0.307169	0.733598	0.0160671	0.887102	0.883069	0.369758	0.932585	0.941642	0.591017
BORCS7	Naive B	0.339058	-0.0101081	0.464226	0.736809	0.939156	0.200807	0.975372	0.668496	0.0817258	0.887203	0.49523	0.150972	0.409061
ZNF398	Naive B	0.339225	0.0146822	0.011021	0.657642	0.96536	0.0937693	0.0905211	0.717748	0.153176	0.726741	0.543117	0.862396	0.286406
SSFA2	Naive B	0.339239	0.0166825	0.644106	0.965696	0.673047	0.776294	0.0817082	0.395511	0.619285	0.172504	0.325808	0.504802	0.187563
ZNF710	Naive B	0.339239	0.0202328	0.469403	0.298179	0.468113	0.638953	0.870567	0.5018	0.853221	0.311949	0.408516	0.754226	0.186506
RNF207	Naive B	0.339253	0.0696018	0.539671	0.578499	0.656151	0.238517	0.038174	0.910635	0.100035	0.872802	0.744973	0.279833	0.550232
SEC16A	Naive B	0.339263	0.0133474	0.194131	0.742542	0.675369	0.0202324	0.636307	0.562834	0.879388	0.197009	0.892325	0.393209	0.365977
EIF4ENIF1	Naive B	0.339373	-0.00986761	0.717921	0.71395	0.0499835	0.869756	0.962026	0.819681	0.916955	0.648894	0.47952	0.851174	0.313789
CBX1	Naive B	0.339397	-0.0127432	0.858477	0.458135	0.971922	0.173842	0.79804	0.718012	0.935004	0.24476	0.0638886	0.695111	0.422284
TMED8	Naive B	0.339495	0.0134526	0.152117	0.436528	0.771492	0.127751	0.285177	0.220255	0.233924	0.867643	0.595151	0.207337	0.0395479
CA5BP1	Naive B	0.339522	-0.0133774	0.668883	0.777838	0.984107	0.759978	0.387868	0.501403	0.660305	0.513543	0.12747	0.836867	0.393119
AK3	Naive B	0.33962	0.0113014	0.08803	0.512969	0.54328	0.14759	0.170265	0.0711093	0.469649	0.768732	0.412057	0.719176	0.0779881
NOS3	Naive B	0.339682	-0.0321391	0.00301381	0.291161	0.829194	0.893364	0.813971	0.302307	0.396536	0.782987	0.123221	0.834426	0.614173
LIMD1	Naive B	0.339712	0.0147471	0.115438	0.764472	0.256305	0.557365	0.0106113	0.86562	0.614465	0.156257	0.00345254	0.793678	0.112361
LINC01013	Naive B	0.339722	-0.035456	0.49972	0.789383	0.359983	0.280335	0.276517	0.541978	0.498737	0.417061	0.327755	0.498961	0.904875
FAM239A	Naive B	0.339793	0.0884382	0.305908	0.414523	0.255618	0.287557	0.000970731	0.307287	0.324436	0.365461	0.000376929	0.545956	0.228046
ACAP1	Naive B	0.33999	0.0075491	0.624235	0.30916	0.104448	0.582242	0.184199	0.483904	0.922984	0.755405	0.732759	0.632646	0.95738
CBR3	Naive B	0.340012	-0.0236729	0.625761	0.595954	0.490092	0.202632	0.37551	0.661284	0.790934	0.946769	0.402246	0.890295	0.649989
ULK2	Naive B	0.34004	-0.0466224	0.4925	0.29977	0.651772	0.186496	0.0642357	0.426939	0.642465	0.624835	0.00811282	0.882346	0.692575
AL136038.4	Naive B	0.340066	-0.0451237	0.789007	0.674057	0.199411	0.100534	0.948342	0.921095	0.446124	0.345678	0.300606	0.719381	0.204207
MED31	Naive B	0.340279	0.0118145	0.26463	0.222012	0.843466	0.461387	0.270152	0.438851	0.781007	0.127847	0.56079	0.40922	0.345098
SRSF10	Naive B	0.340452	-0.00605906	0.845164	0.666041	0.141155	0.446246	0.201444	0.149476	0.649186	0.231833	0.258106	0.835028	0.574297
ARL1	Naive B	0.340464	-0.00869793	0.104633	0.00336084	0.266555	0.230831	0.823555	0.83587	0.9304	0.86206	0.366454	0.213392	0.458847
AIFM2	Naive B	0.340633	-0.0190016	0.258971	0.429973	0.184415	0.725354	0.148057	0.531327	0.308742	0.470208	0.776574	0.0114794	0.36922
SERPINB9	Naive B	0.340795	0.00991043	0.276308	0.071151	0.492014	0.192312	0.0720614	0.0172786	0.476541	0.187542	0.249628	0.599786	0.130104
RBKS	Naive B	0.340851	-0.0234793	0.643166	0.849997	0.831675	0.122304	0.829722	0.854299	0.776483	0.809253	0.118051	0.163862	0.040745
GLRX5	Naive B	0.340872	0.0110694	0.221507	0.0350344	0.280988	0.212168	0.694247	0.818657	0.569064	0.340141	0.626262	0.243397	0.518747
EPC2	Naive B	0.340884	-0.0200335	0.508939	0.510821	0.255498	0.748749	0.0574842	0.96241	0.909264	0.588248	0.201707	0.944833	0.0126
MAPK6	Naive B	0.340922	0.0166	0.499005	0.852836	0.0990262	0.192009	0.888239	0.554128	0.2045	0.606119	0.0334323	0.00888521	0.825194
CENPK	Naive B	0.341171	0.0185356	0.591516	0.530792	0.061283	0.266998	0.375168	0.123282	0.136675	0.235002	0.716062	0.0409902	0.178282
NOP53	Naive B	0.341391	0.0108679	0.516256	0.443229	0.0343958	0.397211	0.231717	0.0866537	0.279028	0.213563	0.804505	0.236704	0.568707
CNTNAP1	Naive B	0.34151	0.0291911	0.618762	0.278357	0.606505	0.3635	0.51406	0.131307	0.695752	0.297758	0.957728	0.484685	0.595755
DPP7	Naive B	0.341528	0.00896926	0.316377	0.208475	0.183146	0.8712	0.050487	0.0133019	0.160875	0.264568	0.147598	0.601091	0.679911
MCEE	Naive B	0.341567	0.0103673	0.428349	0.840391	0.746587	0.876528	0.511272	0.8468	0.529174	0.901026	0.476326	0.6737	0.869467
AP003110.1	Naive B	0.341584	0.0326816	0.503555	0.00932576	0.648352	0.449216	0.902386	0.429804	0.140141	0.957952	0.700294	0.560337	0.956678
ZNF577	Naive B	0.34166	0.0192841	0.379248	0.0027132	0.519184	0.50347	0.995837	0.160705	0.440648	0.324297	0.238761	0.249008	0.717681
Z93930.2	Naive B	0.341827	-0.0267128	0.286674	0.595567	0.0556472	0.0250776	0.909534	0.0769751	0.50229	0.922	0.350085	0.605898	0.806828
AC010761.3	Naive B	0.341916	0.0313472	0.867087	0.564903	0.0331549	0.180469	0.236592	0.444779	0.609312	0.0322277	0.100704	0.25093	0.512981
PPBP	Naive B	0.341939	-0.0824469	0.952051	0.887952	0.622429	0.0245141	0.533656	0.429	0.318585	0.442727	0.0414556	0.606439	0.762932
GABPA	Naive B	0.342015	-0.0106008	0.915779	0.0186449	0.323299	0.715769	0.220909	0.187194	0.336824	0.131044	0.797529	0.347333	0.824922
EIF3EP1	Naive B	0.342028	-0.0467325	0.282248	0.317326	0.146749	0.260518	0.184533	0.963032	0.143467	0.211468	0.248261	0.420963	0.202998
NSD1	Naive B	0.342086	-0.00976185	0.361629	0.796471	0.0766869	0.328719	0.0679112	0.997981	0.19455	0.468375	0.757201	0.571073	0.428543
HMGB1P31	Naive B	0.342249	0.0254902	0.681241	0.0436433	0.515249	0.345071	0.576879	0.95032	0.223404	0.501516	0.66945	0.476951	0.788395
PQLC1	Naive B	0.342345	-0.0111629	0.907648	0.667531	0.162278	0.0804004	0.818611	0.145662	0.767781	0.273463	0.265362	0.499771	0.967304
G6PC3	Naive B	0.342397	-0.012697	0.69347	0.244128	0.254076	0.585847	0.00914771	0.647385	0.942964	0.173987	0.880651	0.631087	0.719399
AC109446.3	Naive B	0.342453	-0.0269019	0.474684	0.712951	0.639886	0.910282	0.337383	0.255103	0.475333	0.856948	0.0722434	0.772812	0.588503
YTHDC2	Naive B	0.342494	0.00856074	0.594657	0.31638	0.532023	0.562363	0.0554133	0.369108	0.760998	0.562889	0.947857	0.0872359	0.600358
TNKS1BP1	Naive B	0.342543	0.0335724	0.885598	0.925759	0.261194	0.473672	0.609551	0.27571	0.348446	0.164335	0.15941	0.956738	0.680674
SUCLG1	Naive B	0.34256	-0.00814934	0.282507	0.188143	0.839104	0.698609	0.398597	0.822953	0.822044	0.854641	0.0464669	0.912765	0.115879
AXIN1	Naive B	0.342763	0.0125428	0.187646	0.284324	0.31111	0.791626	0.611605	0.353328	0.633235	0.128394	0.333168	0.869532	0.0170338
AP005018.2	Naive B	0.342833	0.0724544	0.764998	0.256882	0.729813	0.200026	0.427013	0.0188792	0.767542	0.435563	0.483457	0.715381	0.23308
MIR548O	Naive B	0.342844	0.0220316	0.195925	0.393017	0.827713	0.635636	0.287125	0.713375	0.900625	0.831617	0.819364	0.757753	0.713236
PKD1	Naive B	0.34287	0.0165814	0.299321	0.0988195	0.490078	0.310005	0.907818	0.748947	0.346578	0.761044	0.203238	0.451553	0.553664
AP000346.2	Naive B	0.343005	0.0169249	0.423358	0.0494347	0.897449	0.546182	0.964233	0.882257	0.636412	0.506112	0.377296	0.245147	0.113697
POLB	Naive B	0.34312	0.0106212	0.831119	0.82688	0.139118	0.612422	0.595684	0.858193	0.21194	0.461852	0.855041	0.479749	0.717852
NAIF1	Naive B	0.343214	0.011813	0.0409792	0.726711	0.0270172	0.370753	0.37921	0.723316	0.0828494	0.750863	0.950351	0.931747	0.0873359
GRPEL1	Naive B	0.343276	-0.00975753	0.705198	0.351159	0.464766	0.601869	0.0156761	0.09007	0.708635	0.598913	0.207213	0.0926266	0.0164129
YY1	Naive B	0.343297	-0.0082612	0.876241	0.211696	0.0485276	0.973422	0.257157	0.824152	0.291181	0.701386	0.96741	0.353177	0.788458
SAAL1	Naive B	0.34338	0.00980837	0.806844	0.114854	0.648674	0.909934	0.308714	0.609113	0.767209	0.502992	0.980947	0.138004	0.639054
PRKAR1A	Naive B	0.343394	-0.00804175	0.882087	0.0661715	0.876766	0.403811	0.830288	0.236406	0.661694	0.297542	0.19151	0.725304	0.33779
ZNF611	Naive B	0.343487	-0.0104402	0.951265	0.0859782	0.714719	0.66931	0.0462546	0.7654	0.617726	0.16961	0.00908121	0.513889	0.113726
FAM212B	Naive B	0.343516	0.0272576	0.254614	0.650224	0.50302	0.741929	0.144386	0.260205	0.473574	0.349502	0.0757421	0.230436	0.573541
BNIPL	Naive B	0.343548	0.0432988	0.539355	0.18593	0.511968	0.385653	0.124832	0.0703829	0.140088	0.984584	0.229627	0.407044	0.0933856
PARP1	Naive B	0.34359	0.00745611	0.0580879	0.138007	0.663236	0.0117732	0.0944371	0.402233	0.210503	0.0646226	0.732673	0.787541	0.480265
KCTD11	Naive B	0.343607	0.0232296	0.547377	0.813367	0.855587	0.0615187	0.49126	0.114003	0.921507	0.374093	0.225717	0.203312	0.417346
ZC2HC1A	Naive B	0.34366	-0.0243974	0.513298	0.679835	0.704171	0.846592	0.497272	0.299941	0.648144	0.28218	0.486009	0.0306443	0.508667
COX6A1P2	Naive B	0.343661	-0.0320485	0.516411	0.195929	0.267034	0.102265	0.283527	0.294491	0.680873	0.822519	0.298895	0.744432	0.38882
GLUD1P3	Naive B	0.343709	0.0154896	0.755119	0.0811044	0.513141	0.852702	0.992448	0.872391	0.881746	0.630155	0.0252184	0.155404	0.083467
AL022324.2	Naive B	0.34382	0.030871	0.181695	0.0849779	0.872883	0.499181	0.852485	0.334233	0.945403	0.0331416	0.923986	0.215198	0.983728
TP53INP2	Naive B	0.343868	-0.0450444	0.465468	0.628748	0.618537	0.48004	0.415683	0.456127	0.752484	0.495046	0.0801038	0.579466	0.184162
MRPL55	Naive B	0.343904	0.00948558	0.312768	0.528336	0.343364	0.552957	0.356384	0.238395	0.51528	0.990286	0.755197	0.302662	0.825949
WDR55	Naive B	0.344016	0.00815441	0.790612	0.902845	0.461167	0.352612	0.28044	0.693885	0.561994	0.219818	0.915689	0.875374	0.521817
PCMT1	Naive B	0.344289	-0.00784511	0.213713	0.13001	0.629037	0.391542	0.0728955	0.151027	0.90892	0.675377	0.573927	0.562184	0.67759
TMEM120B	Naive B	0.344308	0.0147478	0.415027	0.133922	0.97644	0.852213	0.252896	0.3828	0.421086	0.283042	0.0394384	0.677583	0.152616
NUP98	Naive B	0.344346	-0.0099879	0.179228	0.115396	0.287328	0.328061	0.543072	0.788547	0.201534	0.948754	0.0165323	0.0973732	0.207908
CEP290	Naive B	0.344594	-0.0102517	0.667369	0.831559	0.0470255	0.290044	0.0339584	0.96086	0.751614	0.0519277	0.688005	0.151761	0.221233
AC010654.1	Naive B	0.344594	0.0250678	0.827949	0.00897666	0.792052	0.147528	0.180056	0.76605	0.0908279	0.0194506	0.0400867	0.868187	0.391845
AL031432.4	Naive B	0.344841	0.0285559	0.862304	0.0371167	0.702765	0.133687	0.918131	0.533991	0.101026	0.464633	0.597834	0.191225	0.289198
AC108062.1	Naive B	0.344898	-0.0460579	0.985024	0.170708	0.484491	0.836995	0.662135	0.971795	0.786554	0.355862	0.245628	0.978367	0.452597
RPL32	Naive B	0.344956	0.0103656	0.503113	0.799302	0.750181	0.471549	0.460704	0.0691373	0.696599	0.400671	0.840987	0.453002	0.868365
PSIP1	Naive B	0.344994	0.00790219	0.0624694	0.213049	0.304886	0.980922	0.94484	0.869079	0.469612	0.876719	0.981261	0.319871	0.201868
FKBP14	Naive B	0.345229	-0.021147	0.352346	0.392785	0.813711	0.484118	0.13027	0.790625	0.45384	0.469403	0.257201	0.421884	0.996517
GSKIP	Naive B	0.345301	0.0107747	0.339479	0.552252	0.568739	0.155783	0.774796	0.292596	0.140051	0.631831	0.661727	0.515991	0.668183
CCL3	Naive B	0.345368	-0.0495804	0.242096	0.267018	0.226369	0.00782197	0.654557	0.31959	0.950587	0.52944	0.888224	0.139956	0.48104
ZNF2	Naive B	0.345386	0.0159147	0.633107	0.212574	0.165025	0.176064	0.0998888	0.661261	0.872664	0.684774	0.251465	0.45474	0.935619
AKT1	Naive B	0.345398	0.00806411	0.387917	0.351219	0.0368176	0.178605	0.0215974	0.966794	0.630456	0.760621	0.556682	0.795838	0.2622
TXNDC15	Naive B	0.345447	-0.0111226	0.342503	0.576288	0.18678	0.14773	0.777544	0.0906469	0.490179	0.014592	0.672277	0.672604	0.940834
ZNF773	Naive B	0.345529	0.0100322	0.836769	0.395185	0.635667	0.270948	0.783375	0.437974	0.714133	0.0221972	0.342654	0.961682	0.306078
RUSC1-AS1	Naive B	0.345617	0.0180908	0.315265	0.0786808	0.795806	0.281137	0.137931	0.309857	0.798675	0.494619	0.214436	0.228349	0.203448
PNKD	Naive B	0.345642	-0.0110061	0.526579	0.250796	0.555048	0.312778	0.0817634	0.303595	0.631178	0.457022	0.35807	0.666799	0.676726
TOMM5	Naive B	0.345718	-0.0102461	0.978088	0.534359	0.438846	0.346416	0.937784	0.939889	0.802494	0.031902	0.0178387	0.29582	0.850624
MYLK	Naive B	0.345762	0.0283772	0.0888112	0.982912	0.736203	0.28453	0.0297463	0.16228	0.373238	0.675182	0.726149	0.302425	0.981911
BCL2	Naive B	0.345951	-0.0170536	0.404889	0.278258	0.417724	0.147038	0.624817	0.0883408	0.942361	0.0449379	0.614556	0.636244	0.639691
HNRNPH2	Naive B	0.346113	-0.00745632	0.159692	0.0237559	0.235168	0.430844	0.989243	0.149915	0.228561	0.430065	0.982681	0.974529	0.955689
RNF212	Naive B	0.346292	-0.0378926	0.501868	0.19449	0.111666	0.526329	0.495713	0.624074	0.877442	0.758519	0.426955	0.704222	0.366998
AC005586.1	Naive B	0.346463	0.0290508	0.147193	0.593862	0.728175	0.590887	0.0233227	0.664361	0.410589	0.675855	0.176548	0.116486	0.185282
PPIE	Naive B	0.346498	-0.007145	0.0137139	0.0773448	0.914076	0.400318	0.0933679	0.631162	0.344095	0.00881796	0.234911	0.697283	0.973078
ZNF610	Naive B	0.346518	-0.0257537	0.0764294	0.672479	0.496873	0.757888	0.14558	0.799456	0.457603	0.300719	0.0710684	0.976367	0.477403
GGCX	Naive B	0.346567	0.0128117	0.664404	0.740041	0.195158	0.953848	0.0636188	0.760196	0.227686	0.172328	0.721146	0.230791	0.849782
AC048341.2	Naive B	0.346637	-0.0437152	0.838027	0.953669	0.0199778	0.553318	0.987854	0.428649	0.814447	0.380072	0.878901	0.15723	0.0947911
GRAMD4	Naive B	0.346868	0.0186232	0.0324197	0.481877	0.00713939	0.686408	0.700012	0.227814	0.943477	0.280401	0.502396	0.472665	4.97956e-05
PQLC3	Naive B	0.346874	0.0107171	0.121737	0.180348	0.298248	0.221634	0.810553	0.991591	0.337977	0.798003	0.0775806	0.793548	0.0920884
CLK1	Naive B	0.346972	-0.0150667	0.800767	0.504236	0.0807611	0.126961	0.186555	0.602617	0.6759	0.245314	0.200599	0.554002	0.128862
CTDNEP1	Naive B	0.347031	-0.0149406	0.469102	0.895751	0.439174	0.488923	0.870978	0.0724861	0.677416	0.0765151	0.515833	0.714706	0.800106
SMARCA1	Naive B	0.34704	0.0720449	0.199231	0.103061	0.20807	0.0153973	0.0139112	0.527411	0.609619	0.724548	0.217492	0.856368	0.740209
C21orf33	Naive B	0.347053	-0.104096	0.197822	0.851399	0.955605	0.370481	0.320517	0.0531116	0.024206	0.0481244	0.0743365	0.365026	0.458594
AMIGO1	Naive B	0.347341	0.066073	0.193932	0.0081414	0.906366	0.474483	0.31867	0.816049	0.941171	0.134375	0.990507	0.159784	0.799608
PPP1R26P1	Naive B	0.347351	0.0392172	0.596596	0.00278786	0.173984	0.374427	0.556106	0.18654	0.341689	0.970143	0.242711	0.32646	0.624073
MPHOSPH10	Naive B	0.347371	-0.00787531	0.161731	0.269722	0.48405	0.202382	0.53222	0.531708	0.993438	0.282983	0.976363	0.330299	0.0950472
AC018521.6	Naive B	0.347437	0.036851	0.173301	0.25606	0.197046	0.147393	0.653055	0.737683	0.50773	0.694674	0.915878	0.198711	0.437304
MRPL54	Naive B	0.347463	-0.0144258	0.783311	0.0112627	0.94272	0.946039	0.613314	0.800626	0.0433341	0.186341	0.0551546	0.23397	0.100734
CWC22	Naive B	0.347471	0.00776241	0.247013	0.842477	0.612687	0.398837	0.956186	0.810211	0.685436	0.438482	0.274714	0.271002	0.97644
PLGLB1	Naive B	0.347579	-0.0234192	0.797265	0.818003	0.138101	0.811858	0.367941	0.0821476	0.614916	0.663601	0.0835886	0.83952	0.174546
AC004846.1	Naive B	0.347617	-0.0303315	0.000668774	0.470719	0.940249	0.388084	0.350966	0.112538	0.910891	0.49248	0.625733	0.0127677	0.83729
DDX50	Naive B	0.347737	0.00814553	0.027776	0.453344	0.599497	0.96407	0.710452	0.525157	0.901638	0.580916	0.134264	0.708692	0.582337
CYTH2	Naive B	0.347896	-0.00932298	0.114104	0.695398	0.705968	0.835243	0.989741	0.307072	0.948306	0.408039	0.909061	0.825023	0.795559
ZNF404	Naive B	0.347911	-0.0185346	0.541669	0.393567	0.329623	0.555078	0.228632	0.559077	0.600037	0.842411	0.253848	0.0150956	0.427659
NAPA-AS1	Naive B	0.347964	-0.025937	0.634821	0.988699	0.118876	0.695894	0.232692	0.514977	0.917629	0.253695	0.933479	0.871872	0.737974
AC067930.6	Naive B	0.348029	0.0151613	0.740363	0.000281715	0.178435	0.596364	0.792404	0.851863	0.837189	0.866429	0.833164	0.295951	0.0986102
LINC02482	Naive B	0.348073	0.0395617	0.639662	0.473794	0.590366	0.476455	0.761403	0.023471	0.532086	0.138556	0.124115	0.96536	0.497173
ABHD17AP4	Naive B	0.34819	0.0583935	0.446346	0.0646385	0.4576	0.320507	0.309815	0.845104	0.145179	0.540715	0.0345624	0.519134	0.200782
CYHR1	Naive B	0.348197	0.00948944	0.212701	0.10296	0.464844	0.249797	0.436027	0.702147	0.639541	0.0358195	0.836392	0.466933	0.060519
ARMC1	Naive B	0.348484	-0.00753919	0.528057	0.404961	0.0929049	0.583653	0.500996	0.258226	0.282317	0.573412	0.663097	0.548822	0.972926
DNM3	Naive B	0.348505	-0.0512612	0.101931	0.0925794	0.78754	0.248035	0.68041	0.489285	0.00127712	0.517451	0.422568	0.132641	0.841964
CCDC152	Naive B	0.348512	-0.0225491	0.98201	0.778725	0.289742	0.00717766	0.434165	0.656371	0.942387	0.690218	0.588145	0.891538	0.462187
SEC23B	Naive B	0.348556	0.00847718	0.149886	0.0585057	0.52991	0.0883085	0.518226	0.238605	0.427605	0.837683	0.585292	0.744628	0.457079
DFNA5	Naive B	0.348564	0.0590883	0.386833	0.0620078	0.0115934	0.0444259	0.612413	0.276371	0.613983	0.223695	0.0188179	0.0357648	0.695063
GOSR2	Naive B	0.348648	-0.0065068	0.701911	0.00121728	0.753636	0.839519	0.624596	0.498239	0.894957	0.0492129	0.323598	0.373704	0.636063
LINC00921	Naive B	0.34884	0.0167634	0.0607831	8.25712e-06	0.53643	0.453338	0.4051	0.517087	0.303869	0.134942	0.308273	0.180084	0.0216259
CAST	Naive B	0.348893	-0.0101132	0.0261586	0.0777143	0.184698	0.905008	0.902542	0.09579	0.0730191	0.942094	0.0011321	0.297305	0.122355
AL109613.1	Naive B	0.348956	0.0480024	0.717105	0.815442	0.989337	0.167204	0.388199	0.840491	0.237841	0.519081	0.29721	0.191927	0.335605
KYNU	Naive B	0.348973	0.0113327	0.760182	0.148108	0.00768797	0.20896	0.799593	0.24239	0.00025454	0.478656	0.00965814	0.0132637	0.0913884
DARS2	Naive B	0.349	0.0114627	0.306195	0.400482	0.909694	0.161071	0.703286	0.246159	0.193304	0.742914	0.279324	0.70945	0.833457
AC016957.2	Naive B	0.349026	0.0319931	0.624838	0.416931	0.736513	0.167273	0.284072	0.0530169	0.843444	0.555988	0.334059	0.217767	0.795737
ZC4H2	Naive B	0.349036	-0.0157401	0.890999	0.0336619	0.773099	0.772122	0.209313	0.121506	0.614718	0.163914	0.254015	0.347983	0.918282
IGLV1-44	Naive B	0.349085	0.0144388	0.615889	0.693693	0.0649699	0.697613	0.914617	0.271151	0.999019	0.716842	0.0647688	0.210931	0.687201
SGF29	Naive B	0.349251	0.00923813	0.238337	0.272234	0.0199152	0.769605	0.429891	0.168161	0.567787	0.111579	0.425846	0.49011	0.994611
ATP5S	Naive B	0.349491	-0.0101152	0.510471	0.987514	0.787812	0.347877	0.676426	0.612939	0.304757	0.726545	0.945078	0.18381	0.891027
MIATNB	Naive B	0.349559	0.0112878	0.548218	0.00354487	0.173922	0.460054	0.51179	0.522939	0.412324	0.79798	0.348346	0.366551	0.808938
HERC3	Naive B	0.349655	0.00820074	0.987822	0.420796	0.703882	0.945333	0.0860189	0.858947	0.314914	0.396131	0.057807	0.769937	0.417691
HK2	Naive B	0.349706	0.0192015	0.338827	0.391845	0.498263	0.063695	0.839117	0.771901	0.882521	0.0200698	0.131817	0.543837	0.353083
DCPS	Naive B	0.349806	-0.00965305	0.538182	0.696019	0.534511	0.141212	0.889476	0.456437	0.329725	0.910246	0.210981	0.410001	0.610676
SLC14A1	Naive B	0.350013	0.0484179	0.119483	0.848176	0.238763	0.99621	0.00828755	0.617625	0.990109	0.687366	0.808721	0.957533	0.00765319
FAM13B	Naive B	0.350201	0.0126075	0.736028	0.765511	0.68236	0.978628	0.0479441	0.567841	0.0393441	0.407391	0.304413	0.904333	0.822445
OXNAD1	Naive B	0.350283	-0.0111437	0.107958	0.266513	0.65468	0.0542075	0.744021	0.51715	0.0456499	0.716584	0.405984	0.481658	0.934758
ZNF546	Naive B	0.35033	0.0152885	0.115696	0.980051	0.902002	0.816069	0.722224	0.664664	0.891329	0.315888	0.464735	0.254486	0.833477
TRBJ2-2P	Naive B	0.350376	-0.0279702	0.0374599	0.62554	0.708769	0.360692	0.198863	0.885489	0.296702	0.0592698	0.715476	0.481249	0.270101
CFAP20	Naive B	0.350499	0.009138	0.702768	0.18067	0.414935	0.271985	0.54976	0.875768	0.129582	0.0752637	0.968642	0.822202	0.90427
LYRM1	Naive B	0.350502	-0.00945162	0.828483	0.0535198	0.296468	0.587113	0.401852	0.205153	0.625492	0.253519	0.105226	0.921866	0.161559
CACUL1	Naive B	0.350562	0.00912177	0.613713	0.00972554	0.145796	0.149779	0.0334934	0.272957	0.596378	0.277655	0.621041	0.398164	0.338695
DCAF12	Naive B	0.35059	-0.0745077	0.259616	0.190958	0.895091	0.876552	0.618895	0.868648	0.305608	0.817887	0.433079	0.522446	0.101418
CEPT1	Naive B	0.350602	-0.00851453	0.161423	0.821509	0.558569	0.656369	0.609625	0.20293	0.992653	0.737267	0.323983	0.933275	0.868479
ALG11	Naive B	0.350758	-0.00901371	0.651494	0.0953726	0.763422	0.279303	0.827717	0.850084	0.210908	0.821629	0.302186	0.873663	0.733136
RBMXL1	Naive B	0.350854	-0.0134131	0.876874	0.0242112	0.450533	0.197611	0.827345	0.0626614	0.793089	0.694536	0.0813655	0.413783	0.622521
AC069224.1	Naive B	0.350873	-0.0418602	0.992862	0.141953	0.52858	0.0743724	0.556735	0.832385	0.273258	0.306657	0.0618102	0.431945	0.969332
C17orf53	Naive B	0.351007	0.0381818	0.30021	0.586824	0.74586	0.436805	0.792027	0.179069	0.451856	0.739606	0.0992055	0.721879	0.691202
ASH2L	Naive B	0.35102	0.00707683	0.89091	0.203347	0.48977	0.329721	0.968714	0.886391	0.856873	0.208865	0.0466783	0.812465	0.119183
LINC00540	Naive B	0.351085	-0.0715413	0.596503	0.95565	0.288623	0.935044	0.859041	0.430319	0.00425515	0.509953	0.154066	0.365391	0.00859434
TBC1D10C	Naive B	0.351151	0.00819732	0.873857	0.284268	0.104391	0.373045	0.281564	0.597053	0.328029	0.673128	0.33081	0.360299	0.0763057
MED26	Naive B	0.35116	-0.0140817	0.851481	0.628056	0.54794	0.0522037	0.0353045	0.570229	0.909636	0.134066	0.492978	0.816195	0.561549
SP1	Naive B	0.351501	-0.0127211	0.00593429	0.756851	0.0702211	0.12126	0.0355146	0.891127	0.692585	0.406798	0.0449542	0.283148	0.991936
SPTSSA	Naive B	0.351886	0.013172	0.919424	0.414254	0.75519	0.637464	0.18092	0.857577	0.695361	0.886029	0.564283	0.796688	0.268427
MIS18BP1	Naive B	0.351934	0.00827479	0.225448	0.876315	0.853478	0.64774	0.444904	0.168829	0.0883295	0.303326	0.299425	0.0722586	0.591643
GGNBP2	Naive B	0.351941	-0.00860356	0.445345	0.414102	0.114919	0.402515	0.20448	0.335422	0.609531	0.644851	0.249025	0.128924	0.753815
RBMS2	Naive B	0.351953	-0.0380807	0.572531	0.336652	0.402515	0.719083	0.797301	0.609181	0.262962	0.663769	0.562373	0.610092	0.13884
WARS2	Naive B	0.351953	-0.0130918	0.855255	0.545429	0.241907	0.872412	0.334028	0.284849	0.753448	0.215853	0.879956	0.4304	0.0135594
SDE2	Naive B	0.351972	-0.0104923	0.23532	0.215592	0.717369	0.0590638	0.306672	0.0684286	0.968004	0.0565163	5.44102e-05	0.316467	0.28254
MAST3	Naive B	0.351977	0.0101486	0.249132	0.155268	0.0246009	0.738408	0.559576	0.782843	0.708798	0.984502	0.773209	0.607657	0.239881
AC116914.2	Naive B	0.351993	-0.0297622	0.800739	0.986324	0.628067	0.0777603	0.9507	0.746174	0.096755	0.997317	0.687743	0.690721	0.435849
FBXW4	Naive B	0.352182	-0.01043	0.994113	0.197524	0.112107	0.154651	0.27891	0.57402	0.980932	0.115326	0.993615	0.445692	0.566285
ZNF221	Naive B	0.352208	-0.0298208	0.209704	0.427774	0.86393	0.558377	0.519969	0.328176	0.224154	0.987783	0.704723	0.952058	0.0647942
PRPF19	Naive B	0.352228	0.0125787	0.776332	0.868685	0.218936	0.338151	0.290315	0.293668	0.851702	0.344012	0.314892	0.00562408	0.409032
LSM11	Naive B	0.352316	0.0278864	0.43514	0.750987	0.840544	0.633064	0.988464	0.0201552	0.470895	0.815073	0.396816	0.0664228	0.599204
INTS3	Naive B	0.352452	-0.0114665	0.081364	0.107424	0.962606	0.117379	0.732342	0.909265	0.68256	0.584802	0.0836029	0.0670279	0.232586
NR2C2	Naive B	0.352454	0.0127703	0.0541912	0.162288	0.243007	0.00683995	0.1036	0.428925	0.366815	0.507968	0.399973	0.0250002	0.725718
ALKBH4	Naive B	0.352757	0.0110609	0.310209	0.416284	0.226218	0.9734	0.279211	0.869439	0.417431	0.0164022	0.77288	0.183893	0.392331
RFC1	Naive B	0.352777	-0.00745659	0.556164	0.675484	0.498153	0.798645	0.146447	0.197704	0.390185	0.191081	0.577304	0.216222	0.129625
GATAD2A	Naive B	0.352827	-0.0115641	0.141461	0.24119	0.267897	0.292106	0.810544	0.332376	0.636293	0.505585	0.25387	0.791546	0.402465
CARD19	Naive B	0.353099	0.0152793	0.76947	0.727895	0.204836	0.285222	0.334529	0.0963827	0.230952	0.666172	0.124713	0.166883	0.247615
VPS4B	Naive B	0.35324	-0.00773502	0.168241	0.0193486	0.871005	0.453298	0.67488	0.0568238	0.88418	0.57821	0.227875	0.0598419	0.438128
DNAJB6	Naive B	0.353363	-0.00787088	0.321923	0.580721	0.309832	0.266895	0.431028	0.588098	0.635973	0.570706	0.0714126	0.766023	0.853085
MYO1G	Naive B	0.353587	0.00850958	0.406559	0.969651	0.252371	0.292013	0.542499	0.618353	0.932338	0.853337	0.559641	0.686655	0.0158956
PSMC3IP	Naive B	0.353616	0.0190243	0.485716	0.074242	0.361763	0.423625	0.854473	0.872748	0.690051	0.158535	0.600757	0.235142	0.478016
SSR1	Naive B	0.353642	-0.00613124	0.754463	0.0185024	0.819399	0.856758	0.957037	0.127816	0.565661	0.341832	0.963919	0.704061	0.599041
ZNF239	Naive B	0.353682	0.0194717	0.519498	0.559085	0.627664	0.185336	0.956893	0.318819	0.146533	0.804731	0.331726	0.991238	0.459167
AL137013.1	Naive B	0.353683	0.0273812	0.871843	0.341805	0.854974	0.738948	0.232693	0.501942	0.23952	0.847055	0.361029	0.100657	0.883471
PRKAG2-AS1	Naive B	0.353764	0.0214197	0.380203	0.95017	0.570389	0.293128	0.290846	0.953983	0.525375	0.445946	0.261004	0.155755	0.929199
FLJ42393	Naive B	0.354208	0.0466354	0.962081	0.732691	0.941756	0.188144	0.400749	0.00380093	0.390283	0.960011	0.769223	0.244311	0.201031
WDR46	Naive B	0.35421	-0.00725154	0.934598	0.0439585	0.687353	0.736717	0.744608	0.874207	0.971231	0.235413	0.589265	0.203006	0.392075
AC087623.3	Naive B	0.354346	-0.0238236	0.118558	0.557693	0.838717	0.561575	0.915023	0.922326	0.320895	0.840953	0.717924	0.87728	0.4039
FBXO45	Naive B	0.35442	-0.0132314	0.451747	0.0978404	0.663002	0.476857	0.59781	0.237975	0.876513	0.25743	0.583599	0.263355	0.641794
AC004980.1	Naive B	0.354473	0.0177718	0.0485762	0.246652	0.286987	0.301868	0.725193	0.124181	0.3341	0.102757	0.393034	0.772983	0.842527
MPND	Naive B	0.354502	-0.0166438	0.649395	0.239633	0.875441	0.203326	0.17667	0.891825	0.990609	0.440396	0.837633	0.534719	0.338145
AVEN	Naive B	0.354633	0.0144584	0.692406	0.650987	0.654889	0.121331	0.543805	0.130889	0.702548	0.561159	0.361237	0.512446	0.694163
ADCY4	Naive B	0.354876	0.048035	0.21512	0.0430337	0.815085	0.727246	0.219975	0.266676	0.919011	0.664502	0.500423	0.268736	0.0891297
SNORA62	Naive B	0.354881	-0.0356331	0.129775	0.100802	0.929754	0.283782	0.198859	0.134075	0.329244	0.594833	0.851653	0.888644	0.472487
GEMIN2	Naive B	0.354917	0.0114312	0.199451	0.0889016	0.283402	0.835066	0.720722	0.639082	0.830831	0.904471	0.935141	0.953576	0.373235
GPANK1	Naive B	0.355039	-0.010308	0.975252	0.370656	0.388422	0.219749	0.283184	0.990883	0.418084	0.468773	0.538974	0.0569776	0.0722878
FBXO44	Naive B	0.355248	-0.0103429	0.736116	0.945475	0.729237	0.925852	0.558034	0.130705	0.0918611	0.211003	0.948166	0.870959	0.213998
MED13	Naive B	0.355559	-0.0122504	0.0698567	0.513043	0.00410812	0.338234	0.190054	0.504998	0.774573	0.192697	0.309402	0.786963	0.305724
ZNF660	Naive B	0.355708	-0.027576	0.827492	0.990275	0.0999081	0.70934	0.231385	0.96604	0.785796	0.360961	0.727117	0.440368	0.807537
CDIPT	Naive B	0.355783	-0.00786229	0.442758	0.398259	0.17825	0.0270254	0.087252	0.165269	0.288707	0.99892	0.707909	0.846259	0.293422
EML2	Naive B	0.355867	-0.0151078	0.387867	0.140447	0.204135	0.0365364	0.458141	0.888124	0.0776041	0.949987	0.960513	0.323494	0.130061
RBM44	Naive B	0.355927	0.0561044	0.161524	0.560777	0.879021	0.207322	0.0358893	0.0501328	0.882294	0.966404	0.301487	0.58435	0.456457
NDUFB8	Naive B	0.356042	0.00809333	0.175264	0.712938	0.364383	0.64571	0.739548	0.906199	0.998127	0.874629	0.14298	0.0641663	0.962404
SUGP1	Naive B	0.356191	-0.00716663	0.207103	0.420249	0.25934	0.00267413	0.277256	0.140407	0.845494	0.440481	0.49557	0.134724	0.175773
PEX14	Naive B	0.356219	0.0134841	0.663582	0.0528294	0.847666	0.34542	0.038476	0.878054	0.731264	0.1795	0.273965	0.844102	0.732027
C14orf28	Naive B	0.356221	-0.0119892	0.995716	0.878747	0.162953	0.620013	0.777569	0.989933	0.149378	0.761333	0.484927	0.0314803	0.941339
NR1D1	Naive B	0.356252	-0.0203538	0.35625	0.437509	0.70664	0.609606	0.0163164	0.689773	0.00491423	0.368532	0.39961	0.734908	0.269174
C14orf119	Naive B	0.356295	-0.00961775	0.678172	0.991701	0.442169	0.471855	0.325892	0.67097	0.604708	0.0627385	0.958268	0.641243	0.852923
CYP2C8	Naive B	0.356502	-0.0542148	0.572825	0.592495	0.713291	0.970962	0.155268	0.519832	0.985393	0.0599893	0.933163	0.0330526	0.564883
VTA1	Naive B	0.356532	-0.00801783	0.492728	0.139774	0.390709	0.208396	0.854894	0.336124	0.434696	0.240507	0.399222	0.477224	0.905229
PPHLN1	Naive B	0.356542	0.00580075	0.191047	0.704519	0.596578	0.838758	0.221786	0.530465	0.288642	0.417689	0.495548	0.456283	0.897475
LINC00294	Naive B	0.356641	0.026838	0.611338	0.0692849	0.96782	0.506257	0.761484	0.812412	0.385725	0.223683	0.847906	0.492613	0.0170166
AC018665.1	Naive B	0.356865	0.0277272	0.774598	0.122201	0.0843801	0.610238	0.432968	0.848184	0.285177	0.336522	0.110088	0.214432	0.821497
AL031282.1	Naive B	0.357054	0.0214574	0.330233	0.453487	0.897712	0.270076	0.544231	0.692413	0.488447	0.208085	0.787859	0.791993	0.702112
LINC01269	Naive B	0.357079	-0.0444044	0.366046	0.354802	0.948005	0.374096	0.1979	0.198892	0.41091	0.256731	0.2871	0.727949	0.389836
SELENOI	Naive B	0.357289	0.0166445	0.242705	0.33862	0.6644	0.982806	0.514132	0.604517	0.27684	0.387654	0.112992	0.959117	0.947535
CA13	Naive B	0.357313	0.0155342	0.321926	0.369675	0.0903106	0.248717	0.133576	0.867435	0.225407	0.616694	0.198652	0.458624	0.952387
MED14	Naive B	0.357372	0.0129016	0.264254	0.0572705	0.703126	0.43492	0.312701	0.485337	0.901284	0.663117	0.651932	0.819288	0.242322
RCC1	Naive B	0.357433	0.00977613	0.468675	0.991033	0.317955	0.645608	0.867035	0.0709043	0.682775	0.913592	0.0859981	0.816946	0.592973
AL591895.1	Naive B	0.357493	-0.0172621	0.691641	0.414926	0.0413058	0.434436	0.394562	0.86638	0.847351	0.879936	0.325948	0.900479	0.767336
PEX5	Naive B	0.357575	0.0145232	0.336268	0.666446	0.938872	0.50813	0.0972867	0.490909	0.39322	0.417784	0.669354	0.819166	0.0938381
CATSPERG	Naive B	0.357758	-0.0249186	0.612519	0.869163	0.451691	0.0892102	0.230424	0.814041	0.259335	0.794272	0.658616	0.810265	0.150626
ZFP30	Naive B	0.357964	-0.0180405	0.0699182	0.723079	0.123945	0.739806	0.485567	0.404897	0.353962	0.31595	0.150644	0.276053	0.0702012
PCSK7	Naive B	0.35799	-0.00844283	0.202021	0.625397	0.171973	0.147649	0.355536	0.216841	0.982213	0.814832	0.860563	0.444379	0.17617
AC217777.1	Naive B	0.358056	0.0631719	0.566152	0.567777	0.597413	0.625886	0.538318	0.30519	0.167355	0.75874	0.372649	0.980164	0.354709
ZBED4	Naive B	0.358128	0.0132029	0.933008	0.969874	0.951969	0.00689898	0.281541	0.629904	0.853604	0.0943198	0.488148	0.997627	0.778742
ZNF528	Naive B	0.358143	-0.0141266	0.734986	0.255896	0.87698	0.482727	0.626557	0.176015	0.385878	0.865698	0.140296	0.650138	0.33887
AC027097.1	Naive B	0.358207	-0.00949193	0.88869	0.455557	0.36424	0.297574	0.884555	0.497722	0.550946	0.55369	0.0222779	0.768566	0.355962
IFNGR2	Naive B	0.35823	0.0067615	0.16413	0.377328	0.495415	0.345873	0.586038	0.550853	0.879384	0.761091	0.516989	0.696736	0.725163
CEMIP	Naive B	0.358376	0.0393475	0.849198	0.241778	0.244319	0.138061	0.844277	0.618137	0.425662	0.57439	0.458257	0.197735	0.604714
CUL3	Naive B	0.358428	0.00754661	0.510386	0.500062	0.337587	0.214847	0.588579	0.982448	0.747445	0.71919	0.961772	0.0788931	0.313964
UQCRC2	Naive B	0.358497	-0.00661543	0.175246	0.00273323	0.831591	0.689435	0.656529	0.510617	0.661403	0.273419	0.641883	0.626015	0.890578
AC008966.1	Naive B	0.358497	0.0249585	0.783032	0.442835	0.0890157	0.441466	0.112269	0.517092	0.856511	0.84491	0.0423677	0.296766	0.695211
ZNF502	Naive B	0.358678	-0.0172626	0.866518	0.445093	0.0879172	0.990588	0.212129	0.407665	0.509202	0.288545	0.330123	0.0143808	0.55503
DAG1	Naive B	0.35874	-0.0172623	0.159179	0.0487249	0.450478	0.0367465	0.968923	0.911505	0.367647	0.917394	0.744017	0.202651	0.528127
COQ5	Naive B	0.358752	-0.0121298	0.0583856	0.183691	0.206596	0.917866	0.172655	0.678751	0.434403	0.503862	0.139907	0.188697	0.600407
LINC01725	Naive B	0.358753	0.0373687	0.828989	0.00484637	0.119497	0.291573	0.706625	0.0788148	0.515473	0.0646564	0.326146	0.316924	0.423426
CCDC120	Naive B	0.358887	-0.023412	0.338171	0.977158	0.124289	0.718908	0.175615	0.042717	0.282013	0.39276	0.302583	0.778094	0.753506
ZNF518B	Naive B	0.358944	-0.0122192	0.0446099	0.256279	0.979357	0.968547	0.156206	0.644986	0.890337	0.758186	0.684317	0.635799	0.0321745
SAXO2	Naive B	0.359059	0.0263032	0.876422	0.683824	0.542325	0.113149	0.546338	0.804028	0.298763	0.0274011	0.292861	0.75873	0.442962
AARSD1	Naive B	0.359064	0.0077728	0.612018	0.643468	0.232843	0.275563	0.645263	0.544043	0.97821	0.746444	0.313104	0.660292	0.0781732
CDK5	Naive B	0.359253	-0.0144027	0.242811	0.0966005	0.817888	0.343003	0.0621003	0.0781341	0.107494	0.563563	0.425774	0.664029	0.047756
AC015871.3	Naive B	0.35938	0.0186542	0.796981	0.173668	0.0685346	0.711688	0.219154	0.454103	0.937913	0.256786	0.0922943	0.444818	0.984236
ZNF839	Naive B	0.359516	0.01217	0.309982	0.619489	0.237557	0.639891	0.286842	0.748334	0.814328	0.91314	0.561886	0.387966	0.291743
ZNF252P	Naive B	0.359572	0.014293	0.465575	0.7741	0.917691	0.24899	0.663097	0.671943	0.666958	0.552792	0.514597	0.12071	0.4113
LINC01291	Naive B	0.359595	0.142466	0.00754055	0.796025	0.928518	0.366476	0.356608	0.501431	0.632041	0.231198	0.392001	0.398449	0.936864
STK10	Naive B	0.359674	-0.00921689	0.104821	0.0779521	0.235234	0.607262	0.528798	0.800045	0.910995	0.962152	0.586581	0.841388	0.320465
PSEN1	Naive B	0.359742	0.00772762	0.296709	0.696747	0.129252	0.766571	0.569938	0.932117	0.488959	0.238806	0.142606	0.658457	0.0107237
BRCA1	Naive B	0.359858	-0.0208317	0.995792	0.737825	0.984502	0.354526	0.140661	0.960379	0.982728	0.265711	0.146908	0.870408	0.174811
LHPP	Naive B	0.359989	0.0124573	0.618296	0.0281236	0.735385	0.400284	0.857249	0.695439	0.53108	0.0747815	0.52067	0.796386	0.0631617
AC103591.3	Naive B	0.35999	-0.0361208	0.809485	0.0656854	0.495618	0.859295	0.4651	0.611556	0.530063	0.980825	0.011271	0.161758	0.766392
COG8	Naive B	0.360017	0.00720332	0.991831	0.617201	0.143677	0.633044	0.122719	0.627136	0.735542	0.604775	0.851607	0.57977	0.411349
ARID2	Naive B	0.360359	0.0125628	0.273079	0.476986	0.268538	0.117316	0.0969136	0.723219	0.320789	0.905789	0.571865	0.850002	0.145204
HSPA5	Naive B	0.360425	-0.008809	0.146877	0.0595357	0.164493	0.338856	0.0236514	0.221088	0.590277	0.191807	0.238985	0.998641	0.785546
LEMD3	Naive B	0.3605	0.00962874	0.783791	0.286455	0.95581	0.293904	0.129368	0.0427424	0.606826	0.843282	9.43364e-05	0.429954	0.0164975
COASY	Naive B	0.360589	0.00677321	0.231059	0.77599	0.0132635	0.821104	0.0176476	0.851353	0.600077	0.605565	0.688279	0.603359	0.715215
NDUFA10	Naive B	0.360598	0.00597769	0.0936413	0.98276	0.325746	0.101999	0.846542	0.700305	0.284097	0.39038	0.202308	0.971145	0.46115
MEGF8	Naive B	0.360698	0.0172708	0.199297	0.000886718	0.543526	0.467388	0.684155	0.00629383	0.561621	0.507339	0.93863	0.0845791	0.383986
AP003774.4	Naive B	0.360712	0.0304571	0.240407	0.109786	0.376298	0.3821	0.900442	0.0367361	0.735234	0.59548	0.111928	0.550189	0.279036
PDSS2	Naive B	0.360768	-0.00955661	0.100084	0.631001	0.816167	0.161689	0.500164	0.175298	0.234587	0.752033	0.349726	0.26457	0.293532
AC023818.2	Naive B	0.360795	0.030072	0.487162	0.0490968	0.0142177	0.992911	0.49423	0.353826	0.436278	0.58252	0.129119	0.655883	0.53315
DENND1C	Naive B	0.360899	-0.00727616	0.801128	0.18811	0.227772	0.456739	0.403172	0.846531	0.971056	0.433561	0.124965	0.193062	0.134672
CEP162	Naive B	0.3609	-0.0105859	0.291946	0.496917	0.048807	0.544086	0.485551	0.988762	0.7439	0.906916	0.631653	0.250547	0.929386
ZNF212	Naive B	0.361031	0.00957933	0.155865	0.122972	0.65591	0.14891	0.580268	0.967046	0.93354	0.808547	0.618445	0.467756	0.241656
HAGHL	Naive B	0.361051	-0.0191735	0.337868	0.891257	0.862685	0.71864	0.658277	0.252289	0.476697	0.114576	0.828281	0.327319	0.847902
EXOC3-AS1	Naive B	0.361109	0.0259265	0.215292	0.330485	0.566533	0.757569	0.926982	0.877392	0.768547	0.881393	0.643982	0.545198	0.739255
ZNF724	Naive B	0.361259	0.0238093	0.611521	0.0275629	0.992842	0.301233	0.542233	0.208601	0.766411	0.0334509	0.672562	0.367608	0.215123
EIF2D	Naive B	0.361475	0.00746465	0.142351	0.170884	0.292017	0.4457	0.518982	0.196502	0.44301	0.974478	0.722706	0.330777	0.488704
TREX2	Naive B	0.361829	0.033219	0.518569	0.457287	0.769998	0.583701	0.52425	0.666141	0.405345	0.0822688	0.947141	0.089647	0.00201993
SPSB2	Naive B	0.362008	0.029931	0.824696	0.767966	0.55915	0.940859	0.724598	0.259204	0.0326612	0.222605	0.0313638	0.449589	0.140499
CBWD6	Naive B	0.362067	-0.0212877	0.999671	0.455717	0.25253	0.932428	0.627618	0.33199	0.655043	0.849946	0.56043	0.194665	0.290112
LCMT1	Naive B	0.362098	-0.0101039	0.105391	0.563089	0.184906	0.17122	0.861922	0.0220035	0.737483	0.00969481	0.069107	0.845204	0.368571
IDH2	Naive B	0.362397	-0.00862805	0.508178	0.169558	0.375827	0.472326	0.437596	0.629881	0.174838	0.0988162	0.134909	0.906569	0.848446
ZMYM5	Naive B	0.3625	-0.00826093	0.945325	0.629236	0.752417	0.0151153	0.336068	0.524579	0.439173	0.728651	0.457193	0.472738	0.845613
AC132812.1	Naive B	0.362554	-0.0310574	0.224512	0.445217	0.358077	0.586248	0.331351	0.402578	0.487774	0.887996	0.983231	0.281617	0.425682
TRAM2-AS1	Naive B	0.362616	0.0166704	0.465284	0.671998	0.63033	0.0421067	0.564081	0.30482	0.661638	0.473318	0.114983	0.593753	0.917929
METTL21A	Naive B	0.362635	0.00748311	0.159968	0.285705	0.303124	0.0837691	0.867404	0.531702	0.998165	0.299389	0.654456	0.698556	0.76462
TNRC18	Naive B	0.362661	0.017373	0.688307	0.0449618	0.363895	0.99517	0.345433	0.738657	0.565478	0.492245	0.680493	0.698998	0.0436589
PSMC6	Naive B	0.362698	0.0071447	0.58685	0.925903	0.928781	0.676205	0.110504	0.439018	0.517157	0.290358	0.0496433	0.370652	0.556439
HIBCH	Naive B	0.362885	0.00819161	0.601414	0.0416636	0.425166	0.317862	0.187712	0.2223	0.0518529	0.264983	0.898937	0.385485	0.677888
BTBD9	Naive B	0.362923	0.0155917	0.414188	0.00304531	0.397859	0.412783	0.128951	0.77757	0.668719	0.493532	0.428849	0.739242	0.482447
EXOC2	Naive B	0.362954	-0.00890214	0.385549	0.0387537	0.491754	0.91531	0.506609	0.290537	0.908198	0.0760014	0.6529	0.77106	0.043591
AC010186.3	Naive B	0.362974	-0.0173823	0.111703	0.61988	0.135022	0.0536696	0.806131	0.155506	0.808242	0.535844	0.414697	0.109398	0.967119
POLE4	Naive B	0.362995	-0.010797	0.403922	0.301856	0.515356	0.22873	0.732684	0.571903	0.631533	0.573425	0.0146572	0.764156	0.147038
KDELC2	Naive B	0.363021	-0.022746	0.500656	0.0155131	0.626219	0.623714	0.752528	0.648124	0.996605	0.980607	0.897466	0.162832	0.352294
RNF185	Naive B	0.363056	-0.00910755	0.859683	0.0499652	0.256299	0.94944	0.0344974	0.951335	0.320189	0.647962	0.843903	0.371622	0.878532
EIF2B5	Naive B	0.363499	0.00568453	0.251013	0.359897	0.674403	0.49458	0.293429	0.142638	0.77887	0.0606306	0.407878	0.892375	0.78963
AC090617.6	Naive B	0.363887	-0.0243583	0.446693	0.237678	0.239687	0.690144	0.916967	0.589159	0.185797	0.919584	0.565922	0.399219	0.550053
AC130448.1	Naive B	0.363952	0.0287851	0.620397	0.118861	0.719768	0.827361	0.106859	0.806995	0.268132	0.0422725	0.0843226	0.860619	0.846019
TRAPPC8	Naive B	0.364268	0.00995794	0.765359	0.550184	0.642237	0.160561	0.561066	0.494179	0.532334	0.231885	0.883866	0.425679	0.110026
HMGB1P3	Naive B	0.364272	0.0226295	0.0747947	0.00460253	0.102812	0.292032	0.429536	0.493238	0.94141	0.051891	0.51276	0.169564	0.587367
ATP6AP2	Naive B	0.364288	0.00714815	0.345563	0.33184	0.785638	0.125238	0.112443	0.0636418	0.231565	0.847169	0.202216	0.674607	0.595936
AC008035.1	Naive B	0.364314	-0.0348423	0.336064	0.51595	0.814117	0.662719	0.438662	0.954674	0.708123	0.999611	0.07242	0.869716	0.246767
CLUH	Naive B	0.364336	-0.0147212	0.252786	0.168951	0.634518	0.239295	0.697181	0.738671	0.76957	0.042684	0.597261	0.894414	0.389782
FLYWCH2	Naive B	0.364539	0.0142399	0.937867	0.226461	0.00763921	0.696728	0.0387709	0.573441	0.606703	0.379983	0.155744	0.234836	0.0919939
NPHP1	Naive B	0.364574	-0.0325154	0.555557	0.499141	0.577543	0.619011	0.320701	0.346103	0.673559	0.600173	0.0504451	0.868741	0.480783
SNORA1B	Naive B	0.364815	0.0266504	0.775285	0.989782	0.298557	0.359317	0.066276	0.462039	0.568341	0.417346	0.221216	0.604146	0.971282
RHOA	Naive B	0.364928	-0.0065477	0.649057	0.203551	0.471906	0.158185	0.946193	0.45143	0.318358	0.370199	0.242438	0.209417	0.809186
AC087854.1	Naive B	0.364967	0.033059	0.95712	0.347425	0.378963	0.485654	0.363122	0.779019	0.910942	0.799074	0.53042	0.667035	0.0415781
UBE2D4	Naive B	0.365087	-0.009683	0.878368	0.529191	0.652299	0.149783	0.882773	0.947916	0.21088	0.195739	0.193854	0.304697	0.737081
DYNLL2	Naive B	0.365116	0.0340177	0.702369	0.0728384	0.270602	0.115689	0.199739	0.713511	0.590794	0.68942	0.920291	0.935474	0.649977
TMEM53	Naive B	0.365129	-0.0176402	0.234656	0.851233	0.2264	0.575282	0.0526518	0.230254	0.963707	0.35883	0.119011	0.50912	0.457006
SNHG8	Naive B	0.365171	0.0119682	0.992984	0.708554	0.326821	0.526289	0.741809	0.184982	0.110939	0.921117	0.363561	0.529429	0.835554
AC018754.1	Naive B	0.365181	-0.0315781	0.0507801	0.176416	0.0247335	0.643476	0.105349	0.572117	0.647169	0.352373	0.567205	0.818275	0.844528
ZNF708	Naive B	0.365442	-0.0140592	0.0400569	0.639954	0.0583723	0.855301	0.338764	0.777393	0.344376	0.636282	0.00383193	0.208265	0.752003
DHX36	Naive B	0.365475	-0.0081555	0.842889	0.581022	0.027538	0.181973	0.0182398	0.606147	0.152386	0.60336	0.298245	0.803223	0.24616
TOMM6	Naive B	0.365673	-0.00886744	0.175847	0.914276	0.817491	0.0146072	0.65339	0.667872	0.272581	0.869728	0.589526	0.538991	0.63903
LINC01685	Naive B	0.365739	0.0341424	0.33143	0.00483613	0.612274	0.221075	0.689546	0.704408	0.79649	0.266445	0.978785	0.707903	0.325883
AC015799.1	Naive B	0.36577	0.0325666	0.396576	0.0491817	0.776994	0.582682	0.115847	0.753666	0.260549	0.832628	0.603496	0.815788	0.339852
C1QBP	Naive B	0.365793	-0.00749411	0.262069	0.0990382	0.705286	0.984571	0.0254201	0.438939	0.364082	0.868265	0.69971	0.44873	0.536456
ISCA2	Naive B	0.365794	-0.00838339	0.77149	0.417117	0.96152	0.135987	0.557347	0.851212	0.178255	0.535214	0.626561	0.737521	0.665469
ANKRD13D	Naive B	0.365897	0.0105175	0.922325	0.51558	0.433424	0.55362	0.220329	0.177926	0.127296	0.0192002	0.308792	0.181691	0.613887
AC068888.1	Naive B	0.365939	0.0254236	0.225908	0.26584	0.863511	0.225485	0.2699	0.615424	0.641787	0.442154	0.185789	0.404105	0.906329
PAAF1	Naive B	0.366615	-0.0104906	0.850364	0.042857	0.581503	0.262685	0.618638	0.963352	0.662474	0.167096	0.330066	0.394922	0.0315269
ACYP2	Naive B	0.366637	0.0100585	0.233035	0.488443	0.411369	0.245011	0.0466513	0.944377	0.753843	0.471889	0.354157	0.197165	0.259941
PLPP1	Naive B	0.366665	0.0167032	0.617917	0.123485	0.268111	0.306894	0.881752	0.0777525	0.414448	0.648934	0.0136484	0.942541	0.635881
WASHC2C	Naive B	0.366686	0.0078342	0.552812	0.206087	0.526686	0.0706167	0.787589	0.651744	0.75089	0.105485	0.333999	0.773543	0.189171
FAM21EP	Naive B	0.366811	-0.0372459	0.846132	0.53079	0.675414	0.507681	0.173204	0.855174	0.208128	0.440005	0.295374	0.259044	0.203244
DNAL4	Naive B	0.366826	0.0141852	0.924563	0.511094	0.017672	0.495095	0.901554	0.852415	0.299891	0.599098	0.950856	0.176375	0.775895
IMMT	Naive B	0.367005	-0.00702852	0.355169	0.0255997	0.176712	0.453496	0.159803	0.86993	0.384772	0.766759	0.956094	0.855282	0.348936
SIGMAR1	Naive B	0.367182	-0.0097533	0.688552	0.419142	0.242462	0.645424	0.286498	0.755426	0.87852	0.235271	0.0917251	0.809621	0.766499
C9orf43	Naive B	0.36739	0.0520805	0.864885	0.760912	0.594306	0.234545	0.378575	0.219411	0.751867	0.0796095	0.0376641	0.190378	0.957661
ZZEF1	Naive B	0.367616	0.012398	0.201752	0.0645403	0.475106	0.843739	0.0165628	0.0381289	0.984871	0.990054	0.52478	0.186238	0.168498
AC010378.1	Naive B	0.367705	0.0250861	0.559286	0.0122242	0.11859	0.64705	0.39205	0.960186	0.158621	0.89835	0.791309	0.347018	0.293681
TUBB2A	Naive B	0.367706	-0.0467512	0.550505	0.363594	0.472702	0.827244	0.730396	0.475981	0.682093	0.305351	0.120111	0.480283	0.771568
SP3	Naive B	0.36775	0.00761056	0.957367	0.422871	0.566819	0.117973	0.12591	0.34778	0.741924	0.120641	0.0942434	0.576271	0.469448
SLC22A23	Naive B	0.367805	0.0292011	0.361806	0.00727628	0.572686	0.863189	0.152987	0.848919	0.584163	0.103625	0.338864	0.666773	0.949955
IDUA	Naive B	0.367824	-0.0142573	0.999198	0.974621	0.987427	0.00914289	0.368178	0.214403	0.445481	0.945847	0.668889	0.291308	0.306597
CETN3	Naive B	0.368186	0.0109359	0.0802475	0.668199	0.665407	0.505322	0.949157	0.799064	0.712638	0.775369	0.181854	0.0947564	0.83346
Z84485.1	Naive B	0.368258	0.0249867	0.292719	0.00021523	0.30445	0.27119	0.128906	0.961869	0.155755	0.0258673	0.447299	0.654765	0.798533
SCYL1	Naive B	0.368365	-0.00757343	0.508847	0.863395	0.258594	0.423145	0.0795359	0.392104	0.376055	0.315309	0.278256	0.152359	0.334059
PCGF3	Naive B	0.368416	0.011441	0.597834	0.051495	0.265085	0.215548	0.124633	0.667273	0.708781	0.179134	0.427561	0.322808	0.812704
PHRF1	Naive B	0.368423	0.0119695	0.388627	0.644449	0.042959	0.568894	0.562992	0.815475	0.725216	0.931047	0.498417	0.768184	0.374707
IFT172	Naive B	0.368451	0.0152855	0.613591	0.650485	0.0953291	0.306457	0.558762	0.392813	0.691632	0.710487	0.746201	0.158516	0.0933845
BCAS2P2	Naive B	0.368503	0.0399892	0.288214	0.0576665	0.629487	0.398877	0.438257	0.200549	0.27294	0.679574	0.506739	0.477895	0.622131
KANTR	Naive B	0.368537	0.014651	0.791791	0.0211576	0.747216	0.587405	0.263103	0.981767	0.123905	0.586063	0.650911	0.308101	0.318565
RWDD3	Naive B	0.368541	0.00798745	0.460712	0.476972	0.879682	0.786774	0.903664	0.212335	0.433452	0.477354	0.77749	0.811026	0.834807
ZNF823	Naive B	0.368623	-0.0239062	0.290537	0.645546	0.968306	0.825846	0.589984	0.584546	0.196679	0.984892	0.431055	0.214718	0.885849
KMT5C	Naive B	0.368844	0.0191336	0.950277	0.801451	0.102413	0.855254	0.282908	0.401893	0.198917	0.84667	0.552865	0.558969	0.760431
DDX11	Naive B	0.368908	0.0243444	0.528209	0.268082	0.794775	0.385219	0.580023	0.323315	0.487279	0.334946	0.998383	0.443636	0.223573
VAMP4	Naive B	0.369049	-0.00948846	0.551601	0.000452819	0.499771	0.298586	0.229709	0.962895	0.850832	0.214467	0.754461	0.437837	0.154851
NSMAF	Naive B	0.369234	-0.00881298	0.524869	0.102374	0.525187	0.762196	0.47457	0.555819	0.947854	0.157764	0.699224	0.143648	0.199248
ZBTB39	Naive B	0.369238	-0.0142474	0.292231	0.7394	0.698891	0.707331	0.588021	0.23635	0.627324	0.90435	0.863126	0.790327	0.637212
STX3	Naive B	0.369293	0.0141486	0.803946	0.907542	0.901257	0.075159	0.298995	0.55975	0.72257	0.194776	0.130203	0.640117	0.347687
COMMD2	Naive B	0.369512	0.0077054	0.162982	0.0757649	0.701453	0.0159954	0.288592	0.673358	0.589673	0.285403	0.914925	0.661211	0.55552
AL356317.1	Naive B	0.369516	0.0424684	0.385654	0.114663	0.910873	0.399118	0.544491	0.161613	0.338419	0.143253	0.295674	0.457622	0.111981
SCAMP2	Naive B	0.369887	-0.00649861	0.25895	0.585299	0.253558	0.050939	0.0379436	0.299521	0.879579	0.684068	0.292285	0.979255	0.705748
ARL8A	Naive B	0.369935	-0.014994	0.616422	0.981609	0.635577	0.055687	0.870623	0.0932605	0.791147	0.201067	0.664821	0.869436	0.00158977
DDX46	Naive B	0.369939	0.00633374	0.682219	0.0983237	0.543119	0.873137	0.00116561	0.211468	0.122825	0.262836	0.45325	0.744274	0.492469
MINOS1	Naive B	0.370091	-0.00713053	0.85536	0.705733	0.820644	0.088205	0.551438	0.843901	0.78827	0.755456	0.193667	0.0916454	0.979167
PRKCSH	Naive B	0.370178	0.0107534	0.193192	0.143072	0.818434	0.496332	0.299092	0.316199	0.199451	0.428639	0.733669	0.678296	0.0294693
DTL	Naive B	0.370186	-0.0645489	0.36511	0.16989	0.499658	0.54658	0.834799	0.0926144	0.444967	0.416879	0.393331	1.52569e-05	0.657383
TMEM248	Naive B	0.370195	0.00623109	0.995725	0.885735	0.783947	0.103947	0.856246	0.855999	0.58661	0.657516	0.878052	0.756466	0.896665
PAN3	Naive B	0.370321	0.00926822	0.239404	0.0125947	0.152131	0.268193	0.669173	0.344444	0.343855	0.035298	0.555643	0.314365	0.119326
UBE2M	Naive B	0.370344	-0.0117587	0.628585	0.686361	0.798269	0.137556	0.0893438	0.679642	0.394883	0.382962	0.886994	0.255755	0.216937
ERMARD	Naive B	0.370481	0.00876219	0.483895	0.971072	0.860844	0.258416	0.941804	0.994173	0.559132	0.257544	0.293015	0.773187	0.19458
AC233280.20	Naive B	0.370725	0.0237373	0.177003	0.457769	0.308045	0.794554	0.159322	0.509285	0.631377	0.330149	0.301279	0.602371	0.747849
GCNA	Naive B	0.370745	-0.0272683	0.37542	0.500964	0.30142	0.388526	0.701432	0.239428	0.622012	0.576392	0.257969	0.559827	0.213553
POLR1B	Naive B	0.370857	-0.0109419	0.89773	0.132645	0.972995	0.938886	0.123579	0.366565	0.992265	0.299286	0.126482	0.314793	0.133381
HYAL2	Naive B	0.371044	0.0241775	0.217506	0.338592	0.0133219	0.647375	0.630872	0.884599	0.481494	0.776835	0.76537	0.652363	0.758082
ANO9	Naive B	0.371045	-0.0182746	0.0758885	0.983456	0.759081	0.520613	0.911237	0.184402	0.451197	0.883456	0.956564	0.276207	0.577835
LINC02021	Naive B	0.371113	-0.0473614	0.267103	0.650328	0.454379	0.807631	0.268097	0.39516	0.158839	0.376253	0.367451	0.00605079	0.398979
C1orf54	Naive B	0.371132	0.0320083	0.57941	0.0535454	0.975048	0.878948	0.570355	0.0652927	0.934152	0.89488	0.810628	0.282531	0.569456
SUCLG2-AS1	Naive B	0.371135	0.0334547	0.352653	0.577147	0.327391	0.441495	0.879542	0.716109	0.874709	0.0773971	0.895342	0.379405	0.808296
AP000766.1	Naive B	0.371168	-0.0320176	0.515087	0.529888	0.068724	0.659443	0.613311	0.763249	0.692513	0.645034	0.581779	0.872113	0.430395
SMARCAD1	Naive B	0.371285	-0.010434	0.321412	0.28857	0.619247	0.940043	0.939184	0.717099	0.927721	0.473233	0.773086	0.682501	0.288016
AMN1	Naive B	0.371336	0.00890773	0.443573	0.0359128	0.74911	0.566607	0.410575	0.535524	0.411063	0.411726	0.91147	0.175184	0.209649
XPNPEP2	Naive B	0.371404	0.0510142	0.354279	0.672205	0.291095	0.457856	0.632089	0.802253	0.517888	0.263436	0.181786	0.807855	0.368754
HSD17B7	Naive B	0.371599	-0.00891018	0.938148	0.477187	0.333659	0.247853	0.603401	0.374575	0.909501	0.618902	0.146522	0.600969	0.711412
C1orf122	Naive B	0.371602	0.0107583	0.0996901	0.379327	0.692478	0.0382216	0.722612	0.403934	0.962986	0.471803	0.802141	0.211674	0.315087
AC006141.1	Naive B	0.371695	-0.0243074	0.457417	0.130187	0.0119011	0.293302	0.366833	0.573717	0.908525	0.42594	0.653363	0.656101	0.758619
FKBP3	Naive B	0.371872	-0.00777129	0.195893	0.637362	0.525851	0.422782	0.988158	0.639598	0.584921	0.287114	0.198497	0.562607	0.154962
CDKN2B	Naive B	0.371966	-0.046318	0.147752	0.120907	0.252633	0.331518	0.824103	0.11067	0.626093	0.407091	0.25737	0.571497	0.855579
METTL15	Naive B	0.371975	-0.0113259	0.44378	0.191575	0.701605	0.415276	0.307348	0.902344	0.804779	0.660375	0.266055	0.0354277	0.0580871
MRPS11	Naive B	0.372018	0.00914386	0.0312928	0.729919	0.0929362	0.0154747	0.195387	0.13068	0.946354	0.491708	0.387143	0.639736	0.262875
SLC10A3	Naive B	0.372469	-0.00926496	0.534287	0.517074	0.185632	0.651892	0.018782	0.932071	0.0546529	0.218165	0.175199	0.769548	0.390004
HDAC2	Naive B	0.372514	-0.00719958	0.957517	0.497434	0.982443	0.708597	0.23324	0.369255	0.730606	0.289032	0.987413	0.032271	0.806076
MUL1	Naive B	0.372601	-0.00805428	0.683744	0.372164	0.789166	0.448485	0.227777	0.348638	0.683648	0.740871	0.400572	0.407376	0.409168
MECP2	Naive B	0.372756	-0.00900211	0.674169	0.877325	0.342005	0.367215	0.621856	0.64961	0.4148	0.00452075	0.683695	0.264652	0.674957
IGLV3-27	Naive B	0.372977	0.0305841	0.885712	0.0331563	0.122369	0.523165	0.687732	0.725618	0.331212	0.554623	0.416302	0.090759	0.243901
AC108488.1	Naive B	0.373116	0.0197954	0.312964	0.947167	0.511389	0.523664	0.524075	0.226692	0.863632	0.452779	0.256337	0.258235	0.514736
QSOX1	Naive B	0.37332	0.0153433	0.615666	0.104924	0.633407	0.270082	0.857189	0.499243	0.226523	0.141527	0.0500606	0.111183	0.246563
CAPZB	Naive B	0.37339	-0.00798554	0.483782	0.930981	0.433469	0.0962155	0.581472	0.956224	0.721986	0.179155	0.0800614	0.781613	0.402305
ALKBH1	Naive B	0.373644	-0.0108673	0.472072	0.534373	0.28187	0.202175	0.101558	0.975957	0.791042	0.949553	0.418226	0.409753	0.822325
TFG	Naive B	0.373698	-0.00693775	0.982297	0.144387	0.443735	0.459177	0.187264	0.222501	0.968567	0.294573	0.442798	0.28414	0.594539
NTNG1	Naive B	0.373749	-0.0700019	0.80717	0.820321	0.368452	0.379637	0.818077	0.861956	0.882147	0.265863	0.105055	0.0283597	0.325431
RPS17	Naive B	0.373838	0.0107537	0.919561	0.944315	0.788218	0.11117	0.673592	0.274837	0.955643	0.244761	0.805074	0.443175	0.95165
AL157786.1	Naive B	0.373843	0.0230659	0.900519	0.660985	0.877712	0.275166	0.506831	0.188755	0.353656	0.264747	0.0746524	0.566518	0.441831
SMG1	Naive B	0.373973	-0.00960599	0.300526	0.684377	0.264299	0.0824638	0.0835335	0.580874	0.341935	0.258908	0.877123	0.998013	0.633849
SRCAP	Naive B	0.374254	0.0154913	0.964365	0.608884	0.197943	0.429859	0.621915	0.998332	0.672581	0.635741	0.231275	0.0749583	0.572457
HSP90B1	Naive B	0.374324	-0.00816001	0.168604	0.0313251	0.414409	0.795827	0.133998	0.338278	0.389069	0.296223	0.427671	0.171138	0.716151
AKAP5	Naive B	0.374449	0.0393321	0.406367	0.127661	0.781625	0.912636	0.260803	0.915411	0.314245	0.314677	0.162256	0.0830658	0.744549
DGKZ	Naive B	0.374523	-0.0115273	0.618055	0.594906	0.341241	0.0918558	0.905872	0.481815	0.236363	0.551189	0.82803	0.872846	0.330908
SNUPN	Naive B	0.374655	0.00868481	0.224777	0.483644	0.336532	0.341223	0.723913	0.958324	0.991877	0.844581	0.343008	0.798628	0.269212
SYTL1	Naive B	0.374823	-0.00852441	0.916693	0.729192	0.705875	0.118323	0.796935	0.659197	0.248938	0.850475	0.481442	0.72857	0.838173
RIMBP2	Naive B	0.374844	-0.122211	0.342728	0.817372	0.453249	0.887834	0.0187777	0.578231	0.467351	0.59906	1.20518e-05	0.275596	0.907607
AVL9	Naive B	0.374909	0.0101352	0.351094	0.0171255	0.125761	0.508748	0.858436	0.633402	0.951545	0.197504	0.342551	0.0895961	0.19353
CALU	Naive B	0.374976	0.00896267	0.476379	0.881999	0.227836	0.522306	0.480255	0.43933	0.960391	0.346924	0.924588	0.478068	0.918036
BTG1	Naive B	0.375162	0.00871082	0.343781	0.0874021	0.288732	0.127178	0.385499	0.30395	0.439148	0.425841	0.825616	0.57034	0.386621
CCDC180	Naive B	0.37523	-0.0231877	0.66803	0.348416	0.385581	0.342102	0.639468	0.107979	0.275325	0.571077	0.959725	0.00758335	0.963936
USP30-AS1	Naive B	0.375256	-0.0151958	0.416714	0.715893	0.0428945	0.0415007	0.0416182	0.788132	0.0590058	0.605247	0.169784	0.557997	0.115199
MYL12B	Naive B	0.375267	-0.00810547	0.222616	0.620028	0.609671	0.199597	0.157216	0.912281	0.715422	0.587886	0.109277	0.911251	0.866891
AC092171.2	Naive B	0.375271	0.0391313	0.5739	0.0600858	0.257597	0.536298	0.740629	0.961168	0.786489	0.113707	0.994137	0.371888	0.613223
OXA1L	Naive B	0.375317	0.00692115	0.902792	0.929777	0.542734	0.767689	0.58066	0.416577	0.468124	7.02225e-05	0.0837124	0.583664	0.85998
IGHD4-23	Naive B	0.375379	-0.0250893	0.473845	0.522287	0.674521	0.619979	0.805292	0.459696	0.470184	0.354582	0.168816	0.359885	0.414051
GSS	Naive B	0.375704	0.0127452	0.605546	0.124366	0.911268	0.603829	0.993927	0.545935	0.857689	0.945094	0.0641708	0.0364013	0.131538
RLIMP1	Naive B	0.375926	0.0345426	0.558011	0.0810785	0.454863	0.751874	0.162124	0.954926	0.317097	0.116702	0.121757	0.845203	0.918228
LINC01355	Naive B	0.376006	-0.0204085	0.589618	0.835929	0.289625	0.365968	0.889626	0.103528	0.662875	0.892167	0.227345	0.385475	0.751717
GADD45GIP1	Naive B	0.376302	-0.0107266	0.227509	0.473485	0.481401	0.0440145	0.159289	0.291022	0.472495	0.119216	0.296457	0.229761	0.489042
RCHY1	Naive B	0.376404	0.00999233	0.0970087	0.809134	0.465437	0.0619997	0.82592	0.192832	0.216781	0.55655	0.767102	0.3316	0.144816
ABRAXAS1	Naive B	0.376414	0.0108877	0.691081	0.683316	0.461447	0.781558	0.153753	0.669064	0.934094	0.906293	0.000432486	0.272231	0.612999
AC027575.3	Naive B	0.376457	0.0347781	0.549256	0.396224	0.571359	0.665272	0.000855617	0.203423	0.56098	0.340249	0.181149	0.493334	0.355019
WEE2-AS1	Naive B	0.376556	-0.0430747	0.995176	0.398877	0.313363	0.538619	0.411355	0.737891	0.484461	0.818849	0.17779	0.74842	0.070957
CENPL	Naive B	0.376603	0.0128505	0.533046	0.436247	0.195872	0.703071	0.803804	0.865098	0.142973	0.0842304	0.97714	0.861312	0.722381
LSM5	Naive B	0.376665	-0.00898706	0.927756	0.440041	0.694743	0.176723	0.88161	0.836746	0.607375	0.181683	0.222174	0.843441	0.684537
AC002480.1	Naive B	0.376846	-0.0246787	0.025481	0.593167	0.541158	0.128408	0.0736892	0.0586178	0.389672	0.16675	0.630366	0.813692	0.0923
AC000068.3	Naive B	0.376848	0.0297056	0.352517	0.406314	0.999957	0.815285	0.731264	0.0776001	0.853795	0.0689731	0.198971	0.681038	0.324213
DPH2	Naive B	0.377037	0.0075598	0.989399	0.208335	0.00194273	0.410339	0.672253	0.958007	0.998054	0.137599	0.178368	0.600104	0.0373855
MED24	Naive B	0.377073	-0.00739085	0.673663	0.00393446	0.67646	0.131184	0.828856	0.658363	0.790553	0.400622	0.200811	0.92084	0.0492394
HEG1	Naive B	0.377077	-0.0332823	0.189452	0.133341	0.655199	0.648673	0.535763	0.266974	0.729969	0.0157145	0.586343	0.163995	0.644935
WDR70	Naive B	0.377089	0.00780054	0.56302	0.679839	0.444989	0.376168	0.989316	0.852043	0.530304	0.371475	0.307896	0.18594	0.337844
LILRA4	Naive B	0.377099	0.0429621	0.907711	0.122474	0.0298419	0.978932	0.465779	0.343396	0.260625	0.727155	0.280163	0.0730611	0.124165
PEPD	Naive B	0.377209	0.00877487	0.0221217	0.666588	0.51141	0.781252	0.00743834	0.124693	0.0610699	0.509021	0.182154	0.779899	0.768501
MAML2	Naive B	0.377424	-0.0143648	0.853252	0.337254	0.421032	0.684476	0.807403	0.0992206	0.956422	0.138579	0.0685342	0.556516	0.403013
GET4	Naive B	0.377767	0.012632	0.542366	0.051573	0.328145	0.060695	0.686663	0.273518	0.793578	0.522237	0.286242	0.198283	0.356169
LPAR2	Naive B	0.377782	0.0165564	0.180878	0.061861	0.830593	0.0367933	0.907207	0.141694	0.946314	0.256514	0.296812	0.352859	0.0560802
AC020951.1	Naive B	0.377901	0.0252986	0.245468	0.0144972	0.187332	0.763181	0.231586	0.791575	0.648896	0.572138	0.0329363	0.247502	0.941895
DOCK8	Naive B	0.377916	0.00789628	0.656931	0.296253	0.724255	0.0370305	0.197853	0.146024	0.258627	0.169934	0.434696	0.520337	0.923439
ABHD17AP6	Naive B	0.378052	0.0472348	0.737131	0.000188008	0.951031	0.254679	0.167102	0.192204	0.165276	3.919e-05	0.317149	0.72426	0.0688741
AP001432.1	Naive B	0.378141	0.019903	0.973161	0.141495	0.163343	0.914553	0.124209	0.756103	0.786771	0.994457	0.171494	0.522429	0.471535
SDHAF4	Naive B	0.378143	0.0139783	0.142178	0.0707395	0.744038	0.876583	0.266683	0.312418	0.874471	0.183578	0.147393	0.309066	0.192092
VAC14-AS1	Naive B	0.37823	0.0288667	0.707783	0.00589344	0.0167201	0.742537	0.499396	0.33193	0.0284873	0.19795	0.0971365	0.292734	0.179963
ZNF852	Naive B	0.378243	0.0161601	0.16161	0.867288	0.278472	0.713395	0.298569	0.0306765	0.285089	0.234548	0.203182	0.22319	0.872262
CYP2D7	Naive B	0.378557	0.0355468	0.183597	0.579673	0.299471	0.365771	0.451344	0.777601	0.958592	0.543787	0.145093	0.207041	0.545299
IZUMO4	Naive B	0.378608	-0.0302476	0.961142	0.634806	0.882367	0.0254232	0.323505	0.463958	0.707467	0.516458	0.6698	0.743816	0.948047
MPEG1	Naive B	0.378618	0.0166909	0.323186	0.0864831	0.789589	0.885867	0.361275	0.711583	0.877436	0.476143	0.468732	0.0722985	0.82856
ATP6V1A	Naive B	0.378622	-0.0088343	0.737746	0.012197	0.680558	0.627118	0.816257	0.19968	0.893424	0.301969	0.569922	0.483339	0.254475
ZUFSP	Naive B	0.378731	-0.0111327	0.685416	0.982707	0.398503	0.00776655	0.641109	0.772431	0.584059	0.148705	0.224237	0.481767	0.875409
ABHD5	Naive B	0.378779	0.0208449	0.936613	0.349257	0.767485	0.94238	0.920017	0.880718	0.517806	0.800612	0.116964	0.973114	0.82586
TXNDC17	Naive B	0.378802	-0.0105733	0.681708	0.436248	0.370673	0.0136806	0.279418	0.26865	0.553646	0.746469	0.181953	0.0711455	0.834494
LINC00888	Naive B	0.37886	-0.0310557	0.408893	0.212729	0.545988	0.337202	0.465836	0.76751	0.680394	0.0534684	0.00392807	0.835513	0.100111
DHDDS	Naive B	0.379051	-0.00860787	0.308532	0.647063	0.59037	0.128412	0.29295	0.97774	0.224482	0.0481622	0.496332	0.90274	0.112781
AL360270.2	Naive B	0.379144	-0.0490917	0.365722	0.443597	0.41025	0.82732	0.204176	0.297954	0.71798	0.831954	0.681394	0.017831	0.210147
GAMT	Naive B	0.379355	0.0156113	0.733017	0.0883307	0.292746	0.864919	0.97856	0.0464527	0.140572	0.0931646	0.265439	0.0029379	0.184897
CCDC77	Naive B	0.379374	0.0103661	0.725016	0.0673108	0.253983	0.4643	0.107899	0.750797	0.38024	0.32426	0.116609	0.464818	0.0321164
SULT1A1	Naive B	0.379591	-0.0533407	0.701913	0.413338	0.639965	0.15377	0.374671	0.350429	0.44775	0.532777	0.835748	0.684054	0.538317
TMEM170B	Naive B	0.379596	-0.036832	0.790792	0.20283	0.908835	0.442867	0.0544487	0.147324	0.988229	0.952664	0.0229159	0.410853	0.0132988
DNAH10	Naive B	0.379701	0.036404	0.463921	0.119447	0.72103	0.5298	0.413456	0.126644	0.730359	0.487308	0.320378	0.644285	0.988482
SLC9A5	Naive B	0.379702	-0.0482091	0.54557	0.989933	0.691401	0.103538	0.276533	0.376177	0.619481	0.191382	0.216502	0.656388	0.343553
RREB1	Naive B	0.379802	-0.0132469	0.000925429	0.38727	0.998217	0.528255	0.378654	0.459367	0.387632	0.378995	0.593029	0.654996	0.812765
LCAT	Naive B	0.379837	0.0226735	0.132957	0.0594397	0.430504	0.368856	0.549621	0.18773	0.51563	0.673764	0.461232	0.257701	0.27783
LINC02100	Naive B	0.380075	0.0232064	0.645081	0.25081	0.88101	0.321709	0.166983	0.731752	0.85525	0.567271	0.895787	0.6174	0.929933
TNFAIP8	Naive B	0.380084	-0.00717781	0.60085	0.51954	0.0885166	0.425208	0.477188	0.132378	0.266267	0.48215	0.985929	0.31759	0.24245
TRAPPC3	Naive B	0.380131	-0.00748912	0.212305	0.0972357	0.453719	0.396552	0.0416227	0.00499915	0.944268	0.272706	0.0829684	0.930561	0.490517
MAVS	Naive B	0.380383	0.010051	0.815197	0.102751	0.836067	0.601662	0.903854	0.934111	0.96831	0.746753	0.121033	0.974046	0.936888
KRT8P33	Naive B	0.380396	0.0346088	0.790518	0.018899	0.0937522	0.669327	0.66614	0.710265	0.14393	0.0580072	0.648617	0.664216	0.472981
RABIF	Naive B	0.380409	0.00936125	0.437425	0.178735	0.406614	0.298058	0.877029	0.60018	0.571877	0.653189	0.742167	0.236091	0.559634
NUP54	Naive B	0.380459	-0.00724073	0.656964	0.0485197	0.423972	0.954153	0.137569	0.78966	0.644069	0.259712	0.517036	0.680371	0.43473
NDUFV2	Naive B	0.380606	-0.00826929	0.978591	0.909625	0.326214	0.714699	0.959299	0.612627	0.283052	0.439558	0.0118687	0.560748	0.548341
ATP11C	Naive B	0.380733	0.0111199	0.882976	0.310894	0.143962	0.877116	0.00585636	0.285706	0.848387	0.845949	0.325419	0.758561	0.0217311
AC022400.5	Naive B	0.380903	0.0234783	0.438552	0.689635	0.324632	0.982616	0.385917	0.46887	0.888687	0.179906	0.171127	0.368317	0.970089
AP006287.2	Naive B	0.381024	0.0295864	0.892409	0.105012	0.774312	0.924408	0.864779	0.186425	0.829991	0.892638	0.671806	0.335014	0.885887
MBNL1	Naive B	0.381058	0.00746102	0.854734	0.464947	0.626079	0.0130149	0.122373	0.742333	0.974874	0.849292	0.848978	0.164063	0.915797
ARHGAP26	Naive B	0.381067	-0.0174783	0.361456	0.937399	0.551847	0.160527	0.304073	0.828924	0.745804	0.0923419	0.429227	0.56041	0.374247
ABCA5	Naive B	0.38113	0.018164	0.430212	0.00196316	0.350343	0.0886537	0.814279	0.564775	0.825623	0.729555	0.416415	0.0615544	0.514439
AC024060.1	Naive B	0.381294	0.017671	0.0900487	0.65872	0.199378	0.49151	0.511162	0.687807	0.46183	0.972904	0.296716	0.72321	0.311102
AC013437.1	Naive B	0.381372	0.0389989	0.84744	0.984294	0.474689	0.125074	0.436157	0.663337	0.920275	0.380442	0.253149	0.507295	0.33022
SHF	Naive B	0.381573	-0.0282268	0.105783	0.448831	0.813479	0.283013	0.696768	0.329384	0.723019	0.445562	0.68553	0.926877	0.258966
EXPH5	Naive B	0.381616	0.0556135	0.71782	0.17745	0.671733	0.86432	0.464156	0.711735	0.483675	0.733278	0.646741	0.552931	0.680109
ZNF143	Naive B	0.381916	-0.00733462	0.490381	0.163327	0.247495	0.740065	0.868538	0.936029	0.615546	0.689162	0.0451138	0.156514	0.133683
AFDN	Naive B	0.381985	0.0295088	0.331507	0.0287819	0.572759	0.0508007	0.635513	0.99439	0.715965	0.486487	0.0742252	0.890078	0.649579
NBPF26	Naive B	0.382061	0.0150995	0.910457	0.134359	0.110558	0.268501	0.452087	0.9374	0.047275	0.593275	0.589987	0.405202	0.517499
DDX17	Naive B	0.382196	-0.0119307	0.210684	0.0876226	0.0288084	0.326496	0.0301111	0.662538	0.686324	0.531567	0.442018	0.811197	0.79398
AC104986.2	Naive B	0.382249	-0.0203696	0.0708011	0.976184	0.454875	0.725	0.49893	0.711331	0.830302	0.614754	0.581736	0.583481	0.387454
NUP93	Naive B	0.382412	-0.00765289	0.2548	0.00044113	0.648353	0.716823	0.200682	0.552	0.539207	0.0377831	0.0564806	0.674226	0.739511
BABAM1	Naive B	0.382535	-0.00659819	0.159908	0.51609	0.753087	0.0694715	0.0559841	0.609609	0.729769	0.0282516	0.655195	0.459942	0.656098
ARL4A	Naive B	0.382566	0.0112955	0.773517	0.399966	0.338077	0.674307	0.0215351	0.971829	0.0183888	0.04755	0.774108	0.910551	0.0323284
UCK2	Naive B	0.382682	0.0228636	0.716909	0.163951	0.842569	0.148012	0.0419856	0.12833	0.519231	0.794672	0.467538	0.969977	0.741789
BANF1	Naive B	0.382754	-0.00958245	0.443744	0.519421	0.457787	0.250123	0.149371	0.656176	0.636178	0.0363059	0.802676	0.374612	0.468046
SGMS1	Naive B	0.382869	-0.00989228	0.507936	0.363105	0.328823	0.189609	0.542065	0.320474	0.803178	0.711513	0.457191	0.471205	0.445423
SF3B3	Naive B	0.382922	-0.00743665	0.44372	0.0232569	0.77767	0.419856	0.48328	0.482128	0.988165	0.185832	0.444817	0.589599	0.0605857
SNRPB	Naive B	0.382982	0.00707136	0.0596445	0.480152	0.220597	0.862437	0.065369	0.163034	0.395164	0.684151	0.820812	0.228938	0.893583
VMA21	Naive B	0.383015	-0.0102954	0.627605	0.0150914	0.568618	0.244904	0.302241	0.207868	0.618377	0.971561	0.0512445	0.82719	0.674796
GPAM	Naive B	0.383088	0.0189243	0.329771	0.504832	0.814512	0.164484	0.636275	0.45458	0.639435	0.904909	0.487014	0.330761	0.244434
AC107068.1	Naive B	0.383245	-0.0427454	0.271009	0.273577	0.00179615	0.972264	0.988767	0.83237	0.174914	0.434218	0.96513	0.706974	0.42259
AC097534.2	Naive B	0.38337	0.0260698	0.26733	0.576955	0.654775	0.155894	0.542903	0.189092	0.01873	0.835639	0.629761	0.495715	0.890473
MRPL27	Naive B	0.383397	0.00783457	0.0870606	0.510158	0.517938	0.102302	0.776013	0.567763	0.610537	0.800534	0.396533	0.218157	0.680104
ARHGAP24	Naive B	0.383464	-0.0298679	0.523234	0.411901	0.167398	0.683164	0.815737	0.0637903	0.156327	0.0171174	0.0156242	0.0178334	0.959893
SNX25	Naive B	0.383553	-0.00995235	0.0106493	0.868981	0.955869	0.980005	0.198797	0.429631	0.867605	0.768327	0.844936	0.229847	0.861298
ERN1	Naive B	0.383584	-0.0206946	0.671951	0.60369	0.400771	0.947559	0.334478	0.372988	0.562698	0.793414	0.0341307	0.889629	0.127555
KRCC1	Naive B	0.38371	0.00807103	0.132615	0.582107	0.703761	0.948986	0.934331	0.152837	0.417736	0.961608	0.50871	0.507272	0.795641
AC099804.1	Naive B	0.383994	-0.0371255	0.923829	0.994936	0.220495	0.325861	0.390645	0.0177518	0.770201	0.442032	0.195129	0.0376414	0.566611
GPATCH2L	Naive B	0.384025	0.00967327	0.133401	0.0754427	0.29893	0.498803	0.258327	0.598859	0.28282	0.0048936	0.355618	0.320265	0.88947
LACTB	Naive B	0.384152	-0.0108567	0.613275	0.545857	0.528291	0.223982	0.293981	0.124034	0.263535	0.0223886	0.0340162	0.621058	0.755661
UBE2I	Naive B	0.384218	-0.00933438	0.604499	0.864756	0.872227	0.19635	0.965039	0.146986	0.98412	0.631846	0.845444	0.0877055	0.701339
POLQ	Naive B	0.384258	-0.0398238	0.566995	0.0925401	0.273366	0.021551	0.9459	1.37904e-05	0.564567	0.527369	0.0268416	0.334438	0.621277
AL021368.2	Naive B	0.384286	0.0196974	0.381213	0.137701	0.076328	0.110826	0.367109	0.874405	0.55233	0.0820545	0.00877783	0.061772	0.0925257
AL356273.3	Naive B	0.384362	0.0333109	0.921752	0.232052	0.22952	0.208181	0.722534	0.156613	0.489649	0.780671	0.268606	0.0754374	0.588709
GPRASP2	Naive B	0.384424	-0.0587043	0.740889	0.382132	0.951911	0.713296	0.173211	0.627846	0.465381	0.395404	0.539494	0.353763	0.921435
PITPNM1	Naive B	0.384593	-0.0111955	0.0724982	0.428488	0.196107	0.966127	0.464104	0.739726	0.627262	0.305324	0.407166	0.725248	0.579902
ARMC8	Naive B	0.384597	-0.00639073	0.744698	0.704466	0.807622	0.267985	0.442035	0.0785892	0.378542	0.611595	0.293843	0.027758	0.618613
ZHX3	Naive B	0.38468	0.0212652	0.55421	0.0119265	0.484742	0.982733	0.566426	0.784202	0.715442	0.40793	0.357734	0.893536	0.00736561
ZNF302	Naive B	0.384766	0.00700493	0.0635	0.0668339	0.0988287	0.421115	0.115735	0.79494	0.861794	0.210332	0.219843	0.253361	0.26917
PRORSD1P	Naive B	0.385125	0.0171311	0.618123	0.0200854	0.587361	0.0777199	0.968488	0.502618	0.773282	0.243891	0.638411	0.777195	0.58351
AL353625.1	Naive B	0.385259	0.0411075	0.648811	0.882579	0.820719	0.943837	0.23215	0.805547	0.776117	0.645859	0.186013	0.4629	0.916229
AL590006.1	Naive B	0.385289	0.0358054	0.380666	0.189319	0.286666	0.621073	0.610894	0.535372	0.043563	0.929771	0.430102	0.20294	0.307155
RSF1	Naive B	0.385321	-0.00692453	0.372397	0.00539293	0.0260858	0.174982	0.908323	0.870921	0.84978	0.221182	0.541627	0.410937	0.380118
GORASP2	Naive B	0.385529	-0.00645324	0.428852	0.722033	0.960593	0.577741	0.0620911	0.00412466	0.352514	0.155227	0.369663	0.81934	0.400572
MSI2	Naive B	0.385771	-0.0179398	0.459213	0.0821298	0.00182977	0.840089	0.771577	0.183034	0.80027	0.874697	0.244844	0.888774	0.611734
APOO	Naive B	0.385829	-0.0148023	0.561745	0.975066	0.230053	0.988299	0.251869	0.578169	0.589322	0.358387	0.868586	0.30793	0.845468
PDLIM7	Naive B	0.386086	-0.0197004	0.696533	0.612008	0.590156	0.108724	0.392493	0.9283	0.933488	0.140897	0.961268	0.474459	0.599146
PRMT9	Naive B	0.386144	-0.0116452	0.845606	0.356502	0.434966	0.831053	0.259551	0.97025	0.341709	0.487481	0.0658155	0.00806314	0.145776
FP565260.7	Naive B	0.386292	-0.0231271	0.850458	0.536804	0.26459	0.358236	0.603224	0.998834	0.946048	0.738239	0.777804	0.835432	0.0121281
TRIM13	Naive B	0.386481	0.00901503	0.734298	0.00321899	0.930214	0.0589979	0.729545	0.543503	0.299221	0.286142	0.0341522	0.51884	0.0587754
CHD8	Naive B	0.386567	-0.0110715	0.0743865	0.925464	0.544451	0.513559	0.0513899	0.38175	0.0777817	0.654656	0.859245	0.0372616	0.462824
INPP5A	Naive B	0.386622	0.00987281	0.593347	0.143311	0.269678	0.736747	0.194808	0.369365	0.527503	0.652915	0.43591	0.131814	0.0290441
TSPYL4	Naive B	0.386912	-0.0150327	0.546455	0.181646	0.476387	0.183337	0.791533	0.155373	0.460678	0.858276	0.147988	0.425157	0.815928
THEM6	Naive B	0.386936	-0.0125255	0.547033	0.131825	0.882668	0.609954	0.113885	0.858066	0.598102	0.871115	0.0850144	0.383322	0.933723
QRSL1P3	Naive B	0.38699	0.0285171	0.455322	0.158266	0.577386	0.696804	0.111907	0.867373	0.365047	0.0467957	0.716435	0.384071	0.277799
AC096677.1	Naive B	0.387065	-0.0445831	0.790018	0.894749	0.0391298	0.924489	0.125799	0.33308	0.768011	0.67151	0.998238	0.529158	0.739319
KCTD5	Naive B	0.387179	-0.0086011	0.752551	0.430657	0.361617	0.0665129	0.539723	0.633076	0.511342	0.306826	0.645835	0.964818	0.278326
DGUOK	Naive B	0.387388	-0.00740656	0.175691	0.166504	0.696614	0.0785952	0.450628	0.808768	0.65052	0.916114	0.502795	0.525055	0.82318
AURKAIP1	Naive B	0.38742	-0.00956239	0.605707	0.957538	0.377343	0.0944798	0.294599	0.597666	0.164189	0.643818	0.0475724	0.660147	0.783391
DENND2C	Naive B	0.387555	0.055328	0.11726	0.101117	0.404694	0.299208	0.0351057	0.0199224	0.367587	0.796504	0.0129479	7.91748e-05	0.429137
SDHA	Naive B	0.387781	0.0055497	0.201934	0.614102	0.378245	0.784322	0.071832	0.921555	0.808166	0.474681	0.90769	0.577949	0.50686
USP3-AS1	Naive B	0.387921	0.017628	0.696716	0.44086	0.320475	0.105501	0.240817	0.114553	0.531805	0.763969	0.48764	0.487012	0.129367
REXO1	Naive B	0.387976	-0.0158194	0.424208	0.287429	0.991096	0.012065	0.463042	0.649658	0.510903	0.398318	0.246169	0.176307	0.429279
C6orf89	Naive B	0.388132	-0.00742595	0.559457	0.0560046	0.418097	0.00758686	0.33473	0.461239	0.679542	0.881357	0.678294	0.0280411	0.37478
FAM3C2	Naive B	0.388145	-0.0177964	0.397622	0.268152	0.927798	0.0556765	0.875622	0.329855	0.506296	0.956004	0.459187	0.994719	0.6642
CARNS1	Naive B	0.388183	0.0190686	0.825529	0.0942982	0.323857	0.684641	0.648109	0.950673	0.534404	0.606225	0.746639	0.371237	0.0201778
HPRT1	Naive B	0.38841	0.00896233	0.647164	0.56363	0.740856	0.853569	0.335081	0.949202	0.533869	0.699731	0.660889	0.166482	0.293775
AC005332.7	Naive B	0.388645	0.0146337	0.227552	0.616447	0.277285	0.739229	0.00903064	0.764646	0.52872	0.668555	0.857536	0.722942	0.204368
LINC01754	Naive B	0.388664	-0.0397654	0.715588	0.563751	0.659466	0.675268	0.854114	0.720042	0.78244	0.73391	0.0113363	0.935138	0.890317
RBM12B-AS1	Naive B	0.388672	0.0368396	0.344611	0.576911	0.413036	0.421616	0.502204	0.834981	0.271256	0.757198	0.186101	0.773484	0.387105
RAD17	Naive B	0.388787	0.00857808	0.0943399	0.638099	0.585248	0.465508	0.375435	0.905519	0.522388	0.723741	0.749042	0.0282688	0.952464
RHOF	Naive B	0.388795	-0.0122932	0.949525	0.647186	0.327468	0.511643	0.0912689	0.611989	0.164815	0.159542	0.00456423	0.439325	0.698784
AC037459.3	Naive B	0.38884	0.0179461	0.124352	0.050291	0.780544	0.369814	0.569914	0.912937	0.298478	0.645692	0.102487	0.779691	0.140684
ZNF251	Naive B	0.388903	0.010598	0.688812	0.609422	0.749235	0.269032	0.0930749	0.740394	0.766108	0.0936053	0.588	0.736687	0.976292
PLCD1	Naive B	0.388977	0.0227863	0.624202	0.456959	0.551236	0.748742	0.743585	0.459355	0.533813	0.291262	0.218315	0.905342	0.138091
FSD2	Naive B	0.389021	0.0282641	0.60032	0.0833214	0.214506	0.582253	0.557078	0.425059	0.841018	0.207974	0.256334	0.872692	0.975189
USP11	Naive B	0.389059	0.00636099	0.126749	0.613912	0.847672	0.569865	0.153521	0.90358	0.436074	0.670686	0.384337	0.170441	0.186904
JARID2	Naive B	0.389107	0.0126375	0.512975	0.711295	0.688441	0.165621	0.167781	0.229192	0.0904899	0.238908	0.024718	0.6555	0.492654
TMEM225B	Naive B	0.389162	0.0371559	0.208663	0.676283	0.138832	0.847549	0.591959	0.814779	0.382604	0.967618	0.154882	0.517491	0.000790127
PLBD2	Naive B	0.389301	-0.0171279	0.408449	0.859243	0.59754	0.755906	0.796772	0.959174	0.582733	0.342677	0.923173	0.0670854	0.833241
NDUFB10	Naive B	0.389357	0.00932229	0.786888	0.801286	0.194569	0.641178	0.831277	0.104889	0.478898	0.711556	0.125791	0.629071	0.189175
FAM20B	Naive B	0.389543	-0.0123352	0.276598	0.0544825	0.600887	0.583077	0.638095	0.533702	0.652423	0.380071	0.256237	0.0274572	0.675594
LMTK2	Naive B	0.389556	0.0211125	0.393969	0.140868	0.979978	0.717453	0.666923	0.347004	0.584073	0.00259404	0.616597	0.880794	0.937751
AL118516.1	Naive B	0.389727	0.0233754	0.292037	0.837306	0.705185	0.736553	0.126294	0.841222	0.419451	0.633694	0.972267	0.239598	0.208087
ZFP36L1	Naive B	0.389811	0.0166939	0.404561	0.885577	0.891413	0.681147	0.491971	0.488675	0.36093	0.883506	0.7199	0.145433	0.832397
TMEM67	Naive B	0.389878	0.0238801	0.234054	0.485375	0.373046	0.540121	0.830619	0.329113	0.713308	0.10601	0.470333	0.687882	0.404759
IGHD6-25	Naive B	0.389897	-0.0234543	0.519407	0.692138	0.161251	0.702174	0.312977	0.313905	0.507409	0.696038	0.0932778	0.401605	0.79279
C1orf52	Naive B	0.38999	-0.00861187	0.996907	0.725512	0.923697	0.919322	0.924259	0.165883	0.714886	0.722987	0.413004	0.599391	0.6573
AL591846.1	Naive B	0.390455	0.0572021	0.587394	0.379675	0.457603	0.0552831	0.187225	0.0354428	0.0669005	0.312287	0.786531	0.92009	0.21627
ZNF551	Naive B	0.390456	0.0127054	0.307129	0.402676	0.469064	0.0224114	0.483532	0.88575	0.920101	0.0555006	0.0961943	0.284598	0.906385
ZHX1	Naive B	0.390519	-0.0097594	0.813652	0.366105	0.646653	0.760542	0.62992	0.0746521	0.696852	0.753616	0.0225724	0.344863	0.906806
ZNF79	Naive B	0.390607	0.0125471	0.96249	0.571886	0.641344	0.845517	0.81707	0.885539	0.179771	0.58085	0.0338761	0.371577	0.105266
ZWINT	Naive B	0.390633	-0.0494551	0.84506	0.652626	0.217693	0.706252	0.383798	0.578419	0.198354	0.869168	0.737171	0.425152	0.358966
LARP4B	Naive B	0.39071	-0.00773464	0.399544	0.31674	0.353077	0.779071	0.183825	0.473557	0.739661	0.355287	0.255097	0.075048	0.101513
ILF3	Naive B	0.390807	0.00645792	0.175563	0.583972	0.830849	0.380218	0.131899	0.653684	0.853452	0.150077	0.253843	0.479726	0.326404
RBMX2	Naive B	0.390813	-0.0107544	0.98949	0.795014	0.11534	0.896027	0.756379	0.942636	0.743123	0.385446	0.606868	0.32482	0.565163
PRIM2	Naive B	0.391047	-0.0135813	0.29476	0.239305	0.470279	0.942849	0.035956	0.841312	0.576347	0.0158838	0.730853	0.320516	0.923635
DYM	Naive B	0.391049	0.00773051	0.836056	0.948807	0.535677	0.318328	0.00626585	0.443331	0.233319	0.172897	0.120251	0.0801691	0.882445
APOPT1	Naive B	0.391608	0.00824924	0.0677921	0.61348	0.136859	0.261325	0.29094	0.424023	0.968944	0.312071	0.257382	0.430414	0.726717
SCAF8	Naive B	0.391636	-0.00897334	0.326941	0.489951	0.0643177	0.184275	0.0438959	0.959609	0.576511	0.358236	0.670032	0.0777654	0.936929
ZNF880	Naive B	0.391642	0.0113751	0.490594	0.493121	0.260995	0.789808	0.1267	0.0525061	0.956946	0.272719	0.895113	0.581373	0.179621
POLN	Naive B	0.391951	0.0359803	0.194084	0.538696	0.335795	0.412239	0.632195	0.0825372	0.00726298	0.507278	0.182785	0.212533	0.467489
TTC5	Naive B	0.392022	0.00808692	0.624731	0.349925	0.0993623	0.652539	0.71058	0.322787	0.943082	0.707359	0.367463	0.157235	0.19271
FRG1HP	Naive B	0.392193	-0.0120903	0.88571	0.520827	0.34438	0.327947	0.922703	0.556583	0.906442	0.391677	0.260289	0.653148	0.0840279
CALCOCO2	Naive B	0.392217	0.00571254	0.331807	0.376926	0.850347	0.55378	0.796492	0.151213	0.919601	0.0435473	0.522909	0.92422	0.144404
TMEM50B	Naive B	0.392397	0.006995	0.366577	0.0856897	0.723041	0.796738	0.467721	0.545631	0.0657093	0.398005	0.720821	0.256325	0.309958
RBSN	Naive B	0.392485	0.00899149	0.560849	0.420366	0.642417	0.732813	0.333197	0.351794	0.971036	0.603533	0.0544584	0.957384	0.0192493
CD19	Naive B	0.392655	-0.00625899	0.715943	0.279481	0.452557	0.0407981	0.195328	0.0980205	0.743772	0.439269	0.45201	0.16405	0.180072
AC105137.3	Naive B	0.392805	0.0401658	0.775239	0.324363	0.282718	0.523528	0.439407	0.157341	0.827276	0.984023	0.877343	0.897882	0.214828
SLC52A2	Naive B	0.39282	-0.00898236	0.751288	0.326172	0.13438	0.0692359	0.632738	0.785138	0.96787	0.26116	0.355826	0.266199	0.124138
VRK3	Naive B	0.392823	0.00527408	0.40789	0.801841	0.375455	0.434052	0.049222	0.435103	0.819305	0.183053	0.357951	0.333813	0.504585
PKIG	Naive B	0.392871	0.0111325	0.312628	0.512873	0.244082	0.747238	0.583735	0.128177	0.475992	0.981888	0.650113	0.120116	0.70701
TAF1A-AS1	Naive B	0.392874	0.0318471	0.47206	0.957929	0.395627	0.234593	0.484326	0.695419	0.343872	0.401759	0.35986	0.620186	0.917761
OAZ2	Naive B	0.393007	0.00682807	0.752233	0.896257	0.635194	0.467404	0.913716	0.489353	0.405835	0.815449	0.33404	0.903438	0.749415
GAS5	Naive B	0.393013	0.00832139	0.697084	0.760779	0.665235	0.0408208	0.261535	0.16874	0.961531	0.706834	0.647853	0.299403	0.902718
AC110994.2	Naive B	0.393017	0.0349966	0.456656	0.391145	0.851296	0.303329	0.991024	0.216444	0.5453	0.257062	0.16357	0.769805	0.387928
AP002490.1	Naive B	0.393062	0.035973	0.133519	0.326578	0.36715	0.717985	0.286085	0.557918	0.738373	0.55563	0.644892	0.796172	0.0229966
TUFT1	Naive B	0.39317	-0.0407398	0.0971432	0.604146	0.58884	0.637421	0.0349164	0.988981	0.571454	0.709051	0.13013	0.933197	0.0482277
TRAF7	Naive B	0.393366	-0.0117499	0.719119	0.239793	0.891599	0.429995	0.894124	0.152164	0.501137	0.14833	0.309558	0.215371	0.924188
IGLV3-9	Naive B	0.393404	0.0400363	0.96323	0.205312	0.916783	0.546454	0.293827	0.301197	0.0384581	0.220076	0.138122	0.687647	0.854657
UBXN8	Naive B	0.393825	0.0162039	0.0353282	0.987146	0.550566	0.958023	0.993994	0.643998	0.89786	0.55016	0.0867609	0.419274	0.582711
SNORD14B	Naive B	0.394066	0.0195445	0.664845	0.300001	0.592433	0.276719	0.327265	0.585077	0.158564	0.305968	0.284161	0.518452	0.254475
MGEA5	Naive B	0.394246	0.0070121	0.845345	0.0151828	0.646174	0.888384	0.392647	0.131836	0.423952	0.95027	0.640825	0.608965	0.992969
PTPN2P1	Naive B	0.394249	-0.0214384	0.486422	0.384004	0.389587	0.0404748	0.438776	0.0744443	0.538803	0.397267	0.898063	0.190789	0.545976
RTTN	Naive B	0.394518	0.0126948	0.35811	0.730664	0.796115	0.0392436	0.234726	0.606736	0.719897	0.556606	0.213007	0.377857	0.91325
TMUB2	Naive B	0.394652	0.0059223	0.84735	0.836345	0.0594238	0.943015	0.510639	0.928798	0.991603	0.0261783	0.168503	0.442196	0.928392
SEC61A2	Naive B	0.394686	-0.0146972	0.307113	0.878652	0.597553	0.752655	0.750442	0.852528	0.499169	0.701633	0.542752	0.310593	0.269785
AC046185.2	Naive B	0.394996	0.02672	0.770568	0.577658	0.811547	0.809306	0.457976	0.834773	0.873783	0.198994	0.705514	0.82165	0.866431
LINC00643	Naive B	0.395086	-0.0490714	0.364301	0.760961	0.500552	0.0805094	0.891553	0.888753	0.935643	0.157404	0.305007	0.0290908	0.276136
AC068282.1	Naive B	0.395183	0.0176733	0.263704	0.742799	0.386389	0.781498	0.928104	0.148658	0.42283	0.925161	0.569596	0.587993	0.232653
AC104365.1	Naive B	0.395392	-0.0236931	0.0939343	0.655671	0.383195	0.670518	0.196588	0.707685	0.408007	0.641638	0.775645	0.9492	0.348062
CAHM	Naive B	0.395875	-0.0226941	0.728956	0.453463	0.494517	0.166491	0.942131	0.881061	0.414162	0.0549745	0.0197405	0.91464	0.791746
RMDN1	Naive B	0.396077	0.00639252	0.412414	0.401957	0.648439	0.438164	0.521558	0.860816	0.651465	0.726017	0.597109	0.792126	0.747716
ATP6V1F	Naive B	0.396128	-0.00908631	0.22338	0.18318	0.931971	0.195642	0.128445	0.057561	0.556278	0.692894	0.0922668	0.524167	0.166402
IQCG	Naive B	0.396237	-0.0152046	0.262881	0.312467	0.184851	0.662495	0.681995	0.209612	0.159976	0.069028	0.164337	0.213723	0.557482
AC037459.2	Naive B	0.396296	0.0133001	0.775876	0.81844	0.344098	0.834742	0.491437	0.906305	0.456542	0.565679	0.686622	0.69966	0.550793
FANCB	Naive B	0.396558	0.0172815	0.908616	0.650808	0.480787	0.649647	0.0034943	0.519906	0.3581	0.226092	0.0347245	0.184336	0.779669
AC007541.1	Naive B	0.396592	0.042927	0.0484758	0.865162	0.343667	0.104801	0.868942	0.715932	0.551716	0.202351	0.393858	0.529022	0.33356
PPP1R2	Naive B	0.396644	-0.00576422	0.8648	0.28867	0.824637	0.55099	0.974923	0.221356	0.192443	0.474268	0.201595	0.190927	0.829796
VPS13B	Naive B	0.396739	-0.010653	0.204902	0.789089	0.1592	0.708344	0.0178246	0.309464	0.387302	0.895579	0.535849	0.282254	0.707978
PWAR6	Naive B	0.396848	-0.0316784	0.836228	0.642517	0.0395956	0.755786	0.974157	0.131837	0.774164	0.192618	0.51481	0.715203	0.0165674
CHIC1	Naive B	0.397056	-0.0160881	0.603775	0.937837	0.317591	0.844631	0.803979	0.205548	0.25067	0.491189	0.203977	0.909611	0.19672
SERPINH1	Naive B	0.397221	-0.0300487	0.122672	0.55758	0.14656	0.779258	0.0701007	0.0999577	0.710488	0.539004	0.732199	0.111246	0.605609
POC1A	Naive B	0.39728	0.0295808	0.0512475	0.358286	0.521192	0.117907	0.392702	0.281759	0.511037	0.424677	0.570183	0.479898	0.0574561
ANKRD10-IT1	Naive B	0.397422	0.0221742	0.778283	0.018691	0.336443	0.827608	0.941218	0.390626	0.647531	0.97942	0.20421	0.575545	0.810398
POC1B	Naive B	0.397428	-0.00817746	0.597799	0.567651	0.763851	0.340088	0.53444	0.0931215	0.944391	0.500877	0.236463	0.979282	0.569425
NAPRT	Naive B	0.397466	-0.0618017	0.189159	0.44509	0.00576976	0.602148	0.743728	0.92519	0.0646174	0.990856	0.255044	0.648627	0.608994
BX284668.5	Naive B	0.397504	0.0173635	0.860647	0.00920029	0.555022	0.342084	0.30206	0.505866	0.402541	0.042395	0.529867	0.47815	0.428498
COPS3	Naive B	0.397875	0.00658616	0.208347	0.634955	0.9463	0.948157	0.66069	0.789109	0.839424	0.000584405	0.443439	0.40149	0.185439
ZC3H12A	Naive B	0.398109	0.00967802	0.571169	0.7239	0.0902467	0.768192	0.621124	0.0540914	0.064604	0.849391	0.809971	0.227831	0.995111
GPM6A	Naive B	0.398745	0.0815534	0.517012	0.823238	0.651279	0.314968	0.868593	0.997209	0.202481	0.756446	0.454361	0.474687	0.280352
ALG10	Naive B	0.398813	-0.0226559	0.465143	0.836096	0.124359	0.593989	0.384893	0.405408	0.99351	0.267216	0.275037	0.553964	0.275784
PSME4	Naive B	0.398845	-0.0114233	0.502592	0.849853	0.302292	0.955401	0.133922	0.280066	0.891429	0.453051	0.313362	0.957877	0.50001
FCGR3A	Naive B	0.398918	-0.0837891	0.145039	0.2258	0.124489	0.961341	0.302742	0.143627	0.758194	0.851916	0.20463	0.114762	0.211987
SPRN	Naive B	0.398927	-0.0287336	0.912822	0.770242	0.370973	0.475207	0.419814	0.633556	0.913377	0.179355	0.620714	0.0314171	0.790169
AC089999.3	Naive B	0.398954	0.0412177	0.415229	0.952412	0.905397	0.843447	0.5137	0.384937	0.870108	0.806253	0.13873	0.189708	0.336906
RNF139	Naive B	0.398956	-0.00824428	0.104338	0.508483	0.566972	0.516253	0.627195	0.733885	0.297484	0.000270625	0.579218	0.5728	0.20393
IAH1	Naive B	0.398976	-0.00761217	0.297248	0.299613	0.170118	0.875503	0.404568	0.319436	0.975176	0.39478	0.539262	0.687374	0.361967
CHM	Naive B	0.399074	-0.0118256	0.779792	0.514521	0.371375	0.879219	0.418332	0.68944	0.916585	0.0242825	0.382534	0.749921	0.881627
NCAPG	Naive B	0.39913	-0.0486938	0.138695	0.781948	0.487882	0.773908	0.94305	0.99903	0.311585	0.649523	0.0925929	0.448803	0.995728
AC011939.1	Naive B	0.399369	0.0182589	0.827453	0.0175494	0.358854	0.470942	0.521456	0.697187	0.111414	0.57778	0.392377	0.877002	0.667931
LYSMD3	Naive B	0.399389	-0.0113567	0.301033	0.368043	0.910388	0.802134	0.987153	0.519143	0.902183	0.415107	0.154253	0.758756	0.296504
SENP7	Naive B	0.39941	0.00852011	0.798598	0.684598	0.477469	0.204553	0.230162	0.641232	0.369545	0.854407	0.524762	0.753746	0.770623
AL442663.4	Naive B	0.399425	0.0284185	0.697524	0.340347	0.347555	0.0850939	0.885235	0.687841	0.385184	0.0423969	0.993098	0.1009	0.245963
ZNF669	Naive B	0.399635	0.0126036	0.831856	0.0552578	0.0106044	0.709746	0.599261	0.253921	0.523687	0.635478	0.593536	0.397018	0.186136
AL671277.2	Naive B	0.39965	-0.0443373	0.346146	0.947323	0.694278	0.505349	0.0257044	0.199616	0.174444	0.144261	0.348391	0.97647	0.23545
TTL	Naive B	0.399747	0.0107572	0.9969	0.753501	0.59556	0.397424	0.329863	0.228159	0.320229	0.821525	0.815475	0.889328	0.211684
CBX6	Naive B	0.399959	0.013455	0.450327	0.0875051	0.107059	0.390859	0.734001	0.56502	0.30904	0.0480205	0.841084	0.492573	0.262318
TOR1B	Naive B	0.400012	0.0207272	0.128832	0.746547	0.189043	0.815567	0.523806	0.604418	0.123627	0.62383	0.386282	0.923576	0.487876
IRF2BP2	Naive B	0.400171	-0.00771234	0.735934	0.116186	0.0483036	0.769228	0.0353272	0.84218	0.0176659	0.853268	0.0245166	0.55019	0.873685
TOMM22	Naive B	0.400234	0.00852976	0.965777	0.836932	0.819494	0.0345257	0.638306	0.128291	0.799082	0.992419	0.779233	0.0308922	0.736148
ARPC1B	Naive B	0.400242	0.00842154	0.0951648	0.190341	0.101068	0.150374	0.0403924	0.648399	0.116698	0.423625	0.180964	0.278649	0.0955033
MRTO4	Naive B	0.400399	0.00797902	0.362831	0.349573	0.555378	0.500015	0.689122	0.481005	0.337622	0.253134	0.0195532	0.16712	0.0818413
TMEM128	Naive B	0.400468	0.00852068	0.0752158	0.278283	0.556711	0.101704	0.640051	0.993145	0.265192	0.14622	0.942278	0.796289	0.327913
EEF1E1	Naive B	0.400554	-0.0100823	0.796309	0.0876683	0.511867	0.749692	0.51138	0.966905	0.722517	0.750852	0.608612	0.246679	0.271025
PARG	Naive B	0.400842	-0.00934603	0.63782	0.0598501	0.96483	0.456912	0.582255	0.678297	0.915031	0.628505	0.769941	0.190857	0.387735
AL669831.1	Naive B	0.400925	0.0207307	0.918018	0.515479	0.854473	0.80204	0.220523	0.456278	0.25709	0.982615	0.985422	0.626864	0.759146
MORF4L1	Naive B	0.400945	-0.00688224	0.0626216	0.305538	0.338806	0.112292	0.469419	0.0761432	0.563222	0.617824	0.618035	0.291984	0.301651
SGCA	Naive B	0.400962	0.0299862	0.405521	0.621306	0.296428	0.365501	0.817616	0.615105	0.990324	0.688738	0.698452	0.600626	0.0635489
SLC25A12	Naive B	0.400966	-0.0084114	0.713646	0.268337	0.536892	0.622678	0.359916	0.620858	0.309685	0.672397	0.260159	0.094142	0.965949
GSTO2	Naive B	0.401059	0.0289711	0.678703	0.104607	0.5445	0.791033	0.985947	0.145853	0.615253	0.373325	0.728999	0.0587577	0.445721
ARAP2	Naive B	0.401334	-0.00915301	0.170809	0.323211	0.154664	0.579264	0.136522	0.0944894	0.89368	0.888209	0.73431	0.852853	0.382071
MAP7D1	Naive B	0.401343	-0.0110271	0.626549	0.756567	0.302162	0.104876	0.517455	0.0382852	0.266831	0.844159	0.870526	0.677618	0.311871
SLC22A18	Naive B	0.401416	-0.0203987	0.408206	0.521089	0.197208	0.0187361	0.0702055	0.870905	0.211201	0.588651	0.610459	0.483901	0.0438475
N4BP2	Naive B	0.40151	0.0106708	0.597728	0.0259436	0.890737	0.467014	0.909191	0.811146	0.964767	0.90501	0.103654	0.772193	0.828855
RPL7P49	Naive B	0.401693	0.0397556	0.561577	0.61558	0.742523	0.942104	0.0426293	0.793519	0.817121	0.665927	0.385328	0.706239	0.267216
CRKL	Naive B	0.401712	0.00898189	0.256011	0.862484	0.587138	0.0131261	0.299978	0.468132	0.972993	0.764815	0.0116375	0.909341	0.852447
NCR3	Naive B	0.401814	-0.015102	0.292768	0.422496	0.933107	0.976514	0.466522	0.932464	0.523433	0.0100209	0.257894	0.0382032	0.0530967
AC021188.1	Naive B	0.401852	-0.0233738	0.466337	0.935816	0.531949	0.0496958	0.206439	0.333985	0.309375	0.063712	0.729923	0.149728	0.206985
PSMD8	Naive B	0.401945	0.00649434	0.39127	0.915229	0.457653	0.976602	0.540056	0.453405	0.678242	0.768199	0.735024	0.167029	0.334355
SPOPL	Naive B	0.401961	0.0111052	0.199479	0.215846	0.180426	0.593656	0.00206347	0.61778	0.438421	0.81126	0.848344	0.424178	0.0181649
PIGF	Naive B	0.402181	-0.00894188	0.194906	0.396189	0.0584111	0.350676	0.173031	0.459347	0.277207	0.106398	0.0942834	0.417325	0.978279
TCOF1	Naive B	0.402213	-0.00854849	0.134956	0.080307	0.685853	0.777261	0.411884	0.392069	0.553848	0.0836112	0.972661	0.646827	0.649058
ELMSAN1	Naive B	0.402239	0.00807697	0.945487	0.01735	0.881696	0.533243	0.6716	0.578664	0.92357	0.367392	0.886348	0.154787	0.649471
SYCP2	Naive B	0.402387	0.0465881	0.450443	0.204236	0.810664	0.84119	0.000418561	0.996625	0.474916	0.0561511	0.777685	0.340415	0.198182
UQCRQ	Naive B	0.402439	-0.0090848	0.964699	0.54842	0.720514	0.108292	0.828462	0.609209	0.25006	0.684313	0.334448	0.0216838	0.879163
THADA	Naive B	0.402463	-0.0109884	0.0149379	0.513711	0.724617	0.0819032	0.145201	0.483746	0.69429	0.836585	0.484653	0.0950957	0.377923
C19orf35	Naive B	0.402466	-0.0298456	0.147686	0.407941	0.212653	0.585435	0.623252	0.826723	0.573855	0.650149	0.223125	0.33482	0.729125
MTMR12	Naive B	0.402767	-0.0114932	0.334538	0.0492653	0.368218	0.464494	0.595622	0.152917	0.820362	0.487878	0.583956	0.673157	0.450911
TTC21B	Naive B	0.402801	0.0101719	0.702374	0.977228	0.89858	0.859336	0.00139066	0.870079	0.736134	0.369398	0.307875	0.0230004	0.0861253
FAAP24	Naive B	0.403022	-0.0200098	0.802322	0.413737	0.879143	0.978459	0.0422024	0.379022	0.332131	0.520391	0.266554	0.0353565	0.0921482
LINC01137	Naive B	0.403348	0.04025	0.771309	0.647763	0.576252	0.224952	0.450856	0.887918	0.242456	0.187547	0.0251301	0.60392	0.277112
GLI4	Naive B	0.40339	0.0113421	0.844985	0.452313	0.107095	0.241356	0.97522	0.478665	0.321437	0.813889	0.429097	0.674343	0.538701
LY86-AS1	Naive B	0.403617	0.0179325	0.592157	0.391425	0.088039	0.182871	0.892225	0.251617	0.443268	0.0797209	0.705759	0.622761	0.835228
DNAJC3	Naive B	0.403633	-0.00849029	0.177885	0.555205	0.419421	0.405628	0.220541	0.977453	0.378418	0.317809	0.243741	0.135996	0.337589
SNORA81	Naive B	0.403815	-0.0312417	0.766354	0.0983387	0.949977	0.167073	0.868888	0.797606	0.350382	0.984667	0.464573	0.278259	0.958202
HIKESHI	Naive B	0.40411	0.00724644	0.0263072	0.985476	0.870176	0.664114	0.744533	0.98768	0.877755	0.394798	0.449425	0.589948	0.819575
DICER1	Naive B	0.404261	-0.0102478	0.0222403	0.652905	0.882443	0.138589	0.512934	0.629654	0.152023	0.581465	0.332178	0.370636	0.465779
ACAP2	Naive B	0.404276	0.0064723	0.038167	0.000358412	0.0900139	0.820142	0.00190751	0.0713843	0.449712	0.557334	0.734172	0.608716	0.249203
RPL35A	Naive B	0.404366	0.00961122	0.793203	0.771531	0.900428	0.82201	0.405435	0.125815	0.684669	0.371868	0.820213	0.195998	0.805904
MTMR9	Naive B	0.404488	0.00909634	0.64596	0.464118	0.951988	0.10735	0.869208	0.427844	0.958547	0.222413	0.771613	0.132319	0.180507
TTLL5	Naive B	0.404626	-0.0127023	0.0026519	0.79841	0.589428	0.0573583	0.426191	0.789755	0.290769	0.169093	0.331986	0.516878	0.518514
PSMD1	Naive B	0.404629	-0.00697681	0.0581924	0.0302521	0.957849	0.519547	0.279804	0.812741	0.655058	0.740073	0.109297	0.529502	0.628458
AC087521.4	Naive B	0.40473	0.0140835	0.682874	0.80433	0.43984	0.0363073	0.145335	0.43092	0.852568	0.208006	0.527377	0.793172	0.161146
MFF	Naive B	0.40482	-0.00568439	0.42078	0.138109	0.373739	0.748398	0.810537	0.64123	0.755355	0.194617	0.200099	0.297248	0.190083
SLC26A1	Naive B	0.40487	0.0217921	0.792467	0.6884	0.48	0.681317	0.305394	0.670008	0.430792	0.0258035	0.906343	0.480471	0.639954
MZB1	Naive B	0.404883	0.0143635	0.512888	0.739942	0.404696	0.222596	0.624695	0.241525	0.331627	0.328436	0.0253505	0.0474	0.447081
RPP30	Naive B	0.405081	0.00664201	0.505118	0.868993	0.780753	0.223485	0.934782	0.969588	0.57306	0.635328	0.54586	0.904088	0.857467
TMEM127	Naive B	0.405279	-0.00729494	0.914072	0.00114308	0.0125532	0.790206	0.170641	0.655155	0.83566	0.669868	0.934618	0.394045	0.361924
SYNJ1	Naive B	0.405313	0.021583	0.919749	0.377248	0.143334	0.98284	0.00918052	0.0468423	0.989937	0.0328635	0.698354	0.68787	0.868016
ZNF492	Naive B	0.405692	-0.0429689	0.018752	0.231886	0.793593	0.34989	0.89933	0.992982	0.579504	0.0626723	0.230615	0.00501653	0.574922
AC108471.1	Naive B	0.405719	0.0294322	0.418935	0.312525	0.610641	0.0955056	0.301896	0.953458	0.98101	0.416809	0.77392	0.683346	0.17344
ACSL1	Naive B	0.405766	-0.0208861	0.0847327	0.498522	0.318714	0.0341221	0.726644	0.53061	0.693847	0.775949	0.0360251	0.0379428	0.418554
AC008494.3	Naive B	0.405874	0.0274775	0.481503	0.0323249	0.033066	0.0131869	0.113979	0.599362	0.146418	0.0592922	0.352414	0.679578	0.0641351
PLCB3	Naive B	0.40594	0.0243112	0.771694	0.180762	0.22902	0.788098	0.349107	0.752767	0.983278	0.316793	0.288501	0.909154	0.556294
HNRNPA3	Naive B	0.405945	-0.00933294	0.244349	0.920769	0.032788	0.368285	0.0181551	0.372121	0.41212	0.0562924	0.715286	0.48689	0.781083
TMSB4XP4	Naive B	0.406026	-0.025383	0.536304	0.737972	0.278149	0.219491	0.340462	0.970387	0.922423	0.402454	0.465504	0.94661	0.722455
ETV3	Naive B	0.406106	-0.0161575	0.188358	0.461792	0.351534	0.286774	0.855291	0.721294	0.55687	0.99817	0.124054	0.784592	0.582611
LIMK2	Naive B	0.406312	0.00971907	0.706931	0.345898	0.426753	0.489938	0.144157	0.677746	0.624157	0.570942	0.977023	0.476169	0.00510939
P2RX5	Naive B	0.406317	-0.0119189	0.49994	0.863638	0.311248	0.325164	0.0762877	0.425992	0.156529	0.621246	0.900972	0.194315	0.358817
AC018607.1	Naive B	0.406426	0.0267983	0.974878	0.337267	0.117636	0.074341	0.560102	0.508796	0.752407	0.668197	0.567164	0.397205	0.807375
CAMSAP1	Naive B	0.406572	0.0164898	0.364333	0.0751224	0.14965	0.83464	0.0814299	0.56969	0.841016	0.0921636	0.878099	0.982318	0.215861
SPACA9	Naive B	0.406578	0.0190757	0.696165	0.0116599	0.34796	0.393368	0.657155	0.852344	0.878601	0.852424	0.158443	0.423033	0.606208
Y_RNA	Naive B	0.406598	0.019591	0.393805	0.346689	0.380508	0.408026	0.0472378	0.49059	0.388194	0.638745	0.848805	0.414232	0.985879
ZCWPW1	Naive B	0.406709	0.00998586	0.873671	0.537565	0.638696	0.252195	0.356922	0.970126	0.703785	0.0697561	0.448916	0.0397706	0.678721
BOD1L1	Naive B	0.406754	0.00612988	0.917434	0.0641899	0.0535371	0.984984	0.589506	0.328344	0.64681	0.968156	0.0528122	0.511341	0.669828
SCN8A	Naive B	0.406924	-0.0598736	0.166604	0.801009	0.939534	0.374793	0.880709	0.344404	0.222975	0.397394	0.558183	0.826174	0.762834
ITGB2	Naive B	0.407086	0.0104661	0.75975	0.983258	0.20233	0.325822	0.182165	0.481453	0.849406	0.956549	0.0822291	0.0157	0.0289918
MRM3	Naive B	0.407093	0.00883694	0.417633	0.636957	0.00764053	0.539506	0.390847	0.369187	0.625059	0.312713	0.751134	0.392791	0.835447
NDUFS7	Naive B	0.407106	0.0088772	0.0234899	0.469145	0.0973	0.0440079	0.389844	0.370293	0.115761	0.541743	0.449142	0.248646	0.841872
TAOK2	Naive B	0.407113	0.012322	0.0303651	0.69631	0.670142	0.279931	0.191424	0.0765764	0.977441	0.381407	0.0388019	0.516185	0.659898
PHF10	Naive B	0.407191	0.00871708	0.952028	0.173025	0.0405188	0.0118565	0.634325	0.198327	0.690161	0.769485	0.957926	0.692792	0.231925
SCAND2P	Naive B	0.407197	0.010401	0.52902	0.122413	0.805313	0.125754	0.733857	0.250438	0.136776	0.882648	0.911741	0.783331	0.383732
NARS	Naive B	0.407351	0.00630765	0.137175	0.142064	0.210932	0.210909	0.816356	0.996943	0.456402	0.685949	0.883455	0.742961	0.412945
SH3GL1	Naive B	0.407353	-0.00976616	0.501791	0.843469	0.0635084	0.131508	0.423178	0.791197	0.938476	0.0152429	0.912607	0.57208	0.513402
WARS	Naive B	0.407355	-0.0351057	0.86791	0.104353	0.408365	0.479096	0.576981	0.479814	0.846801	0.922381	0.292259	0.587115	0.627229
ZNF836	Naive B	0.407411	0.0109107	0.487391	0.61687	0.613517	0.458111	0.576624	0.20966	0.142593	0.807846	0.12271	0.167427	0.222307
ZNF428	Naive B	0.407413	0.0113923	0.660825	0.230848	0.337151	0.341812	0.265282	0.659641	0.748355	0.275357	0.317697	0.0271246	0.832433
SIRT1	Naive B	0.407543	0.00877785	0.670155	0.988773	0.850528	0.162268	0.431953	0.756141	0.886725	0.821017	0.0880992	0.208807	0.77809
POLL	Naive B	0.407662	0.00955293	0.365253	0.908262	0.245155	0.0400036	0.529822	0.337291	0.946378	0.422707	0.130822	0.777911	0.120228
KLHL21	Naive B	0.408089	-0.0137259	0.257417	0.394395	0.725537	0.0865176	0.149783	0.78563	0.93167	0.656389	0.367813	0.310776	0.203302
MCCC1	Naive B	0.408392	-0.00805639	0.665617	0.979669	0.426068	0.528104	0.0137612	0.323216	0.964281	0.823026	0.833073	0.53641	0.797215
GTF2E1	Naive B	0.408413	-0.00949497	0.464789	0.00904178	0.951912	0.706974	0.480315	0.829499	0.531306	0.0190137	0.0364599	0.0733603	0.242063
DBR1	Naive B	0.408417	0.00881911	0.502554	0.84711	0.57362	0.545158	0.635957	0.295751	0.518939	0.254505	0.062666	0.0724498	0.310318
CAPN10-AS1	Naive B	0.408553	0.0180548	0.750933	0.0118166	0.598199	0.0148508	0.658433	0.112208	0.712444	0.240067	0.0109654	0.31233	0.959103
GTF3C3	Naive B	0.408564	-0.00887783	0.250106	0.0298504	0.410325	0.149209	0.831884	0.753936	0.0798156	0.674972	0.337082	0.164487	0.639956
IREB2	Naive B	0.408642	0.00914161	0.255755	0.942266	0.323149	0.0892599	0.0295533	0.224201	0.281293	0.138318	0.0104037	0.702314	0.0492456
ANKRD61	Naive B	0.408716	0.037018	0.407696	0.451797	0.152514	0.533503	0.810261	0.128628	0.591606	0.93596	0.00797084	0.671869	0.293541
RGS2	Naive B	0.408793	-0.0539378	0.436802	0.086712	0.830279	0.177397	0.52114	0.528037	0.503934	0.103965	0.0217667	0.356518	0.128945
AC009495.3	Naive B	0.408898	0.0255002	0.264083	0.555136	0.318389	0.504823	0.341984	0.229419	0.403619	0.881653	0.0146888	0.0961377	0.618546
PARN	Naive B	0.409052	-0.00611844	0.381723	0.0344993	0.543377	0.973779	0.430606	0.521318	0.365138	0.682603	0.481629	0.516735	0.0911599
TRIP13	Naive B	0.409159	0.0305214	0.345453	0.902163	0.479386	0.366533	0.117403	0.547027	0.662497	0.90664	0.172976	0.755627	0.561924
AC242376.2	Naive B	0.409265	0.0243241	0.115848	0.690583	0.481379	0.651803	0.991999	0.0135824	0.164659	0.908818	0.362378	0.101598	0.698425
STIL	Naive B	0.409271	-0.0333796	0.32996	0.605741	0.833854	0.738192	0.677509	0.944006	0.756077	0.245891	0.241584	0.54889	0.175144
CHD3	Naive B	0.409501	-0.0126354	0.722168	0.861687	0.159045	0.646338	0.959602	0.134699	0.505313	0.57891	0.573211	0.640711	0.703041
TIGD1	Naive B	0.409662	0.0116014	0.424003	0.103904	0.893038	0.720675	0.521422	0.475795	0.264878	0.855082	0.737778	0.825048	0.439047
EIF2B3	Naive B	0.409694	-0.0086087	0.841648	0.735643	0.82429	0.230155	0.0857453	0.283128	0.433511	0.847323	0.597812	0.120981	0.533772
AC092490.1	Naive B	0.409706	-0.0622845	0.419593	0.565135	0.819483	0.00974271	0.992642	0.510521	0.0442901	0.61738	0.309817	0.58709	0.0371062
CERKL	Naive B	0.409734	-0.00972749	0.225479	0.550697	0.290126	0.0742108	0.27724	0.20906	0.32672	0.151722	0.696306	0.263426	0.526723
FAM13A	Naive B	0.409834	-0.0304822	0.658718	0.644833	0.275935	0.217376	0.301823	0.808431	0.380684	0.140846	0.934214	0.127366	0.93316
AC073254.1	Naive B	0.409926	0.0321228	0.547278	0.0349639	0.234226	0.672995	0.477812	0.112739	0.662091	0.819449	0.282613	0.634389	0.309543
FEZ2	Naive B	0.410035	-0.0153801	0.414544	0.149544	0.0136992	0.837833	0.465119	0.756969	0.342384	0.664731	0.736994	0.661988	0.751364
ARL17A	Naive B	0.410102	0.0240722	0.0913353	0.759071	0.874769	0.826436	0.746296	0.534003	0.913347	0.983821	0.402055	0.169378	0.62461
NOB1	Naive B	0.410107	-0.00903056	0.963138	0.000906717	0.377019	0.950361	0.267093	0.860128	0.772223	0.20107	0.495609	0.0539325	0.549987
AC022893.1	Naive B	0.410524	0.0408874	0.416639	0.9085	0.820013	0.839416	0.00167216	0.313356	0.252905	0.639991	0.307758	0.807917	0.893208
HMGN1	Naive B	0.410825	0.0064119	0.327853	0.963357	0.770337	0.516179	0.64951	0.059701	0.566501	0.28388	0.425941	0.502074	0.957386
AC006504.5	Naive B	0.410868	-0.0114426	0.0322161	0.158348	0.421413	0.148612	0.929069	0.217582	0.0258525	0.0450393	0.0866172	0.664817	0.03513
BCL9L	Naive B	0.410878	-0.0229579	0.217089	0.872036	0.413124	0.981384	0.14586	0.62159	0.755024	0.0117298	0.229943	0.318746	0.135275
NF2	Naive B	0.410957	0.00779144	0.966683	0.0334385	0.597839	0.728635	0.775432	0.863291	0.98824	0.255665	0.916111	0.505252	0.523888
NT5DC1	Naive B	0.410973	-0.00770917	0.736564	0.0939987	0.787167	0.387547	0.27926	0.984512	0.0583772	0.416632	0.439579	0.0625588	0.240468
PRMT1	Naive B	0.411045	0.00803482	0.400235	0.705112	0.519868	0.359214	0.125848	0.16964	0.538262	0.711765	0.831613	0.40642	0.891399
AL355488.1	Naive B	0.411097	0.0307102	0.667007	0.293916	0.545338	0.495039	0.791663	0.155777	0.606354	0.158473	0.526327	0.106686	0.790573
HGH1	Naive B	0.411105	0.00914097	0.899489	0.918215	0.113267	0.793663	0.135912	0.653333	0.904581	0.73076	0.0636725	0.834071	0.29099
NDUFAF7	Naive B	0.411178	0.00840618	0.597323	0.437879	0.400561	0.327243	0.238321	0.495968	0.276165	0.419681	0.223985	0.902457	0.414759
AL354733.3	Naive B	0.411385	-0.0361386	0.0764572	0.625738	0.618419	0.281954	0.12863	0.780479	0.75567	0.250074	0.31891	0.504486	0.632269
PIP4K2B	Naive B	0.411458	-0.011816	0.0321265	0.618844	0.725826	0.971617	0.911435	0.889407	0.385136	0.250787	0.237266	0.741489	0.56378
UPK3BL1	Naive B	0.411488	0.0209795	0.552927	0.489902	0.607422	0.203516	0.630603	0.931444	0.917673	0.440862	0.442917	0.885641	0.031164
FOXP1	Naive B	0.411539	0.00605304	0.62865	0.919518	0.965128	0.720537	0.101877	0.848417	0.349264	0.623118	0.229128	0.763495	0.757964
MAF1	Naive B	0.411597	0.00629601	0.3398	0.519518	0.329428	0.441581	0.211033	0.260383	0.49343	0.768709	0.537048	0.242885	0.65138
TMEM126A	Naive B	0.411858	-0.0102777	0.797131	0.844651	0.577466	0.317188	0.921563	0.73837	0.160758	0.152156	0.113985	0.260282	0.607985
ABCA11P	Naive B	0.41187	-0.0210459	0.418579	0.845661	0.323288	0.875235	0.763674	0.986702	0.293599	0.937136	0.97179	0.0028196	0.247054
CNOT4	Naive B	0.412188	-0.00710213	0.372669	0.906024	0.861953	0.373431	0.845032	0.581968	0.640481	0.675514	0.305699	0.990784	0.363453
KHNYN	Naive B	0.41225	-0.00806576	0.195164	0.308917	0.265826	0.0265575	0.693925	0.0962567	0.879683	0.834443	0.0942244	0.472803	0.214261
CTSS	Naive B	0.412265	-0.00532728	0.22603	0.0129805	0.707515	0.573766	0.221916	0.991384	0.757039	0.931811	0.340748	0.143556	0.430387
DCAF1	Naive B	0.412965	0.00780817	0.746808	0.667464	0.846521	0.150721	0.9744	0.768441	0.755175	0.8914	0.0851501	0.636939	0.747072
AL353743.1	Naive B	0.413189	-0.0121317	0.555994	0.789464	0.279699	0.482171	0.434789	0.187525	0.215366	0.041882	0.698166	0.901838	0.232523
CD59	Naive B	0.413191	0.0155204	0.173102	0.411662	0.53048	0.648723	0.246349	0.214875	0.735272	0.754048	0.124902	0.812059	0.268037
FNDC9	Naive B	0.413207	0.0347821	0.41289	0.264427	0.264935	0.352211	0.45969	0.188889	0.516898	0.972419	0.838024	0.897497	0.884513
STK19	Naive B	0.413243	-0.0122226	0.659608	0.151097	0.603349	0.0146496	0.714399	0.492302	0.244774	0.426542	0.240089	0.830809	0.0873582
DYNLT3	Naive B	0.413286	-0.0093577	0.514064	0.516227	0.0915426	0.431507	0.0469116	0.318013	0.910424	0.359962	0.63951	0.684731	0.917584
AIP	Naive B	0.413319	-0.00747126	0.183315	0.712675	0.957062	0.0330345	0.0824358	0.0278762	0.334323	0.380196	0.416131	0.349209	0.347118
NUDT19	Naive B	0.413394	-0.02042	0.479232	0.389107	0.414806	0.650123	0.756677	0.968051	0.196458	0.398436	0.0186055	0.279804	0.51213
RAB9B	Naive B	0.413626	0.0416434	0.372787	0.152934	0.388675	0.452781	0.733286	0.449285	0.217455	0.404516	0.409773	0.373378	0.20923
STAT5A	Naive B	0.413753	-0.00840897	0.52393	0.0390892	0.755292	0.608807	0.0944395	0.391845	0.447112	0.0715959	0.377248	0.535814	0.162649
STRAP	Naive B	0.413873	-0.00597338	0.516035	0.510875	0.319968	0.394874	0.372229	0.837546	0.97782	0.627666	0.0217256	0.492007	0.618843
IGHV2-5	Naive B	0.413968	-0.0209254	0.633884	0.83989	0.355889	0.584317	0.444309	0.786163	0.00186184	0.669079	0.968682	0.376256	0.0614574
CDKN2AIP	Naive B	0.413973	-0.00774169	0.83424	0.0113847	0.496933	0.766821	0.402549	0.526292	0.920842	0.687772	0.345953	0.95562	0.640804
NINJ2	Naive B	0.414009	-0.0262519	0.120027	0.197066	0.284552	0.364802	0.765479	0.393232	0.396042	0.569639	0.00840341	0.629224	0.236929
RASSF5	Naive B	0.414073	0.00597348	0.658641	0.172153	0.205273	0.155412	0.380036	0.27874	0.642494	0.111192	0.621939	0.850198	0.780586
MLST8	Naive B	0.414098	0.00937558	0.273105	0.445978	0.0221835	0.811171	0.432189	0.60938	0.558127	0.635717	0.64174	0.682954	0.893156
TEX22	Naive B	0.414342	-0.0262009	0.162996	0.406822	0.632018	0.224907	0.818435	0.98487	0.736107	0.224211	0.428116	0.176581	0.565867
WNT2B	Naive B	0.414351	-0.0342621	0.407895	0.329104	0.507752	0.717325	0.907302	0.38536	0.758278	0.592012	0.902483	0.322159	0.981979
WBP1	Naive B	0.414462	0.0101814	0.747842	0.608106	0.0578676	0.908976	0.421465	0.551918	0.514075	0.353404	0.194451	0.526866	0.820365
PITPNA	Naive B	0.414474	-0.0073927	0.622202	0.0156898	0.573892	0.0826394	0.00151728	0.15956	0.725122	0.0526516	0.324093	0.408847	0.699871
CASC3	Naive B	0.414523	-0.00698525	0.23151	0.106688	0.925871	0.75824	0.573346	0.0989562	0.842387	0.965557	0.04116	0.913905	0.768264
PPIL6	Naive B	0.414596	0.019103	0.309521	0.299344	0.854326	0.904754	0.869162	0.710365	0.0710439	0.119606	0.483898	0.449049	0.430032
SLC2A3	Naive B	0.414627	-0.0142174	0.0245455	0.788362	0.753878	0.816071	0.0542175	0.878149	0.638811	0.109643	0.549142	0.704431	0.158243
CCNA2	Naive B	0.414647	0.0333082	0.0840121	0.757109	0.573461	0.0981276	0.754235	0.46247	0.597116	0.606147	0.799254	0.297633	0.232723
BTBD6P1	Naive B	0.414659	0.0126751	0.461248	0.0032706	0.273005	0.464669	0.525482	0.270532	0.257569	0.0132262	0.17639	0.514032	0.632648
KRI1	Naive B	0.415016	0.00611749	0.477518	0.584726	0.00857817	0.529868	0.69909	0.67999	0.0905818	0.572149	0.389298	0.779461	0.750541
HERC2P9	Naive B	0.415176	-0.0128723	0.0525221	0.00115078	0.0458629	0.0521496	0.627779	0.923757	0.950869	0.96258	0.562939	0.637721	0.189824
POLR2G	Naive B	0.41518	0.00670521	0.253736	0.180804	0.632537	0.330934	0.612317	0.256184	0.615071	0.513373	0.367209	0.374211	0.512178
PCIF1	Naive B	0.415244	-0.00576971	0.130697	0.00229637	0.0730698	0.347854	0.570808	0.707553	0.572697	0.306438	0.217432	0.842579	0.177052
AC087499.3	Naive B	0.415314	0.0543462	0.988506	0.0750792	0.93448	0.426908	0.164071	0.563158	0.272853	0.111414	0.540854	0.307524	0.821625
LNP1	Naive B	0.415329	0.0422082	0.86677	0.196984	0.51935	0.351149	0.760804	0.719027	0.395353	0.253064	0.167818	0.52052	0.0335068
SIMC1	Naive B	0.415423	-0.00861703	0.129378	0.788971	0.371332	0.954532	0.808576	0.0273528	0.714388	0.540512	0.166078	0.20293	0.951588
ATAT1	Naive B	0.415604	0.0116985	0.256503	0.000825407	0.699428	0.833958	0.60294	0.826567	0.324255	0.416779	0.210556	0.494867	0.849334
MRPL38	Naive B	0.415702	-0.00766722	0.665533	0.529431	0.425443	0.186935	0.274381	0.749462	0.671762	0.0732448	0.599625	0.21174	0.871509
GTSF1	Naive B	0.41579	-0.0285615	0.783009	0.0906866	0.662532	0.831193	0.136885	0.927434	0.445852	0.540213	0.687076	0.797949	0.0765449
AL078581.3	Naive B	0.415804	0.0255643	0.710419	0.0809896	0.858005	0.875403	0.67675	0.895943	0.3979	0.231742	0.0187057	0.212454	0.155834
AC093752.1	Naive B	0.415833	-0.00950407	0.690352	0.275799	0.78011	0.86246	0.288461	0.854463	0.888111	0.213803	0.982663	0.414992	0.130751
NRSN2	Naive B	0.415845	-0.0154936	0.492413	0.154599	0.127085	0.893327	0.699274	0.314701	0.80054	0.122262	0.258287	0.212285	0.348785
KIN	Naive B	0.415865	0.0078369	0.348485	0.265466	0.723515	0.159518	0.667723	0.628031	0.285794	0.794557	0.10919	0.394704	0.382355
PPIL4	Naive B	0.415957	-0.00914446	0.309359	0.43532	0.0701457	0.0265551	0.76445	0.800442	0.92795	0.859483	0.521449	0.429473	0.613503
ZNF148	Naive B	0.416092	-0.00619469	0.44772	0.514031	0.408823	0.677508	0.187437	0.0952532	0.849113	0.633034	0.909871	0.566998	0.840415
DENND3	Naive B	0.416157	0.0102702	0.00388275	0.426763	0.710998	0.00222318	0.783064	0.760984	0.062897	0.683555	0.210034	0.583804	0.280554
ASPHD2	Naive B	0.416235	-0.00968537	0.334187	0.849125	0.0877806	0.320755	0.828113	0.990932	0.664564	0.567661	0.754303	0.49226	0.386525
RNF14	Naive B	0.416291	-0.00766182	0.0994411	0.723536	0.213226	0.286835	0.354409	0.524438	0.774667	0.382919	0.2948	0.120857	0.294471
IGHV3-49	Naive B	0.416394	0.0169895	0.086442	0.518308	0.411125	0.288319	0.491533	0.352613	0.0797559	0.994058	0.111738	0.00890856	0.872126
GPR108	Naive B	0.416603	0.0079227	0.299288	0.60791	0.920686	0.17626	0.14113	0.602868	0.56731	0.157469	0.943323	0.0266713	0.271547
LINC00963	Naive B	0.416646	-0.0402107	0.771856	0.244144	0.311271	0.922683	0.352452	0.506632	0.80628	0.0397374	0.79226	0.33395	0.147342
PGM2L1	Naive B	0.416685	-0.0117092	0.67728	0.0421112	0.963692	0.355974	0.598108	0.833474	0.327262	0.225555	0.421974	0.722062	0.146026
UIMC1	Naive B	0.417008	0.00646764	0.130017	0.797028	0.0459386	0.34706	0.68292	0.592039	0.810035	0.132829	0.430713	0.715414	0.490404
SEL1L3	Naive B	0.417083	0.0118232	0.259686	0.638161	0.699709	0.329352	0.452062	0.977867	0.437345	0.184227	0.624966	0.658067	0.412309
TTC28-AS1	Naive B	0.417101	0.00925855	0.933204	0.610966	0.515975	0.15794	0.680489	0.0367943	0.26398	0.153951	0.148458	0.784857	0.979498
TCP1	Naive B	0.417406	-0.0051494	0.138634	0.929367	0.00581193	0.368923	0.721803	0.451451	0.532011	0.759082	0.810651	0.590387	0.988963
NME7	Naive B	0.41751	-0.011786	0.230941	0.0213221	0.948699	0.54807	0.388495	0.866226	0.541841	0.596719	0.95087	0.520181	0.112299
LRRIQ3	Naive B	0.417529	0.0337277	0.20151	0.47254	0.643302	0.974917	0.608665	0.236632	0.907797	0.986782	0.196538	0.0881554	0.661311
LINC00638	Naive B	0.417531	-0.0375254	0.41461	0.457505	0.47842	0.514928	0.719986	0.298872	0.664989	0.695923	0.103289	0.0658479	0.383606
SUMO4	Naive B	0.417612	0.0298822	0.983145	0.111839	0.411038	0.341186	0.0839123	0.992586	0.218087	0.194612	0.837416	0.784055	0.565204
LETM1	Naive B	0.41769	0.0109744	0.630652	0.185556	0.498775	0.282608	0.893131	0.373523	0.685106	0.619205	0.0680115	0.9846	0.596369
AHI1	Naive B	0.418131	-0.0236826	0.474138	0.500214	0.628782	0.237846	0.0705971	0.590005	0.916767	0.643932	0.493622	0.514306	0.00364953
NME4	Naive B	0.418291	-0.0164303	0.671091	0.598762	0.321054	0.193335	0.184531	0.866832	0.112418	0.660167	0.122233	0.753413	0.452645
LAMP5	Naive B	0.418295	-0.0597983	0.659104	0.135762	0.250096	0.431025	0.67983	0.0676626	0.451163	0.620378	0.0218522	0.461432	0.263891
RALGAPB	Naive B	0.418445	0.00931016	0.163004	0.860509	0.552501	0.0353803	0.106816	0.583902	0.740215	0.644244	0.331229	0.368841	0.410631
AC138409.1	Naive B	0.418503	0.0302378	0.245334	0.129719	0.420079	0.0401325	0.640503	0.361936	0.962735	0.370207	0.726872	0.948551	0.791518
MZT2B	Naive B	0.418515	0.0113605	0.153054	0.755742	0.0836224	0.638219	0.0982126	0.589577	0.17078	0.573671	0.232571	0.22072	0.694449
ARHGAP17	Naive B	0.418641	0.00676105	0.982008	0.885969	0.015286	0.68688	0.767314	0.122576	0.22957	0.440659	0.420733	0.330535	0.948475
PHC1P1	Naive B	0.418885	-0.036334	0.0890315	0.394339	0.543623	0.235401	0.990554	0.998134	0.768316	0.584681	0.653461	0.915264	0.396283
GRK6	Naive B	0.419149	0.00676599	0.930161	0.665682	0.332827	0.597791	0.470325	0.26959	0.204249	0.444096	0.0644319	0.599853	0.59612
LRRC45	Naive B	0.419317	-0.012003	0.68227	0.441996	0.608431	0.380304	0.45166	0.421053	0.0680617	0.591271	0.918762	0.80222	0.591668
NFYB	Naive B	0.419514	0.00819979	0.183067	0.639814	0.527764	0.232837	0.529922	0.321824	0.744671	0.229221	0.500371	0.275435	0.463174
AF111167.2	Naive B	0.419564	-0.0467949	0.541907	0.883911	0.318673	0.198024	0.191931	0.0859674	0.93797	0.0357512	0.261555	0.224737	0.221831
BMS1	Naive B	0.419709	-0.00603475	0.957898	0.156996	0.167552	0.311935	0.657001	0.494662	0.684496	0.241139	0.46673	0.29424	0.276236
MYO1C	Naive B	0.419739	-0.013579	0.963502	0.386726	0.932875	0.184612	0.43445	0.393975	0.122867	0.034516	0.692619	0.392977	0.894266
CRYZP1	Naive B	0.41982	-0.0401458	0.358493	0.976451	0.136025	0.637063	0.251137	0.41569	0.56922	0.92254	0.840942	0.788941	0.766545
PDLIM1	Naive B	0.419842	-0.00634329	0.626599	0.769215	0.616965	0.071263	0.445367	0.153835	0.782551	0.86436	0.687136	0.353199	0.842087
MYBPC2	Naive B	0.42	-0.0333667	0.378469	0.874342	0.807264	0.187275	0.643267	0.0277162	0.266448	0.113827	0.225975	0.66537	0.889907
EDEM3	Naive B	0.420162	-0.0110724	0.150244	0.856502	0.246045	0.521225	0.300013	0.425301	0.507685	0.602071	0.908901	0.944636	0.264328
PAX8	Naive B	0.420376	0.0623543	0.415088	0.0283296	0.434257	0.274993	0.335678	0.0234666	0.311878	0.47973	0.00731612	0.672995	0.0226943
TRRAP	Naive B	0.420805	0.00913279	0.397247	0.369503	0.165951	0.920603	0.020724	0.0107049	0.41718	0.131377	0.778052	0.542987	0.81421
HNRNPA2B1	Naive B	0.420862	-0.00487927	0.965831	0.644926	0.147915	0.327005	0.505534	0.521952	0.54622	0.242482	0.0939546	0.784607	0.812834
CNOT1	Naive B	0.421007	-0.012888	0.25967	0.332744	0.668905	0.158845	0.721943	0.281555	0.781856	0.111351	0.983899	0.0543595	0.965982
SLC16A5	Naive B	0.42132	-0.0272852	0.16371	0.263605	0.301155	0.535236	0.557173	0.303044	0.0852568	0.634644	0.764393	0.855867	0.0495577
ZFPM1	Naive B	0.421383	0.0263993	0.394241	0.479433	0.78508	0.631239	0.621801	0.847927	0.839634	0.0720512	0.760077	0.284614	0.966692
AP001793.2	Naive B	0.421423	0.0331856	0.0194042	0.340588	0.314346	0.112512	0.389737	0.452222	0.923609	0.657419	0.769192	0.988727	0.10099
DNAJC27-AS1	Naive B	0.421781	0.020874	0.304467	0.366497	0.38949	0.623777	0.348345	0.914471	0.789006	0.287114	0.534041	0.478726	0.598543
PDS5B	Naive B	0.422005	-0.00870022	0.72119	0.213803	0.403902	0.540018	0.040617	0.0206966	0.103159	0.423206	0.682505	0.960356	0.729535
KDM1A	Naive B	0.422085	0.00612905	0.42999	0.765369	0.0919664	0.30354	0.346491	0.508765	0.474851	0.968041	0.826054	0.162863	0.364386
RHBDF2	Naive B	0.422279	-0.00792208	0.103449	0.518251	0.283799	0.326313	0.886129	0.0795974	0.959262	0.422262	0.109385	0.477952	0.159353
LINC00476	Naive B	0.422345	0.0165387	0.574046	0.274971	0.0778476	0.452801	0.200574	0.152752	0.569032	0.833403	0.459941	0.748394	0.0538922
SSBP1	Naive B	0.422493	-0.00713102	0.282255	0.40264	0.271094	0.640911	0.692868	0.464079	0.985642	0.263278	0.324491	0.917002	0.806658
AL121972.2	Naive B	0.42254	-0.0407153	0.569273	0.453861	0.863956	0.994809	0.869681	0.746184	0.861827	0.842726	0.181034	0.356223	0.187089
AC120114.2	Naive B	0.422546	-0.0248558	0.42139	0.66178	0.225958	0.239607	0.0186508	0.0572979	0.41519	0.116743	0.922452	0.0692194	0.740301
CCDC157	Naive B	0.422549	0.0193252	0.588504	0.11806	0.712837	0.933967	0.25138	0.675773	0.486489	0.796128	0.738111	0.463904	0.827322
RN7SL738P	Naive B	0.422613	0.0240209	0.475494	0.0182715	0.580787	0.0894694	0.847007	0.621894	0.344752	0.308102	0.242179	0.73567	0.415355
CNTRL	Naive B	0.42284	0.00640833	0.184846	0.0968237	0.157153	0.146082	0.404133	0.383557	0.676511	0.955901	0.215596	0.793051	0.933917
AC119044.1	Naive B	0.422932	-0.0162593	0.869372	0.738618	0.169439	0.314425	0.919232	0.123719	0.328043	0.904243	0.195976	0.199252	0.798154
HEATR1	Naive B	0.422966	-0.0112899	0.192153	0.739664	0.202554	0.242589	0.431076	0.0410878	0.706918	0.407599	0.588669	0.438182	0.784272
HIST1H4C	Naive B	0.423145	0.0111466	0.444475	0.360824	0.486565	0.309188	0.669273	0.365109	0.987704	0.0707181	0.341071	0.0016762	0.648306
AP001893.1	Naive B	0.42316	0.0291723	0.826505	0.478859	0.585527	0.949407	0.0822298	0.502773	0.246649	0.93156	0.603162	0.414103	0.767128
GPI	Naive B	0.42319	0.0060747	0.864353	0.474734	0.399409	0.306248	0.556341	0.335691	0.4755	0.546181	0.48617	0.403588	0.446255
LRCH1	Naive B	0.423306	-0.00902554	0.0559667	0.372554	0.556819	0.598944	0.420773	0.761126	0.670976	0.936374	0.167274	0.955625	0.153187
PPP1R10	Naive B	0.423314	0.00801261	0.784908	0.664907	0.313381	0.922818	0.512717	0.854424	0.680603	0.791749	0.0716788	0.525774	0.349777
ATP2C1	Naive B	0.42338	-0.00803249	0.854558	0.22582	0.120922	0.247159	0.375882	0.223999	0.695057	0.988662	0.264193	0.892929	0.531941
PPM1L	Naive B	0.423396	-0.0277689	0.622432	0.277907	0.757141	0.285531	0.443831	0.337248	0.892579	0.596091	0.274881	0.0659353	0.537856
CLUAP1	Naive B	0.423637	0.0106531	0.486588	0.62095	0.60981	0.0983004	0.842357	0.994009	0.0941238	0.539852	0.278005	0.0718509	0.504572
NAA10	Naive B	0.423658	-0.00768842	0.585482	0.646122	0.793062	0.360145	0.973732	0.978408	0.394438	0.634866	0.68863	0.0229523	0.00149017
LEPROT	Naive B	0.423943	-0.0106882	0.402724	0.399213	0.316467	0.859739	0.359412	0.107782	0.582464	0.575708	0.569204	0.0273844	0.867045
AC068790.5	Naive B	0.424007	0.0180173	0.594566	0.0273585	0.246481	0.515431	0.264016	0.992725	0.250009	0.156001	0.0100585	0.374447	0.678379
INTS4	Naive B	0.424087	0.0063212	0.950272	0.335734	0.56818	0.300884	0.883361	0.855551	0.236976	0.232193	0.113497	0.0822914	0.714298
ASB13	Naive B	0.424425	0.0242223	0.773551	0.117193	0.0293443	0.0429813	0.224936	0.74265	0.800975	0.557651	0.537566	0.282112	0.772048
LMAN1	Naive B	0.424457	-0.0082482	0.222572	0.0163076	0.728474	0.205329	0.0590212	0.993731	0.86986	0.633362	0.336582	0.158001	0.502926
CDKN2B-AS1	Naive B	0.424608	-0.0388183	0.324196	0.0020504	0.690081	0.029554	0.536875	0.178134	0.502328	0.403453	0.651245	0.310111	0.415997
RRP8	Naive B	0.424903	-0.00693557	0.776879	0.337886	0.79653	0.936446	0.0845551	0.261532	0.379996	0.311101	0.88565	0.391772	0.176133
MCM4	Naive B	0.424992	-0.0122047	0.619255	0.0923158	0.24289	0.712078	0.356865	0.99614	0.485858	0.741597	0.232407	0.0739294	0.352117
AMIGO2	Naive B	0.425025	0.0111555	0.29758	0.0670715	0.376927	0.620155	0.6375	0.513662	0.744586	0.911534	0.496747	0.694251	0.362909
SLC25A1	Naive B	0.425177	-0.00932947	0.0796985	0.670236	0.246242	0.754795	0.0778546	0.82639	0.652894	0.739458	0.174501	0.556909	0.65422
XPNPEP3	Naive B	0.425321	0.010596	0.856487	0.0193392	0.0492095	0.345406	0.0931235	0.644744	0.693397	0.660818	0.491575	0.674675	0.323326
GTF2A2	Naive B	0.425441	-0.00737949	0.753296	0.540933	0.50456	0.533662	0.948257	0.54958	0.733272	0.980284	0.598554	0.287274	0.338334
PSMA2	Naive B	0.425481	-0.00774966	0.0881573	0.632429	0.60085	0.0791759	0.41429	0.533574	0.690885	0.513043	0.752995	0.857828	0.310357
USP9X	Naive B	0.425617	-0.0126718	0.0470569	0.978083	0.423924	0.0254532	0.818432	0.142715	0.802631	0.889282	0.290293	0.355277	0.877702
PLTP	Naive B	0.42562	-0.0522805	0.0878323	0.214796	0.95732	0.602177	0.0956941	0.0449833	0.474729	0.278741	0.317485	0.561265	0.93449
TMOD1	Naive B	0.425796	0.0193021	0.488146	0.60464	0.258106	0.018999	0.967324	0.705531	0.180046	0.227686	0.340599	0.424271	0.547794
AL031728.1	Naive B	0.42581	-0.0190928	0.756404	0.348191	0.139291	0.0211896	0.360269	0.112806	0.618798	0.891999	0.608383	0.227869	0.285879
TMEM169	Naive B	0.425847	0.0289639	0.89255	0.456099	0.0671317	0.710342	0.758841	0.988896	0.346134	0.535893	0.166231	0.261526	0.0223545
SH3BGRL3	Naive B	0.426005	-0.00910597	0.678476	0.87578	0.578059	0.212236	0.420983	0.135015	0.933547	0.00193571	0.0444946	0.0241866	0.860731
AC107375.1	Naive B	0.426077	0.0230482	0.499402	0.0138104	0.68738	0.157298	0.803306	0.983927	0.797116	0.320045	0.269755	0.159535	0.0402554
PFKFB2	Naive B	0.426101	0.0165664	0.865545	0.343891	0.340812	0.0508913	0.335648	0.851682	0.47923	0.62827	0.921999	0.0305987	0.162358
NRGN	Naive B	0.426171	0.0317509	0.23084	0.0623282	0.738532	0.681303	0.275181	0.69931	0.312707	0.270609	0.993554	0.75882	0.715209
INAFM1	Naive B	0.426336	-0.0189114	0.845693	0.502067	0.865616	0.0567801	0.504362	0.260757	0.106246	0.601269	0.50957	0.0273139	0.21991
AC009403.1	Naive B	0.426399	0.0104026	0.4154	0.287149	0.67197	0.175466	0.313884	0.299191	0.298834	0.713342	0.332035	0.612876	0.0874786
AC126755.1	Naive B	0.426419	0.0280652	0.98669	0.572744	0.252221	0.537592	0.281161	0.983807	0.794524	0.973064	0.709528	0.870971	0.920016
AL133371.2	Naive B	0.42668	0.0384865	0.338088	0.128489	0.636333	0.328541	0.817351	0.781225	0.83445	0.142097	0.0640448	0.603266	0.873608
RPAP1	Naive B	0.426775	0.00824966	0.553515	0.773715	0.0712565	0.0947946	0.834535	0.366367	0.404786	0.165288	0.724431	0.309396	0.425653
AL121835.2	Naive B	0.426882	0.0414234	0.627204	0.491311	0.341681	0.872022	0.943712	0.752462	0.327357	0.313033	0.986364	0.106586	0.86999
AL022311.1	Naive B	0.427047	0.0206234	0.776479	0.0866303	0.575808	0.391533	0.290754	0.376718	0.895095	0.489489	0.0673483	0.740304	0.624297
FP565260.6	Naive B	0.427235	0.0334495	0.566386	0.272168	0.50517	0.519215	0.843533	0.57865	0.554401	0.481893	0.649791	0.786503	0.232949
AL049597.2	Naive B	0.42731	0.0276721	0.96542	0.31758	0.505203	0.0507973	0.782284	0.736243	0.345835	0.645626	0.172319	0.0371284	0.36
SESN3	Naive B	0.42753	-0.0136364	0.0740667	0.287838	0.225344	0.0583754	0.660046	0.891611	0.786585	0.235087	0.973183	0.0475419	0.368244
IRAK1	Naive B	0.42796	-0.00705854	0.591124	0.100775	0.718185	0.972983	0.285766	0.556618	0.233904	0.23918	0.479011	0.417365	0.273347
RAB2A	Naive B	0.428244	-0.00639073	0.506644	0.173077	0.441453	0.944921	0.352628	0.710973	0.519447	0.834352	0.547769	0.258552	0.841225
RPH3AL	Naive B	0.428275	-0.035418	0.051573	0.461292	0.239856	0.174917	0.080991	0.974465	0.65749	0.969488	0.0188973	0.447717	0.750019
KIAA0355	Naive B	0.428369	0.0107309	0.16607	0.50937	0.32396	0.110467	0.430479	0.827963	0.952934	0.661757	0.762169	0.499946	0.806685
TXLNA	Naive B	0.428504	0.00642442	0.863761	0.313253	0.241735	0.0179543	0.92775	0.977354	0.274625	0.794223	0.373363	0.711359	0.0516248
ZNF764	Naive B	0.428638	0.0120718	0.478844	0.984051	0.257647	0.828027	0.950718	0.83941	0.32861	0.536238	0.0705867	0.863271	0.0947857
FTX	Naive B	0.428661	0.0124953	0.787945	0.214568	0.613808	0.297996	0.324231	0.373754	0.381733	0.532846	0.340647	0.525949	0.928488
RNF144B	Naive B	0.42883	0.016516	0.175168	0.406855	0.702334	0.298447	0.0404317	0.443164	0.713176	0.952894	0.458746	0.365705	0.773656
AC000123.3	Naive B	0.429069	0.0412501	0.640005	0.210365	0.23558	0.820483	0.835031	0.79452	0.220845	0.418741	0.0894124	0.633674	0.357144
TSR1	Naive B	0.429178	0.00735244	0.127623	0.138271	0.890941	0.416497	0.77249	0.430198	0.359803	0.0917856	0.155315	0.192763	0.258703
LINC00674	Naive B	0.42941	0.00987819	0.264467	0.568544	0.61916	0.735481	0.137918	0.634487	0.845074	0.205076	0.0214605	0.413643	0.342946
AC137932.3	Naive B	0.429516	-0.0274512	0.807205	0.81516	0.00332951	0.242188	0.0309792	0.539121	0.545975	0.19272	0.398605	0.485645	0.115195
ENO1	Naive B	0.429566	-0.00613573	0.443208	0.0771779	0.533242	0.404972	0.021232	0.635072	0.435065	0.347795	0.196867	0.492133	0.720224
MYH9	Naive B	0.429595	0.013289	0.0536897	0.929376	0.873671	0.0121886	0.542572	0.927418	0.685504	0.363777	0.551796	0.398743	0.0631991
AL391244.1	Naive B	0.429616	0.00757784	0.120196	0.409141	0.367377	0.409585	0.292106	0.93731	0.761051	0.100225	0.147014	0.67385	0.296237
AC090181.2	Naive B	0.429677	-0.0267328	0.769283	0.676573	0.38322	0.905526	0.743009	0.809394	0.624209	0.435425	0.824833	0.442948	0.614766
SLC29A2	Naive B	0.429824	-0.0139818	0.589967	0.927254	0.72885	0.281415	0.788346	0.997148	0.726663	0.23279	0.54934	0.837842	0.580218
AP1M1	Naive B	0.429854	0.00633984	0.846304	0.565286	0.0122718	0.178394	0.17904	0.786834	0.541318	0.448133	0.00391543	0.551474	0.118421
THOC7	Naive B	0.430054	-0.0082835	0.753335	0.185022	0.28569	0.60606	0.710388	0.558391	0.588695	0.577687	0.641496	0.706577	0.872239
SDCBP	Naive B	0.430349	0.00742725	0.415882	0.0703421	0.704524	0.594038	0.875306	0.209025	0.956198	0.801012	0.323717	0.130439	0.97406
STARD7-AS1	Naive B	0.43064	-0.0130565	0.79295	0.505417	0.306553	0.202125	0.228539	0.637141	0.500226	0.904493	0.757854	0.589089	0.557542
UBALD1	Naive B	0.430684	0.0156833	0.180513	0.0161529	0.088645	0.451246	0.674206	0.400185	0.41709	0.27943	0.461778	0.279793	0.929174
MYO5B	Naive B	0.430856	0.0760319	0.289635	0.872604	0.713928	0.402693	0.175091	0.623328	0.870363	0.639128	0.394529	0.282634	0.791053
CR1	Naive B	0.430918	0.0140983	0.357606	0.01434	0.883189	0.0119145	0.380279	0.781964	0.994388	0.000258548	0.5019	0.219237	0.554005
CELF6	Naive B	0.43096	0.0264705	0.191362	0.230191	0.998905	0.62982	0.100448	0.991299	0.854172	0.994073	0.107136	0.435538	0.25131
CNR1	Naive B	0.430993	-0.0275974	0.357583	0.841306	0.303632	0.786515	0.317433	0.566588	0.141914	0.956123	0.257206	0.678057	0.362298
MLANA	Naive B	0.431009	-0.0291265	0.713355	0.645017	0.615223	0.583756	0.488609	0.792528	0.0912009	0.39504	0.17277	0.951551	0.297692
ENO1-AS1	Naive B	0.431201	0.0270983	0.847414	0.740183	0.821617	0.107833	0.259396	0.439339	0.74237	0.718306	0.941843	0.110904	0.699932
CCZ1	Naive B	0.431236	-0.0165876	0.198726	0.61112	0.814513	0.0444954	0.000205362	0.843494	0.779084	0.303718	0.908604	0.225573	0.650459
RAB33A	Naive B	0.431295	0.0443006	0.504413	0.00620401	0.617983	0.839477	0.116982	0.126429	0.326843	0.000766951	0.917207	0.0940819	0.368103
AC018638.4	Naive B	0.431328	0.0222929	0.692492	0.858772	0.736308	0.495472	0.649388	0.832121	0.927691	0.0083426	0.126762	0.454348	0.600893
LAS1L	Naive B	0.431438	0.00597532	0.00568828	0.00889062	0.877638	0.0635571	0.0830815	0.463817	0.983095	0.890757	0.677646	0.635312	0.403461
NAA38	Naive B	0.43151	-0.0107731	0.617248	0.968721	0.0762321	0.0206193	0.550751	0.806455	0.197844	0.837549	0.289271	0.257135	0.334692
ZNF667	Naive B	0.431599	0.0155339	0.222439	0.429028	0.250677	0.0440114	0.677265	0.0813727	0.902983	0.730482	0.496387	0.679337	0.410581
KIAA2013	Naive B	0.43181	-0.0067243	0.215593	0.264329	0.553321	0.155466	0.0118267	0.306066	0.428376	0.897688	0.634405	0.607595	0.674618
ALDH3A2	Naive B	0.431859	-0.0195187	0.205072	0.564176	0.450301	0.378827	0.709325	0.979324	0.63319	0.74241	0.246641	0.837654	0.666261
MAN1A2	Naive B	0.432038	-0.00750238	0.178977	0.225264	0.672454	0.259375	0.0519246	0.392186	0.401074	0.400662	0.519088	0.515936	0.682133
RABAC1	Naive B	0.432072	-0.00893356	0.926722	0.90348	0.763047	0.0382725	0.133589	0.325791	0.518299	0.67087	0.109967	0.4604	0.0134421
GPALPP1	Naive B	0.432088	0.00691796	0.838624	0.288415	0.615401	0.527366	0.171576	0.393878	0.453167	0.00546535	0.0565727	0.523672	0.360127
AC244502.1	Naive B	0.432109	0.0448297	0.180904	0.946758	0.955132	0.570808	0.996508	0.654278	0.825417	0.993733	0.143065	0.77295	0.0842298
DPH6	Naive B	0.432266	0.0112597	0.343392	0.602334	0.437586	0.35372	0.0123199	0.86429	0.579394	0.682647	0.976553	0.704163	0.362094
AC005785.2	Naive B	0.432371	-0.0289285	0.44203	0.295653	0.295889	0.17055	0.424433	0.710811	0.97715	0.876109	0.606912	0.361708	0.615917
C20orf194	Naive B	0.432438	-0.0157528	0.00336552	0.553136	0.318128	0.48667	0.290941	0.866971	0.803726	0.592626	0.570875	0.175498	0.738808
TFPT	Naive B	0.432566	-0.013668	0.488245	0.992442	0.275637	0.26348	0.600018	0.384209	0.623628	0.568096	0.878388	0.786612	0.862674
KLF9	Naive B	0.432776	-0.0160193	0.923742	0.00482207	0.0430899	0.107864	0.0249634	0.70797	0.079159	0.523686	0.271193	0.910605	0.732604
TGOLN2	Naive B	0.432856	-0.00751871	0.156465	0.192313	0.38875	0.0962632	0.956116	0.530453	0.529469	0.102472	0.15427	0.0601782	0.160105
CHCHD3	Naive B	0.432858	0.00674287	0.0703945	0.141924	0.776617	0.4976	0.841849	0.632454	0.404107	0.0700743	0.826954	0.31147	0.296478
AL391069.3	Naive B	0.432936	0.0197351	0.619014	0.993611	0.829177	0.748388	0.115337	0.828737	0.230859	0.631718	0.847396	0.179325	0.424173
DEGS2	Naive B	0.433047	-0.0282562	0.098595	0.402657	0.595279	0.443377	0.0128771	0.581922	0.84931	0.580831	0.271791	0.56465	0.425655
SCD	Naive B	0.433078	-0.0278631	0.347948	0.716071	0.350469	0.156072	0.166508	0.981108	0.904198	0.689993	0.486678	0.837951	0.674134
LAMP1	Naive B	0.43318	-0.0118158	0.346112	0.873966	0.742163	0.0375335	0.260831	0.0402351	0.688307	0.04716	0.26496	0.492327	0.142172
PSMA8	Naive B	0.43324	0.0437273	0.566857	0.219059	0.0464387	0.930217	0.394798	0.204825	0.233654	0.354572	0.86069	0.115997	0.777574
STT3B	Naive B	0.433349	0.00678452	0.315397	0.333797	0.64909	0.842974	0.312111	0.373735	0.938937	0.058794	0.433951	0.419906	0.709274
SNAPC1	Naive B	0.433586	-0.00999892	0.353476	0.761148	0.687865	0.162409	0.929288	0.713763	0.41035	0.507372	0.611676	0.390134	0.277061
MPP7	Naive B	0.433614	0.0173681	0.336332	0.947787	0.971351	0.0233945	0.692952	0.565573	0.597729	0.0856659	0.979032	0.154181	0.718287
FBXO30	Naive B	0.433963	0.0133083	0.404825	0.625002	0.334093	0.906289	0.0616015	0.157071	0.0212755	0.515612	0.379783	0.730493	0.348371
COMMD1	Naive B	0.434123	0.00764572	0.135564	0.0283226	0.587425	0.138821	0.885718	0.903075	0.648864	0.829465	0.444474	0.764006	0.828338
GAK	Naive B	0.43414	-0.0082039	0.163912	0.0815336	0.692009	0.65909	0.88316	0.426569	0.643146	0.196268	0.609271	0.555534	0.994211
TMED1	Naive B	0.43436	-0.00994752	0.760469	0.115492	0.252263	0.770804	0.531856	0.807182	0.58086	0.995864	0.227905	0.623743	0.513372
CCDC92	Naive B	0.434381	0.00790728	0.87263	0.665819	0.183546	0.816086	0.992418	0.761017	0.242522	0.488234	0.557171	0.704125	0.134264
LYN	Naive B	0.434398	-0.00460262	0.827757	0.390794	0.386095	0.949994	0.787108	0.560158	0.934737	0.711607	0.2315	0.07888	0.826205
STRN	Naive B	0.434552	-0.00914903	0.00700832	0.474406	0.761466	0.685775	0.0182333	0.343414	0.816766	0.719622	0.219551	0.810359	0.705321
SPTBN1	Naive B	0.434569	-0.0130972	0.0182414	0.100317	0.462404	0.050573	0.412798	0.162582	0.79097	0.130786	0.553403	0.413739	0.278865
MTF1	Naive B	0.434717	0.0071804	0.342423	0.45376	0.520459	0.162754	0.523109	0.268893	0.54574	0.451471	0.267094	0.976711	0.864412
RSU1	Naive B	0.434743	0.00670188	0.14366	0.80278	0.061435	0.792808	0.71999	0.430086	0.873767	0.367697	0.0723939	0.0773777	0.564217
PRIMPOL	Naive B	0.434792	0.00871331	0.0200168	0.720489	0.690344	0.496824	0.184752	0.0589868	0.941991	0.869383	0.859	0.187974	0.557942
LINC00649	Naive B	0.435023	-0.054965	0.516984	0.697789	0.884414	0.295902	0.316867	0.218973	0.84805	0.0136405	0.753427	0.628709	0.190605
ZNF765	Naive B	0.435072	0.011525	0.8894	0.839264	0.444601	0.867292	0.678653	0.185326	0.991407	0.802382	0.208165	0.968072	0.166928
MRPL46	Naive B	0.435087	-0.0075765	0.365965	0.239606	0.572732	0.582922	0.263263	0.960532	0.433537	0.233764	0.733062	0.349137	0.878948
SARS2	Naive B	0.435159	0.0109838	0.629546	0.608608	0.54231	0.217117	0.289192	0.0807854	0.255589	0.520362	0.799881	0.736597	0.135389
TMEM131L	Naive B	0.435279	0.0069454	0.624841	0.578242	0.71854	0.241601	0.402421	0.455135	0.715495	0.94411	0.268238	0.91517	0.989906
AMD1	Naive B	0.435382	-0.00680558	0.832878	0.570511	0.473035	0.223014	0.548779	0.357434	0.412321	0.414861	0.326191	0.199618	0.284481
CERS4	Naive B	0.435564	-0.00901892	0.466805	0.75903	0.973067	0.985814	0.31466	0.742968	0.182706	0.580579	0.977448	0.720755	0.544377
ERI2	Naive B	0.435871	-0.0234266	0.82917	0.781305	0.539282	0.948831	0.0968518	0.276379	0.74028	0.261724	0.154667	0.97836	0.303244
MAD1L1	Naive B	0.436009	-0.00897295	0.406587	0.900039	0.952041	0.751936	0.110706	0.714706	0.920122	0.524215	0.197959	0.484061	0.680492
RPL31P11	Naive B	0.43614	-0.0390525	0.802643	0.0625294	0.855766	0.0532893	0.212843	0.561446	0.78341	0.0156394	0.83662	0.729717	0.816986
LAGE3	Naive B	0.436143	-0.0109374	0.955408	0.743019	0.362479	0.214483	0.278136	0.802991	0.321722	0.233819	0.316094	0.27313	0.865616
ZCCHC9	Naive B	0.436258	-0.00831449	0.597731	0.159816	0.868473	0.53836	0.426265	0.588642	0.705575	0.388264	0.289313	0.647042	0.587199
NBR1	Naive B	0.436468	-0.00839726	0.315644	0.0103405	0.237787	0.375814	0.666462	0.921006	0.577321	0.263788	0.0485578	0.54745	0.308072
MBTPS2	Naive B	0.436509	0.00965182	0.752238	0.791366	0.56703	0.119918	0.178023	0.253276	0.650236	0.55796	0.71897	0.0452996	0.636304
TIMM17B	Naive B	0.436662	-0.00877018	0.642047	0.244435	0.698732	0.528399	0.645737	0.506257	0.732139	0.421714	0.120715	0.241336	0.57817
SMARCC1	Naive B	0.436739	0.00570157	0.343875	0.699315	0.879382	0.00576648	0.676442	0.860693	0.439242	0.0294411	0.577784	0.839667	0.941714
NFATC2IP	Naive B	0.436936	0.00532487	0.73842	0.0325803	0.370017	0.113679	0.282909	0.603482	0.202457	0.952868	0.611727	0.0858781	0.456619
CDK7	Naive B	0.437044	-0.00789275	0.316538	0.502032	0.484931	0.252301	0.176201	0.999681	0.673819	0.948639	0.869757	0.088255	0.530907
AC005037.1	Naive B	0.437053	0.0267094	0.873926	0.145716	0.726662	0.846131	0.98668	0.7331	0.569553	0.0809603	0.663537	0.509816	0.70834
LINC01806	Naive B	0.437055	0.0436203	0.231858	0.0744757	0.832214	0.702805	0.900534	0.288784	0.0774274	0.437017	0.0219216	0.712856	0.0788943
AP005131.7	Naive B	0.437069	0.0368515	0.551334	0.786869	0.792623	0.086972	0.168782	0.715956	0.575909	0.196772	0.20448	0.210827	0.0434409
DPY30	Naive B	0.437332	-0.0071341	0.334133	0.534141	0.871271	0.106543	0.118211	0.964403	0.77064	0.165849	0.380642	0.224736	0.13152
CMC2	Naive B	0.437432	-0.00948325	0.16188	0.65805	0.329229	0.107993	0.60171	0.659019	0.183578	0.0618112	0.238892	0.660792	0.829847
AL590609.3	Naive B	0.437526	0.0231439	0.94041	0.00248367	0.483413	0.674216	0.157096	0.551723	0.8177	0.302974	0.470654	0.733784	0.924105
TBC1D2	Naive B	0.437567	0.0182678	0.558114	0.299619	0.31655	0.795467	0.849752	0.470716	0.640874	0.687355	0.239345	0.795467	0.543254
RPL9P9	Naive B	0.437615	0.0388658	0.0564638	0.369092	0.206023	0.353071	0.0728707	0.137622	0.805233	0.873457	0.491568	0.336859	0.828226
PYGO2	Naive B	0.43763	-0.00677627	0.777861	0.0614806	0.1002	0.693867	0.609311	0.919463	0.796984	0.45651	0.260261	0.916127	0.685854
C2orf42	Naive B	0.437643	0.00770256	0.22244	0.718723	0.663255	0.0748688	0.44588	0.00661517	0.506167	0.914272	0.953526	0.673161	0.339284
AL359643.3	Naive B	0.437705	-0.0345365	0.279494	0.660549	0.473693	0.419074	0.914635	0.820052	0.455551	0.878824	0.964936	0.694092	0.0243624
ECD	Naive B	0.437789	0.00632191	0.244419	0.514519	0.393135	0.712501	0.114816	0.0487461	0.208361	0.549097	0.710122	0.95019	0.872737
SCOC-AS1	Naive B	0.437809	0.0209784	0.500161	0.505712	0.674989	0.333031	0.965668	0.874235	0.331724	0.275034	0.686999	0.681333	0.532017
CTC1	Naive B	0.437952	-0.00846392	0.643379	0.187097	0.53778	0.5968	0.868815	0.968759	0.678434	0.638164	0.337406	0.773538	0.879334
UFD1	Naive B	0.438021	0.00753063	0.491955	0.912661	0.911453	0.323505	0.379429	0.446372	0.841464	0.89558	0.675791	0.161869	0.172583
ZMYM1	Naive B	0.438101	-0.00997432	0.940614	0.127406	0.868288	0.688269	0.244942	0.670999	0.963127	0.34061	0.021336	0.831064	0.252901
FDPS	Naive B	0.438201	0.00667658	0.0487172	0.956586	0.980697	0.807283	0.208863	0.121922	0.500199	0.749211	0.420728	0.918619	0.736732
CYGB	Naive B	0.438206	0.0315988	0.521416	0.194254	0.968545	0.907542	0.803196	0.434226	0.346668	0.0390156	0.334847	0.273106	0.308223
EIF5A2	Naive B	0.43828	0.0202629	0.934376	0.255664	0.875142	0.272555	0.843852	0.602063	0.643444	0.955799	0.583257	0.944018	0.834035
SLC25A36	Naive B	0.438284	-0.00630666	0.378317	0.101345	0.581047	0.392796	0.829555	0.104254	0.047761	0.333116	0.788059	0.445873	0.924863
REPS1	Naive B	0.438336	0.00651856	0.145902	0.25327	0.432028	0.703699	0.479316	0.902842	0.717498	0.68525	0.872175	0.365784	0.157533
MAP2K2	Naive B	0.438346	0.00646857	0.212455	0.398362	0.116687	0.112107	0.242106	0.400267	0.764916	0.787657	0.610033	0.152642	0.952505
KRT8P34	Naive B	0.438368	0.031029	0.98834	0.218011	0.955531	0.638475	0.0425944	0.843454	0.873944	0.151355	0.0259011	0.580515	0.650905
DEDD2	Naive B	0.438494	0.00741302	0.41838	0.84587	0.0641355	0.284193	0.401754	0.00720545	0.449315	0.111791	0.274256	0.561147	0.436334
MPC1	Naive B	0.438525	0.0086006	0.344492	0.474257	0.34453	0.815424	0.133384	0.715206	0.6479	0.472256	0.388823	0.663896	0.118363
NME9	Naive B	0.43876	0.0321062	0.865	0.0571291	0.323582	0.579186	0.803091	0.510024	0.578805	0.996328	0.489327	0.688638	0.958827
ACTR3C	Naive B	0.438945	-0.0174475	0.907064	0.258678	0.720863	0.287724	0.623617	0.55137	0.299537	0.281022	0.0498149	0.386888	0.82778
SEPHS2	Naive B	0.438973	0.00612694	0.0658221	0.291225	0.439956	0.325824	0.196503	0.937342	0.436065	0.0182593	0.773351	0.814965	0.839012
CCDC159	Naive B	0.439042	0.00805861	0.656905	0.289506	0.819866	0.479115	0.898104	0.35615	0.930603	0.459728	0.836229	0.0783087	0.259704
AC012313.1	Naive B	0.439156	0.0313708	0.765265	0.778729	0.106239	0.467294	0.732173	0.857697	0.0879493	0.722394	0.258973	0.479567	0.908436
AC005840.5	Naive B	0.439181	-0.0311238	0.314203	0.928626	0.413922	0.882354	0.901218	0.603719	0.919671	0.692176	0.637787	0.690115	0.0372954
PLEC	Naive B	0.439198	0.0129978	0.199302	0.291742	0.468814	0.0271154	0.562462	0.497824	0.600436	0.767701	0.194285	0.854858	0.02323
ZNF518A	Naive B	0.439316	-0.0084424	0.206788	0.789362	0.292458	0.825876	0.132993	0.87417	0.542167	0.797346	0.832715	0.105036	0.442141
ZNF140	Naive B	0.439518	-0.00692904	0.267893	0.542837	0.0110423	0.371931	0.243484	0.42865	0.539832	0.824305	0.740439	0.74513	0.433805
AC079447.1	Naive B	0.439546	-0.0249026	0.30655	0.613898	0.28323	0.229556	0.727702	0.695347	0.481647	0.138154	0.254558	0.578999	0.414487
FRG1DP	Naive B	0.439715	-0.0356186	0.450728	0.337458	0.0604516	0.668266	0.797526	0.962326	0.817789	0.0987681	0.932861	0.983738	0.403905
RPS14	Naive B	0.439748	0.0088132	0.458525	0.745341	0.387096	0.230022	0.3059	0.0771719	0.495117	0.38891	0.191292	0.599017	0.986245
SNHG5	Naive B	0.440148	0.0139249	0.791119	0.604355	0.13625	0.538154	0.656794	0.0113564	0.460614	0.116594	0.569055	0.59821	0.596471
AC090607.1	Naive B	0.440303	0.0260727	0.40457	0.0427985	0.972486	0.506444	0.370979	0.852477	0.863966	0.297376	0.0222787	0.0215159	0.359886
TMUB1	Naive B	0.440311	-0.0111069	0.831755	0.810125	0.191717	0.0526943	0.0225136	0.320692	0.676402	0.562376	0.274535	0.566888	0.276639
PHKG2	Naive B	0.440357	0.00659228	0.173936	0.715744	0.637905	0.172266	0.863106	0.215804	0.715515	0.239239	0.491676	0.509437	0.359835
CHEK1	Naive B	0.440358	0.0201079	0.317856	0.0532813	0.768072	0.213369	0.760517	0.79463	0.672565	0.873025	0.883625	0.336675	0.389279
PSD4	Naive B	0.440363	0.0120802	0.441511	0.357794	0.990907	0.11045	0.932453	0.317233	0.659163	0.684742	0.186274	0.495139	0.850664
ALDH4A1	Naive B	0.440554	0.0197499	0.833748	0.618855	0.36275	0.951119	0.970165	0.130717	0.330927	0.128274	0.073545	0.409664	0.725441
CTSK	Naive B	0.440568	0.0212434	0.107761	0.118831	0.966289	0.120575	0.698476	0.695099	0.727647	0.956488	0.750887	0.828185	0.636838
EIF1AD	Naive B	0.440728	-0.00937997	0.619853	0.93213	0.470524	0.383607	0.340658	0.598114	0.884056	0.573992	0.224691	0.543002	0.670425
ZNF844	Naive B	0.440743	-0.0160615	0.681733	0.453938	0.102133	0.392747	0.42491	0.65697	0.377117	0.487276	0.116787	0.17914	0.784066
RIC8A	Naive B	0.440894	0.00546794	0.0501393	0.0236883	0.32392	0.557499	0.203714	0.814804	0.672211	0.781585	0.942921	0.744408	0.339206
CDK11B	Naive B	0.440965	-0.00848965	0.971977	0.489974	0.0542535	0.00803104	0.138774	0.290195	0.492959	0.937121	0.643272	0.183231	0.97548
AC091180.2	Naive B	0.441093	-0.0240836	0.755596	0.739208	0.137859	0.365686	0.870176	0.430809	0.428268	0.85086	0.0270784	0.101708	0.43519
USP5	Naive B	0.441181	-0.007271	0.633133	0.0420163	0.623503	0.303586	0.631051	0.773377	0.402746	0.568944	0.965445	0.809318	0.230766
DONSON	Naive B	0.441203	0.0135278	0.490002	0.201138	0.704087	0.457663	0.394498	0.786792	0.463566	0.723697	0.483056	0.455887	0.600867
TRMT61B	Naive B	0.441232	0.00730089	0.176143	0.616148	0.631563	0.78383	0.681555	0.392364	0.937819	0.0674901	0.833381	0.736442	0.618667
DCAF17	Naive B	0.441251	0.00991158	0.675768	0.0887678	0.959746	0.0378231	0.232883	0.133403	0.772251	0.115519	0.921014	0.281333	0.249694
TAF1A	Naive B	0.441263	-0.00806761	0.249487	0.434666	0.973732	0.597251	0.53762	0.850992	0.276915	0.521674	0.108693	0.488765	0.516714
CDK5RAP3	Naive B	0.441299	-0.00580578	0.0264796	0.959175	0.406895	0.0374375	0.255453	0.604263	0.822928	0.885412	0.056109	0.674679	0.600489
NOP16	Naive B	0.441356	-0.00782268	0.978925	0.744956	0.674737	0.987334	0.0891893	0.318541	0.251168	0.44071	0.960695	0.475797	0.654342
WDR41	Naive B	0.44147	-0.00922065	0.778208	0.355806	0.605695	0.383592	0.673347	0.186319	0.29032	0.944896	0.95508	0.149538	0.563709
NAP1L4	Naive B	0.441492	-0.00446212	0.662077	0.0603457	0.58052	0.159385	0.0464449	0.203376	0.938864	0.647276	0.0245175	0.410072	0.259357
DSCR9	Naive B	0.44158	0.0290029	0.570844	0.0257572	0.824219	0.512752	0.229967	0.0803512	0.595778	0.904297	0.734352	0.0325672	0.838532
SDHAP1	Naive B	0.441638	0.0107875	0.712597	0.904055	0.7921	0.584772	0.960412	0.143723	0.122898	0.256985	0.257311	0.586104	0.253596
HIST1H3A	Naive B	0.441801	-0.0363633	0.797854	0.771019	0.632813	0.0680088	0.915782	0.779514	0.455585	0.944411	0.795393	0.00742958	0.364755
C20orf27	Naive B	0.442053	-0.0101134	0.291233	0.535196	0.0965688	0.920723	0.0725174	0.939153	0.443967	0.569224	0.643541	0.882977	0.759649
PPM1F	Naive B	0.44212	0.0115782	0.153949	0.593692	0.103901	0.193963	0.731746	0.644764	0.942653	0.665953	0.505024	0.663594	0.179877
TUBE1	Naive B	0.442121	0.00931327	0.87809	0.790246	0.979398	0.00654215	0.741177	0.587055	0.488525	0.795017	0.735741	0.0128189	0.651878
AC004943.2	Naive B	0.442223	-0.0203652	0.379222	0.914187	0.722513	0.452711	0.186178	0.733104	0.742658	0.946351	0.631365	0.135556	0.339523
TMEM243	Naive B	0.442366	-0.00533947	0.966883	0.147724	0.430153	0.0352304	0.971578	0.092328	0.81362	0.37952	0.337531	0.426763	0.65108
MED25	Naive B	0.442422	-0.00864986	0.0518422	0.813931	0.0742659	0.208606	0.698394	0.529092	0.46783	0.0952411	0.454659	0.164556	0.261551
HNRNPUL1	Naive B	0.442447	-0.00724672	0.710352	0.373591	0.796497	0.50489	0.888185	0.231098	0.925687	0.165245	0.809324	0.987494	0.0212114
LANCL1	Naive B	0.44257	0.00804155	0.203708	0.860921	0.16628	0.355057	0.0162454	0.474964	0.519912	0.314607	0.236553	0.730372	0.57074
PARP6	Naive B	0.442723	0.00649852	0.234703	0.386336	0.896905	0.375003	0.882562	0.591261	0.971303	0.297686	0.198203	0.265037	0.810316
LETMD1	Naive B	0.442847	0.0085406	0.359563	0.505004	0.0813113	0.225303	0.717785	0.629362	0.541946	0.904459	0.0419721	0.686587	0.395984
PRPS1	Naive B	0.442895	-0.00802324	0.590393	0.547607	0.0719587	0.948226	0.559461	0.0789063	0.107027	0.271913	0.478741	0.903517	0.388142
TREM1	Naive B	0.442918	0.0571211	0.212481	0.31654	0.33308	0.166807	0.203834	0.470746	0.498678	0.251523	0.271395	0.785097	0.204884
FFAR1	Naive B	0.442984	-0.0383038	0.119017	0.429414	0.74832	0.690442	0.399879	0.790773	0.434778	0.99803	0.10103	0.692038	0.820615
AC006042.4	Naive B	0.443016	0.020879	0.566214	0.324286	0.44617	0.426929	0.743385	0.416168	0.594825	0.883236	0.384045	0.957465	0.568912
AL354836.1	Naive B	0.443024	0.0241991	0.179367	0.401592	0.0269627	0.967354	0.165636	0.568865	0.96584	0.0767765	0.554135	0.340059	0.603714
AC096558.1	Naive B	0.443295	-0.0378383	0.924882	0.381903	0.167425	0.299356	0.413679	0.923629	0.905242	0.88168	0.729063	0.290613	0.53368
ADCK2	Naive B	0.443355	0.00923939	0.658555	0.731202	0.036209	0.289261	0.473425	0.391531	0.133319	0.396858	0.335963	0.755148	0.599196
KLHL17	Naive B	0.443363	0.0127417	0.725079	0.271115	0.571118	0.639126	0.424042	0.47213	0.547521	0.783126	0.80757	0.527756	0.223502
MBTD1	Naive B	0.443465	0.00953695	0.499814	0.119306	0.635339	0.964855	0.0384146	0.712128	0.580782	0.818588	0.879303	0.821811	0.300519
FBXW11	Naive B	0.443513	0.00765507	0.612332	0.872549	0.520756	0.925543	0.07695	0.803778	0.547305	0.134962	0.0233108	0.185069	0.811961
ZNF416	Naive B	0.443533	0.0116152	0.226584	0.88778	0.480122	0.14571	0.466336	0.0826783	0.668818	0.579145	0.925087	0.355521	0.826306
NUP205	Naive B	0.443625	0.0107228	0.80602	0.569344	0.688	0.0191855	0.0707569	0.235774	0.823892	0.497546	0.762094	0.0875401	0.258747
MANEA-AS1	Naive B	0.443985	0.0153971	0.687909	0.444261	0.920035	0.423547	0.160203	0.268317	0.831614	0.589605	0.953795	0.35918	0.396932
SLC25A39	Naive B	0.44401	0.00676848	0.472771	0.913245	0.525424	0.993827	0.0642682	0.145678	0.295683	0.403979	0.863781	0.1853	0.451909
ZC3HAV1	Naive B	0.444266	0.00680275	0.159044	0.442624	0.21065	0.190965	0.476161	0.26468	0.916683	0.97824	0.334506	0.727711	0.794477
NAA40	Naive B	0.444617	0.00878918	0.358829	0.915487	0.0318038	0.318172	0.735364	0.378795	0.416152	0.877666	0.916877	0.470365	0.413854
ZBTB34	Naive B	0.444817	0.0144811	0.173998	0.68869	0.93291	0.110337	0.0831384	0.978803	0.835957	0.616176	0.614825	0.807105	0.74856
VIM-AS1	Naive B	0.444924	-0.0100543	0.708261	0.207429	0.389424	0.781364	0.370039	0.990907	0.785286	0.565912	0.117759	0.757621	0.549686
CREBBP	Naive B	0.444962	-0.00793093	0.552878	0.0609979	0.0449868	0.190544	0.45758	0.938705	0.480223	0.274827	0.358102	0.216295	0.564556
ZNF620	Naive B	0.445041	-0.0179995	0.496914	0.342981	0.891986	0.535641	0.478565	0.00791326	0.469143	0.0974337	0.169227	0.550891	0.82958
GALC	Naive B	0.445049	0.0115155	0.962914	0.0871811	0.0396074	0.263141	0.178892	0.592692	0.891688	0.264754	0.485917	0.417352	0.856706
PLA2G4C	Naive B	0.445055	-0.0277756	0.997365	0.241732	0.438918	0.383751	0.459397	0.830026	0.0369581	0.0577216	0.484078	0.136359	0.593092
BICRAL	Naive B	0.445114	-0.00885997	0.030607	0.14764	0.330811	0.746295	0.484945	0.46115	0.107571	0.250342	0.221056	0.242842	0.699232
TTC1	Naive B	0.445424	0.00635128	0.0800312	0.423705	0.533552	0.408464	0.859076	0.68807	0.747682	0.794535	0.38178	0.521544	0.690499
EIF4A1	Naive B	0.445605	0.00698376	0.291016	0.627952	0.299404	0.666092	0.477673	0.782801	0.74967	0.605529	0.824667	0.76491	0.660957
AC005332.5	Naive B	0.445706	0.0420544	0.682252	0.218424	0.906508	0.116248	0.577523	0.946053	0.632664	0.379753	0.737327	0.428373	0.691089
OTUD1	Naive B	0.445749	0.00976719	0.0458137	0.233013	0.805376	0.198109	0.012871	0.687149	0.49524	0.169344	0.0520668	0.585318	0.807938
C1D	Naive B	0.446036	0.0163906	0.110461	0.6036	0.974273	0.0543095	0.0593451	0.836542	0.980608	0.598277	0.017839	0.312548	0.122876
KSR1	Naive B	0.446263	-0.0172859	0.130748	0.614289	0.125904	0.148276	0.267394	0.806197	0.155706	0.787148	0.0988875	0.379245	0.160409
HMGN3	Naive B	0.446271	0.00744656	0.096201	0.175949	0.285146	0.340196	0.612222	0.443498	0.952647	0.53776	0.142143	0.474643	0.812128
RPL23	Naive B	0.446482	0.011143	0.657931	0.486377	0.642163	0.60844	0.623339	0.179022	0.444345	0.756906	0.341426	0.0822013	0.154146
RPL9	Naive B	0.446561	0.00899676	0.807987	0.871248	0.674023	0.459606	0.451468	0.00357412	0.788101	0.866521	0.697004	0.915293	0.455119
CTNNB1	Naive B	0.446829	0.0136119	0.279094	0.326968	0.0708237	0.0625614	0.56509	0.0269966	0.542843	0.138284	0.116924	0.379721	0.454276
MLYCD	Naive B	0.446897	0.00912927	0.661486	0.240942	0.158698	0.390328	0.305937	0.376697	0.847269	0.099777	0.640998	0.653934	0.935511
ZCCHC10	Naive B	0.446925	0.00884914	0.347828	0.433397	0.868952	0.381784	0.553382	0.285773	0.714815	0.579356	0.364501	0.124306	0.312973
SLC46A3	Naive B	0.4472	0.00706788	0.443143	0.204675	0.601593	0.533122	0.759632	0.617392	0.776226	0.886915	0.611533	0.0559939	0.276962
ANKRD54	Naive B	0.44723	0.00705911	0.313768	0.873989	0.00605291	0.900829	0.25344	0.276367	0.189966	0.912474	0.273544	0.785653	0.0310795
WASL	Naive B	0.447246	-0.0120576	0.421076	0.229972	0.432095	0.711321	0.464778	0.659619	0.31712	0.805285	0.196197	0.587279	0.0858822
RN7SL2	Naive B	0.447382	-0.0187373	0.734747	0.768813	0.441533	0.479437	0.145761	0.63561	0.0952568	0.48913	0.784907	0.595195	0.503581
PAXIP1-AS2	Naive B	0.447474	0.00781914	0.00734161	0.499918	0.120815	0.400611	0.181112	0.527397	0.284291	0.776164	0.214147	0.662632	0.62248
RASSF1	Naive B	0.447475	-0.00742121	0.7446	0.218805	0.979791	0.600887	0.273478	0.499927	0.261536	0.58045	0.43639	0.248261	0.286181
LRRC8B	Naive B	0.447529	0.0119641	0.936748	0.736963	0.21831	0.695286	0.99185	0.969277	0.85006	0.0429852	0.14221	0.513062	0.13171
XRRA1	Naive B	0.447667	-0.0236705	0.797139	0.584699	0.164624	0.458339	0.106102	0.0144103	0.507911	0.00500239	0.484183	0.136458	0.841123
NME3	Naive B	0.447962	0.0115797	0.8694	0.265866	0.168312	0.798119	0.266437	0.0750747	0.754241	0.452976	0.0104392	0.229068	0.526195
KCNQ1	Naive B	0.448242	-0.0150706	0.986335	0.131847	0.4909	0.851795	0.332218	0.287065	0.875996	0.0918449	0.626001	0.105968	0.0459717
NTAN1P2	Naive B	0.44847	0.0234819	0.884198	0.239113	0.953593	0.993272	0.981836	0.935199	0.958077	0.616726	0.196284	0.37447	0.781033
SAMD1	Naive B	0.448612	0.0238549	0.443794	0.160327	0.167763	0.560957	0.376159	0.474225	0.497439	0.397714	0.178762	0.355223	0.212406
MGA	Naive B	0.448727	-0.0086994	0.341832	0.666966	0.377664	0.840975	0.813011	0.578569	0.858542	0.291242	0.78072	0.510342	0.887284
AL445673.1	Naive B	0.448801	0.0458403	0.379578	0.905379	0.616991	0.0134797	0.0479934	0.398243	0.482438	0.642932	0.089004	0.363326	0.0070343
CCDC154	Naive B	0.449212	0.0209285	0.186029	0.0231533	0.591353	0.462459	0.537621	0.773785	0.479091	0.772776	0.707626	0.381996	0.423198
FARSA-AS1	Naive B	0.449233	0.0220087	0.635185	0.0164085	0.691431	0.195597	0.130239	0.122929	0.483262	0.23584	0.0980533	0.513803	0.0849205
ZNF286A	Naive B	0.449323	0.0109961	0.762039	0.061591	0.572977	0.254506	0.60699	0.999881	0.467013	0.528839	0.465242	0.309429	0.290335
PGGT1B	Naive B	0.449335	0.00973599	0.191803	0.710543	0.62285	0.0906344	0.331811	0.00758242	0.980783	0.172346	0.23092	0.295901	0.459516
SUPT5H	Naive B	0.449359	-0.0062187	0.622887	0.103338	0.755993	0.793276	0.307686	0.842217	0.648351	0.745263	0.337479	0.310162	0.765317
RPL5P23	Naive B	0.449365	-0.0292253	0.579074	0.448323	0.634998	0.332408	0.228328	0.204882	0.343021	0.513401	0.545119	0.926864	0.90119
UBB	Naive B	0.449436	-0.00651661	0.499629	0.924986	0.78556	0.573966	0.0602309	0.461586	0.563378	0.699531	0.0414579	0.438004	0.175085
AL121603.2	Naive B	0.449485	-0.0140598	0.422734	0.0570118	0.830684	0.916326	0.984235	0.299184	0.327625	0.344405	0.775481	0.866113	0.374028
CRMP1	Naive B	0.449577	0.0552928	0.863019	0.982547	0.853248	0.480403	0.201033	0.122021	0.459151	0.625629	0.266509	0.723528	0.829908
HECW2	Naive B	0.449641	0.0333445	0.435893	0.0199233	0.502878	0.485282	0.966445	0.0773675	0.696265	0.0466485	0.550257	0.194431	0.77866
FUOM	Naive B	0.4497	0.00993467	0.51371	0.26121	0.148904	0.0205914	0.0315318	0.854525	0.418871	0.47136	0.234161	0.143377	0.185144
TRIM33	Naive B	0.449895	-0.00612769	0.833294	0.370623	0.335199	0.425903	0.497416	0.321645	0.833756	0.862026	0.337578	0.536083	0.561587
KXD1	Naive B	0.450064	0.00641291	0.296421	0.416453	0.0301392	0.768734	0.630923	0.937876	0.905477	0.583925	0.417863	0.226258	0.659734
AC004584.3	Naive B	0.45021	0.0293914	0.414894	0.1575	0.818439	0.197122	0.657216	0.430336	0.62984	0.47088	0.375566	0.257039	0.705227
ZNF24	Naive B	0.450448	-0.00492842	0.250775	0.769394	0.754775	0.609092	0.642545	0.28063	0.749144	0.939368	0.341816	0.49171	0.149168
AC026471.1	Naive B	0.450644	0.0152	0.0979825	0.198854	0.655684	0.0440518	0.48074	0.406021	0.93417	0.58611	0.0515005	0.674997	0.953351
NUMBL	Naive B	0.450727	0.0214893	0.396784	0.835343	0.599255	0.311942	0.320764	0.486211	0.813929	0.160254	0.129643	0.790298	0.700242
TNKS	Naive B	0.450773	0.00942059	0.203012	0.204838	0.892493	0.0226395	0.252903	0.220112	0.817884	0.0819736	0.826003	0.204347	0.659716
NDUFAF8	Naive B	0.450883	0.00954751	0.24054	0.0260659	0.767978	0.163389	0.203454	0.171278	0.258418	0.236769	0.989861	0.0291464	0.627888
DIRAS1	Naive B	0.450955	0.0319725	0.376016	0.0648328	0.12648	0.65592	0.0581982	0.635687	0.840113	0.165627	0.7224	0.141619	0.383047
AC019205.2	Naive B	0.450991	0.0181968	0.689267	0.74021	0.215886	0.519079	0.584977	0.647345	0.657327	0.869523	0.5435	0.742052	0.732039
VPS37A	Naive B	0.451062	-0.00673023	0.978482	0.745033	0.649593	0.341975	0.914156	0.880755	0.762179	0.666773	0.864844	0.843126	0.481271
AC015883.1	Naive B	0.451259	0.0462959	0.751674	0.0738518	0.925503	0.690179	0.391852	0.608126	0.417304	0.93634	0.701711	0.992368	0.665961
OGN	Naive B	0.451261	-0.033578	0.906926	0.620942	0.38162	0.357037	0.7741	0.811719	0.323819	0.22869	0.707672	0.619091	0.309445
AC008764.6	Naive B	0.451366	-0.0334419	0.853158	0.405675	0.446436	0.0311362	0.224808	0.707574	0.631473	0.0866879	0.816603	0.118562	0.754462
ACTG1P10	Naive B	0.451371	0.0216626	0.937705	0.311392	0.862043	0.218497	0.458101	0.750603	0.293508	0.284153	0.410196	0.975434	0.190492
GCDH	Naive B	0.451762	0.00752565	0.965794	0.157511	0.220515	0.227805	0.373756	0.689693	0.600473	0.17857	0.760053	0.616075	0.946115
MED27	Naive B	0.45188	0.00720188	0.0900369	0.358369	0.5652	0.863453	0.879237	0.892265	0.700295	0.42904	0.879285	0.728847	0.359932
SIAH2-AS1	Naive B	0.451932	-0.0240272	0.303241	0.507732	0.907335	0.271618	0.201948	0.461997	0.569831	0.333475	0.869195	0.475791	0.934552
TPT1	Naive B	0.451957	0.00849648	0.545429	0.390147	0.0863144	0.223663	0.309076	0.0551812	0.696528	0.61457	0.406211	0.571474	0.667159
UBE3B	Naive B	0.451994	0.00738931	0.46702	0.988003	0.0520434	0.532639	0.88662	0.592796	0.681519	0.597224	0.842403	0.0133682	0.203722
AL391834.2	Naive B	0.452379	0.0252481	0.387432	0.897808	0.581552	0.367782	0.715651	0.51923	0.67594	0.83647	0.224731	0.188986	0.539903
DDX52	Naive B	0.452469	-0.00646616	0.386369	0.826723	0.146423	0.957785	0.469052	0.0546538	0.616732	0.542452	0.254787	0.194729	0.0973408
ZNF485	Naive B	0.452521	-0.0110769	0.825283	0.174076	0.119131	0.955613	0.520621	0.465473	0.512334	0.948811	0.252695	0.0357797	0.936463
IQCB1	Naive B	0.452661	-0.00623844	0.242957	0.00846369	0.700016	0.567495	0.169133	0.445795	0.387577	0.471216	0.633027	0.0279116	0.31864
ARL17B	Naive B	0.452844	0.021216	0.997409	0.355165	0.554315	0.454128	0.499176	0.783101	0.811532	0.303926	0.457042	0.340243	0.986388
BEX4	Naive B	0.452854	0.00734037	0.149255	0.224451	0.832115	0.909095	0.838023	0.731529	0.0704691	0.430268	0.0630188	0.621182	0.373445
DIDO1	Naive B	0.452953	0.00699569	0.884957	0.851519	0.97652	0.985444	0.246934	0.826155	0.0335875	0.851207	0.880097	0.519437	0.842802
RGS5	Naive B	0.452968	-0.0193694	0.410045	0.838727	0.0335086	0.64775	0.227433	0.589282	0.176758	0.114084	0.0177161	0.271599	0.0428817
LBR	Naive B	0.45297	0.00833911	0.942237	0.886123	0.770953	0.930948	0.282184	0.0337341	0.913676	0.293729	0.214969	0.742596	0.321102
GLMN	Naive B	0.453287	0.00939238	0.76978	0.622386	0.49314	0.131082	0.154671	0.466701	0.392017	0.118141	0.84578	0.519506	0.827099
EIF3B	Naive B	0.453327	0.00465066	0.11541	0.1791	0.188667	0.266228	0.257217	0.912939	0.282955	0.681271	0.75192	0.928511	0.680087
HAAO	Naive B	0.453447	0.0220076	0.412196	0.0200574	0.158355	0.318556	0.376895	0.204388	0.28311	0.219379	0.875999	0.228508	0.921815
HLCS	Naive B	0.453448	-0.0126532	0.386338	0.785878	0.216027	0.159701	0.0776101	0.259421	0.854189	0.201983	0.322205	0.264308	0.26597
KIF21B	Naive B	0.453514	-0.0114202	0.0452718	0.449773	0.282179	0.597012	0.644455	0.992084	0.812221	0.928247	0.103257	0.990728	0.182285
AC087500.1	Naive B	0.453548	0.0136603	0.0169852	0.0171871	0.649619	0.028276	0.589723	0.447357	0.630574	0.190939	0.376438	0.598783	0.110629
SPATA2L	Naive B	0.453679	0.0129676	0.455609	0.719878	0.0138819	0.900734	0.0609639	0.912511	0.617614	0.896391	0.982102	0.173337	0.336134
METAP2	Naive B	0.453682	0.00669241	0.22998	0.611464	0.633225	0.388258	0.197403	0.802074	0.459006	0.935166	0.73669	0.440931	0.796706
ZNF772	Naive B	0.453755	0.0126709	0.209172	0.682879	0.970869	0.016966	0.650727	0.018435	0.0933722	0.458717	0.000870049	0.313085	0.726125
CCDC7	Naive B	0.453937	-0.0178645	0.173244	0.93452	0.224095	0.519909	0.149251	0.0132625	0.234913	0.260011	0.586581	0.382766	0.483713
ETFBKMT	Naive B	0.454024	0.015223	0.472558	0.0139616	0.15601	0.247393	0.957286	0.815418	0.172631	0.521334	0.416069	0.87075	0.0800888
AL035587.1	Naive B	0.454349	-0.0119093	0.293824	0.309653	0.739381	0.0232014	0.290401	0.58286	0.396021	0.994857	0.158043	0.524951	0.468253
AL133338.1	Naive B	0.454367	0.0244287	0.415124	0.0430601	0.249588	0.814563	0.492436	0.876261	0.798719	0.791499	0.204678	0.177178	0.00809155
UBR1	Naive B	0.454705	0.00725197	0.582077	0.375586	0.246737	0.638015	0.0691986	0.626225	0.480809	0.621508	0.120225	0.291719	0.938045
AC023906.4	Naive B	0.454822	0.0245378	0.0547468	0.270083	0.995678	0.303029	0.0412267	0.938775	0.73012	0.920698	0.0713722	0.831087	0.743316
AL592494.3	Naive B	0.454854	0.0214381	0.157131	0.287677	0.496112	0.576356	0.708653	0.685332	0.450797	0.603161	0.100014	0.876894	0.804018
TOP1MT	Naive B	0.454945	-0.0114273	0.347263	0.0653138	0.100337	0.729753	0.559612	0.779978	0.0754047	0.626673	0.068762	0.0378638	0.121562
DOLPP1	Naive B	0.455082	-0.0123046	0.0952675	0.983969	0.304513	0.983501	0.0403513	0.610021	0.999254	0.563975	0.576941	0.338963	0.278919
USP27X-AS1	Naive B	0.455148	-0.0315781	0.87943	0.65061	0.811126	0.331641	0.358148	0.699281	0.44725	0.835787	0.467232	0.0932499	0.565749
AC125437.2	Naive B	0.455206	-0.0315682	0.0546758	0.791629	0.165859	0.576608	0.15719	0.126269	0.225933	0.377647	0.720883	0.641607	0.919198
AC023051.1	Naive B	0.455217	0.0357371	0.0436408	0.425268	0.761747	0.528987	0.00292799	0.566651	0.869056	0.185495	0.778434	0.782087	0.896891
C16orf52	Naive B	0.455333	-0.0152733	0.0383073	0.168096	0.338468	0.61756	0.671208	0.342711	0.62484	0.454527	0.340031	0.879004	0.336996
ASAH2B	Naive B	0.455333	0.0271553	0.296665	0.85047	0.363693	0.0582053	0.523976	0.229117	0.673515	0.997907	0.556355	0.601738	0.735486
BRIP1	Naive B	0.45542	0.0419434	0.0973812	0.896124	0.691006	0.783186	0.557467	0.479188	0.879225	0.463202	0.326018	0.807507	0.649733
HS3ST1	Naive B	0.455477	-0.012054	0.969335	0.677578	0.0416854	0.242208	0.563676	0.668701	0.574876	0.683779	0.0872614	0.41808	0.292504
RBM7	Naive B	0.455638	-0.00923342	0.525882	0.843582	0.945795	0.19568	0.0996907	0.193994	0.404435	0.398411	0.354149	0.525154	0.740437
AC006449.6	Naive B	0.455709	0.0167955	0.487668	0.835882	0.158442	0.635472	0.140093	0.216989	0.61483	0.509948	0.244995	0.780704	0.394366
AC092747.2	Naive B	0.455773	-0.0310022	0.159949	0.677479	0.99869	0.112303	0.520586	0.843081	0.399089	0.69489	0.537437	0.479958	0.923937
AC021171.2	Naive B	0.455984	0.0383732	0.161788	0.677277	0.523839	0.933041	0.662264	0.3648	0.481865	0.632352	0.362945	0.457659	0.473115
UBOX5	Naive B	0.455999	-0.00949858	0.230781	0.411621	0.616126	0.631458	0.434582	0.243575	0.201428	0.762964	0.217465	0.669588	0.241357
RGS5	Naive B	0.45607	0.0412057	0.548816	0.712602	0.0696178	0.941583	0.807407	0.602964	0.448167	0.0801209	0.00287189	0.748753	0.933287
NDUFAF5	Naive B	0.45611	-0.0123195	0.0421358	0.220778	0.644138	0.96189	0.0929738	0.411437	0.492249	0.271178	0.0204254	0.534183	0.510429
HDHD3	Naive B	0.456263	0.0122719	0.836033	0.605642	0.606515	0.873747	0.820083	0.894037	0.338706	0.890698	0.353643	0.211635	0.652128
TTLL13P	Naive B	0.456282	-0.0322947	0.594032	0.409448	0.470119	0.329893	0.873788	0.15186	0.546588	0.590301	0.19141	0.374289	0.431265
RAD51B	Naive B	0.456291	-0.00895651	0.0928984	0.284256	0.176326	0.52432	0.285898	0.910113	0.665758	0.95989	0.974883	0.906109	0.93576
SUZ12P1	Naive B	0.456571	-0.00832277	0.794553	0.642122	0.0762385	0.0794355	0.0892034	0.207308	0.61477	0.0182327	0.188972	0.219186	0.500577
DNMT3A	Naive B	0.456593	0.0115958	0.345839	0.516797	0.00894174	0.686977	0.393212	0.543806	0.151699	0.462914	0.238004	0.607048	0.603055
RIC3	Naive B	0.456649	-0.0133826	0.224633	0.987138	0.613858	0.693432	0.211432	0.320758	0.829971	0.150225	0.729386	0.590263	0.913786
COMMD7	Naive B	0.456803	-0.00656006	0.206487	0.305424	0.855804	0.138026	0.374251	0.156436	0.768501	0.904637	0.00125639	0.767977	0.469144
MORN2	Naive B	0.456922	0.0222277	0.704729	0.957186	0.711078	0.17488	0.97032	0.24714	0.810486	0.622791	0.956123	0.36019	0.0368316
AC139795.2	Naive B	0.457093	0.0122911	0.744071	0.31373	0.55552	0.974838	0.540985	0.89571	0.553705	0.374936	0.661212	0.634106	0.614514
C19orf18	Naive B	0.457198	0.0230314	0.877238	0.285373	0.259823	0.886937	0.0802968	0.844426	0.728441	0.239139	0.527438	0.835857	0.584267
IGKV2-28	Naive B	0.457291	-0.0218173	0.841682	0.201812	0.895541	0.464739	0.416478	0.701604	0.0169567	0.651285	0.400439	0.81496	0.729961
GPX4	Naive B	0.457378	-0.00898037	0.204309	0.0893694	0.0928848	0.26377	0.375541	0.365572	0.264358	0.636782	0.131036	0.874426	0.185675
CENPO	Naive B	0.457832	-0.0153812	0.186636	0.719097	0.312815	0.377019	0.212938	0.687262	0.104816	0.241643	0.153463	0.146262	0.541662
KNOP1	Naive B	0.457977	0.0108609	0.879627	0.417407	0.461089	0.696839	0.684959	0.476078	0.890503	0.68401	0.529808	0.841344	0.382843
GATAD1	Naive B	0.458083	0.00681273	0.699673	0.304248	0.197392	0.466541	0.307285	0.58838	0.997405	0.673168	0.2165	0.299536	0.972983
LCMT1-AS1	Naive B	0.458093	0.0275662	0.122323	0.0177219	0.998869	0.587974	0.135904	0.0851658	0.573844	0.49509	0.955124	0.0766898	0.329715
RPL21P40	Naive B	0.458393	0.0343651	0.978081	0.137893	0.835181	0.734891	0.564851	0.626931	0.663591	0.326122	0.218621	0.809215	0.728662
DCUN1D4	Naive B	0.458482	-0.00826063	0.673739	0.127388	0.435422	0.72196	0.144298	0.68854	0.496609	0.633626	0.868429	0.985789	0.738635
FAM149B1	Naive B	0.458544	-0.00914493	0.765201	0.62254	0.0499141	0.484881	0.0299651	0.820837	0.722742	0.672991	0.144484	0.632685	0.535749
MCM3	Naive B	0.45873	0.00496571	0.0978146	0.0138765	0.209277	0.112314	0.767207	0.747031	0.820563	0.313627	0.589615	0.611601	0.888371
ATP5B	Naive B	0.458731	-0.00433097	0.0251567	0.0241024	0.705801	0.517899	0.141764	0.239087	0.260551	0.188533	0.179958	0.786623	0.916567
PLEKHA8	Naive B	0.459116	0.0144662	0.676991	0.926992	0.455845	0.228328	0.91521	0.402611	0.507175	0.86578	0.842113	0.230687	0.2809
SHOC2	Naive B	0.459168	-0.0068602	0.734368	0.00300468	0.616292	0.912016	0.851954	0.911367	0.797947	0.471617	0.956309	0.765545	0.667017
NSMF	Naive B	0.459264	0.0120679	0.512566	0.672533	0.298135	0.160307	0.54606	0.0706625	0.479119	0.696826	0.592864	0.0961202	0.888759
KIF15	Naive B	0.459587	0.0277812	0.719114	0.670563	0.996932	0.870132	0.540248	0.219548	0.229828	0.707469	0.645026	0.60372	0.450904
AC009093.8	Naive B	0.459629	0.01344	0.189631	0.272997	0.602815	0.82669	0.955786	0.0625636	0.212573	0.981356	0.122789	0.935999	0.336878
L3MBTL3	Naive B	0.459684	-0.0111558	0.15176	0.978524	0.63899	0.912967	0.0129238	0.446655	0.623304	0.515104	0.780548	0.183092	0.66074
MUC20	Naive B	0.459847	-0.0370094	0.231511	0.302956	0.583882	0.402396	0.66334	0.773797	0.914461	0.997341	0.324663	0.956169	0.326658
POLR3B	Naive B	0.459857	0.0135705	0.747354	0.961795	0.983367	0.657868	0.947598	0.913214	0.161669	0.613253	0.298333	0.0340896	0.266641
FLVCR1-AS1	Naive B	0.459868	0.0255343	0.420377	0.892619	0.284463	0.5187	0.136182	0.600406	0.953662	0.146615	0.75665	0.047727	0.397259
LATS1	Naive B	0.459955	-0.00867187	0.0655011	0.886357	0.584045	0.727662	0.589768	0.26964	0.625286	0.5852	0.421555	0.416049	0.224748
RDX	Naive B	0.460218	-0.0120076	0.826672	0.925112	0.132013	0.878964	0.573425	0.450647	0.086916	0.0563021	0.396323	0.937787	0.0729889
LRIG1	Naive B	0.460247	0.0132628	0.435203	0.822659	0.199109	0.515927	0.555941	0.942811	0.751047	0.117518	0.828092	0.3483	0.237464
FBXO42	Naive B	0.460351	0.00598747	0.165292	0.995709	0.133631	0.433985	0.104542	0.625489	0.360817	0.659164	0.189911	0.471247	0.3308
PRRC2B	Naive B	0.460467	0.00942941	0.0698441	0.312127	0.702975	0.592663	0.0835163	0.83715	0.080249	0.315959	0.216219	0.735469	0.224026
AARS2	Naive B	0.460523	0.00859595	0.647168	0.746655	0.33109	0.486315	0.0700402	0.102698	0.528014	0.0153727	0.743545	0.45444	0.864383
MSRB1	Naive B	0.460552	-0.0119741	0.532776	0.399376	0.39122	0.645015	0.265098	0.963023	0.812483	0.649371	0.98062	0.443047	0.172505
VPS29	Naive B	0.460594	-0.00630363	0.21356	0.797237	0.699466	0.129098	0.638047	0.787063	0.639384	0.74948	0.234372	0.138625	0.9251
WDR43	Naive B	0.460614	-0.00656828	0.18863	0.797023	0.54672	0.219055	0.95419	0.24668	0.216084	0.92972	0.00957777	0.873038	0.626294
FBRS	Naive B	0.460745	-0.0117381	0.0901016	0.666222	0.18932	0.708777	0.61595	0.814153	0.383365	0.478268	0.124652	0.152915	0.810928
VKORC1L1	Naive B	0.460777	0.0119533	0.784992	0.934929	0.957241	0.161604	0.764602	0.0831363	0.952746	0.553748	0.038868	0.442362	0.0906087
NLRP4	Naive B	0.460997	0.065399	0.555508	0.79276	0.281816	0.114036	0.859707	0.579435	0.528304	0.397141	0.350031	0.230722	0.048723
TBC1D22B	Naive B	0.4611	-0.00948769	0.312147	0.12879	0.973143	0.551372	0.776769	0.0115201	0.962915	0.528445	0.0272773	0.75099	0.549988
ARIH1	Naive B	0.461207	-0.0075607	0.198209	0.955592	0.0172789	0.0672703	0.139853	0.713203	0.675434	0.106001	0.340134	0.512513	0.338198
MAML1	Naive B	0.461508	0.0100236	0.0463903	0.353497	0.870386	0.128504	0.352557	0.606978	0.580139	0.610528	0.168614	0.599683	0.816324
ATXN7L1	Naive B	0.461599	-0.00999119	0.464506	0.263221	0.0602583	0.207417	0.717105	0.932454	0.253701	0.352083	0.761506	0.641792	0.0553894
TPCN2	Naive B	0.461643	0.011748	0.460568	0.475836	0.659919	0.620325	0.584569	0.766317	0.200148	0.724929	0.219362	0.513725	0.682607
C1orf50	Naive B	0.461855	0.00766761	0.313808	0.475	0.255216	0.661695	0.245816	0.937606	0.703659	0.116877	0.799433	0.0158044	0.353704
STXBP2	Naive B	0.461893	-0.00621917	0.200497	0.151103	0.321511	0.0807596	0.545465	0.455591	0.686265	0.223713	0.5967	0.548315	0.414098
WASHC3	Naive B	0.461933	0.0066471	0.617007	0.608298	0.457739	0.708681	0.581016	0.673074	0.52296	0.579201	0.239117	0.516453	0.407853
PPM1G	Naive B	0.461939	-0.00511996	0.362307	0.11975	0.901801	0.108678	0.92983	0.0591421	0.825697	0.293799	0.760396	0.176979	0.0360299
FGFR1OP	Naive B	0.461959	-0.00830237	0.804273	0.381727	0.809611	0.811642	0.461683	0.0217244	0.826799	0.258542	0.0191694	0.184566	0.370208
IL2RA	Naive B	0.461994	-0.0269132	0.0994736	0.637768	0.983815	0.856092	0.281539	0.917543	0.00502004	0.329418	0.747905	0.0177505	0.617279
ELAVL1	Naive B	0.46207	-0.00604608	0.743505	0.966552	0.379669	0.282907	0.16808	0.184354	0.997876	0.779706	0.562539	0.12374	0.987164
AHCYL2	Naive B	0.462168	0.0116293	0.641516	0.0888865	0.711742	0.167703	0.896669	0.682343	0.778599	0.13721	0.98021	0.429282	0.379456
TRAF6	Naive B	0.462171	0.00716238	0.632837	0.276002	0.732284	0.770255	0.747984	0.274814	0.317494	0.33198	0.343272	0.973269	0.669392
DDX39B	Naive B	0.462197	0.00610394	0.345214	0.248879	0.75945	0.675243	0.393126	0.852264	0.415089	0.408896	0.805357	0.0971284	0.267607
SMURF2	Naive B	0.462228	0.00682376	0.0741904	0.00153679	0.194327	0.234352	0.506496	0.807227	0.613021	0.618351	0.342341	0.987233	0.868247
CLCN2	Naive B	0.46224	0.0292026	0.631793	0.131584	0.578431	0.299138	0.946901	0.919016	0.807633	0.251533	0.365474	0.708281	0.299402
FAU	Naive B	0.462263	-0.00814968	0.521283	0.230906	0.683784	0.768271	0.794974	0.315387	0.499168	0.413926	0.777869	0.198665	0.429959
BRICD5	Naive B	0.462435	0.0211225	0.594068	0.729289	0.648085	0.895966	0.564457	0.867525	0.275062	0.553833	0.00705236	0.696435	0.847666
TSNAXIP1	Naive B	0.462499	0.0387722	0.966781	0.988538	0.756823	0.616524	0.798354	0.313449	0.924937	0.401709	0.384002	0.535137	0.955339
GOLGA8B	Naive B	0.462544	-0.0154982	0.498733	0.688035	0.845668	0.689798	0.711798	0.297196	0.394485	0.435522	0.600166	0.0335503	0.401371
AL133375.1	Naive B	0.462658	0.0295261	0.964333	0.664949	0.993859	0.62569	0.71525	0.824202	0.96194	0.416371	0.209041	0.852325	0.738005
FANCM	Naive B	0.462676	-0.00897341	0.953851	0.236363	0.765478	0.394154	0.0915831	0.100874	0.820106	0.0448967	0.51892	0.878125	0.489387
PFN1P2	Naive B	0.462687	0.0262271	0.968619	0.238486	0.458724	0.971288	0.605978	0.93928	0.669957	0.51154	0.455462	0.653499	0.773135
PCBP3	Naive B	0.462764	-0.0513931	0.720278	0.149522	0.876665	0.653938	0.407268	0.883392	0.692293	0.023412	0.00431515	0.433074	0.995538
TRADD	Naive B	0.462865	-0.00913087	0.281954	0.202855	0.234193	0.764629	0.0393386	0.574427	0.105306	0.462256	0.229552	0.0785138	0.340113
AFTPH	Naive B	0.462869	0.00748275	0.438129	0.602269	0.778259	0.989115	0.211967	0.672796	0.0745562	0.588189	0.959136	0.547437	0.207379
ITCH	Naive B	0.4629	-0.00862082	0.351345	0.79249	0.908259	0.292909	0.26687	0.36855	0.656363	0.1368	0.491958	0.391797	0.697537
AC138058.1	Naive B	0.462996	0.0270484	0.831657	0.0208065	0.39588	0.962735	0.761731	0.257297	0.682246	0.148975	0.360805	0.413271	0.793975
LINC02328	Naive B	0.463067	-0.0149209	0.440683	0.327099	0.868656	0.243246	0.88693	0.734295	0.36508	0.906155	0.920952	0.541931	0.986349
CS	Naive B	0.463093	0.00458665	0.0460562	0.146	0.965561	0.225312	0.758754	0.390112	0.847564	0.683478	0.600518	0.238796	0.0865073
ADAM9	Naive B	0.463141	0.0262788	0.445766	0.474937	0.0800378	0.572907	0.409258	0.283402	0.852846	0.752638	0.00232365	0.424663	0.99029
LHFPL4	Naive B	0.463305	-0.0342876	0.645456	0.899621	0.818347	0.294729	0.509644	0.381636	0.759425	0.0886963	0.131915	0.76293	0.0446356
UST	Naive B	0.463407	-0.0102755	0.225172	0.79927	0.142083	0.616802	0.24264	0.960337	0.711971	0.176514	0.232269	0.0825754	0.524265
TTC3	Naive B	0.463436	0.00531065	0.722372	0.225791	0.729449	0.0399961	0.353551	0.593492	0.775883	0.954695	0.82431	0.00319941	0.745823
CPSF1	Naive B	0.463566	0.00852063	0.964994	0.184795	0.0787928	0.113541	0.677085	0.718507	0.451033	0.929325	0.61836	0.410211	0.230815
NAMPT	Naive B	0.463703	-0.00885827	0.552372	0.266114	0.507098	0.294272	0.349212	0.985394	0.974739	0.660153	0.580078	0.4125	0.0708897
AL592148.3	Naive B	0.463965	0.0167845	0.686489	0.0928068	0.183409	0.808124	0.335069	0.0657967	0.541395	0.4308	0.21093	0.749352	0.283837
ANAPC16	Naive B	0.464014	0.00607262	0.422626	0.634227	0.997832	0.982098	0.708629	0.76926	0.487544	0.935525	0.656872	0.880801	0.544393
HLA-DPA1	Naive B	0.464057	0.00773264	0.11544	0.495675	0.454896	0.77684	0.681397	0.394976	0.621513	0.224057	0.282423	0.408686	0.400243
ZNF530	Naive B	0.464117	0.0122486	0.420996	0.656894	0.393098	0.86321	0.291293	0.346091	0.941984	0.594247	0.419155	0.608915	0.0113734
AC127024.8	Naive B	0.464138	0.0239043	0.422454	0.0260326	0.108565	0.224552	0.235908	0.640792	0.056703	0.0418706	0.671573	0.74527	0.202353
RAB14	Naive B	0.464223	-0.00540973	0.139075	0.124867	0.228533	0.970863	0.724315	0.108236	0.699639	0.544786	0.207536	0.41705	0.152271
E4F1	Naive B	0.464249	0.00783978	0.963128	0.0427085	0.78123	0.779084	0.111137	0.823529	0.353952	0.268277	0.510263	0.311183	0.38662
AL355802.3	Naive B	0.464415	-0.0226439	0.728015	0.487059	0.310515	0.290712	0.895496	0.407328	0.09735	0.183294	0.934306	0.629776	0.473423
ZBTB43	Naive B	0.464438	-0.00791169	0.358277	0.744355	0.927886	0.300506	0.896521	0.304962	0.43352	0.821805	0.00506402	0.61837	0.654336
WDR83OS	Naive B	0.464507	-0.0062252	0.350354	0.90997	0.572321	0.0175125	0.146238	0.19259	0.821113	0.604714	0.164323	0.301392	0.464105
SSBP3-AS1	Naive B	0.464534	0.0401508	0.499238	0.942247	0.668297	0.411962	0.134446	0.558661	0.870949	0.0933127	0.65168	0.671406	0.808091
GTF2H5	Naive B	0.464905	0.00925003	0.0271347	0.20184	0.934711	0.976878	0.325314	0.811225	0.800957	0.739888	0.295909	0.044855	0.340413
ERCC6L2	Naive B	0.464931	-0.00718443	0.346163	0.027606	0.897261	0.754393	0.26927	0.932768	0.891595	0.436765	0.663377	0.163145	0.808257
MED21	Naive B	0.464958	-0.00855416	0.235521	0.884848	0.28997	0.0602328	0.358524	0.899992	0.177024	0.00515078	0.171909	0.840815	0.53128
LINC01431	Naive B	0.46506	0.0274406	0.248927	0.297961	0.154497	0.962951	0.926372	0.314545	0.478607	0.898157	0.703082	0.116405	0.711836
ACY3	Naive B	0.465143	0.0403335	0.608468	0.211846	0.820243	0.63256	0.546675	0.568989	0.782103	0.571348	0.257981	0.118248	0.837869
STEAP1B	Naive B	0.465334	-0.0215604	0.22737	0.732439	0.617735	0.444636	0.195399	0.147391	0.191009	0.33961	0.903089	0.741913	0.0603604
AC245884.8	Naive B	0.465351	0.0292859	0.711388	0.030027	0.348239	0.853054	0.926462	0.509698	0.163323	0.26502	0.0324947	0.934828	0.645565
POLA1	Naive B	0.465556	-0.0118342	0.066353	0.242495	0.234209	0.026166	0.0444265	0.242072	0.750105	0.378939	0.902622	0.230861	0.342709
POGZ	Naive B	0.465623	0.0080749	0.0415738	0.162283	0.528684	0.987503	0.0347007	0.610899	0.208694	0.0363714	0.813415	0.167838	0.439395
PIGP	Naive B	0.465656	0.00905493	0.216053	0.820939	0.458213	0.246651	0.369151	0.818545	0.792185	0.542352	0.374506	0.750409	0.788199
FAM173A	Naive B	0.465677	-0.0117254	0.966253	0.848798	0.220405	0.279275	0.0169629	0.600868	0.141718	0.0249915	0.703888	0.209103	0.765898
C5orf15	Naive B	0.465725	0.00729492	0.63386	0.607179	0.820982	0.888634	0.0488898	0.563669	0.37793	0.497508	0.973349	0.58991	0.782486
AGPAT4-IT1	Naive B	0.465776	-0.028741	0.525479	0.217361	0.00275339	0.709578	0.865155	0.422588	0.595497	0.0176235	0.378653	0.479434	0.094003
SSRP1	Naive B	0.465874	-0.00647241	0.378897	0.655602	0.5185	0.548958	0.073869	0.706833	0.910378	0.866823	0.675324	0.568379	0.815319
NT5C3A	Naive B	0.465888	0.00708751	0.514624	0.384778	0.86136	0.617165	0.613038	0.64189	0.600129	0.305318	0.0813323	0.550597	0.638598
DGUOK-AS1	Naive B	0.465975	0.017528	0.252837	0.119784	0.909483	0.764858	0.627364	0.503496	0.369534	0.816213	0.737914	0.298004	0.403492
HMG20B	Naive B	0.465978	-0.00768425	0.87564	0.896853	0.441326	0.29055	0.173585	0.637873	0.553402	0.264858	0.350162	0.282101	0.837239
PHLDB3	Naive B	0.466083	0.0173018	0.838276	0.175129	0.160418	0.115838	0.0671206	0.498031	0.183291	0.670153	0.254913	0.472405	0.366933
PRKCZ	Naive B	0.466146	0.0102508	0.671697	0.246008	0.24124	0.610207	0.650938	0.0496559	0.513424	0.0721874	0.543494	0.65576	0.836267
EEFSEC	Naive B	0.466159	-0.00843618	0.787616	0.0918455	0.353004	0.762734	0.922009	0.551565	0.691008	0.562801	0.378946	0.63779	0.858301
MFSD1	Naive B	0.466302	0.00722992	0.811675	0.398725	0.772437	0.970186	0.234815	0.418802	0.395994	0.487016	0.846915	0.192116	0.0659774
MIR7848	Naive B	0.466342	-0.0235332	0.360513	0.22973	0.701435	0.523104	0.565831	0.813921	0.0838554	0.289289	0.868608	0.937577	0.493321
MBD3	Naive B	0.4666	0.00857563	0.434946	0.536414	0.579167	0.892116	0.170339	0.0451588	0.0863427	0.55653	0.357184	0.0338603	0.178304
FOXN2	Naive B	0.466735	-0.00781071	0.46482	0.503286	0.781977	0.383809	0.283084	0.746374	0.817182	0.881875	0.430792	0.504667	0.379348
EEF1A1P6	Naive B	0.466737	0.026127	0.0854452	0.969089	0.565041	0.526812	0.960358	0.671294	0.131577	0.558401	0.10445	0.89916	0.2223
PTK6	Naive B	0.466775	-0.0303403	0.731427	0.932805	0.829098	0.672857	0.467268	0.879513	0.95836	0.719101	0.913161	0.606663	0.309009
ZNF497	Naive B	0.466806	0.0209548	0.978185	0.905131	0.89868	0.242961	0.609799	0.0272359	0.0708811	0.763985	0.759166	0.506858	0.86136
ZNF384	Naive B	0.466866	0.00696888	0.746545	0.417892	0.175631	0.970566	0.529694	0.875476	0.851332	0.940591	0.909543	0.541225	0.1824
PADI4	Naive B	0.467388	-0.0273345	0.982663	0.00939645	0.290369	0.913488	0.839242	0.0221853	0.312506	0.764531	0.474276	0.504593	0.957995
TMEM99	Naive B	0.467421	-0.0130765	0.251639	0.714658	0.203177	0.0500036	0.528675	0.555804	0.536523	0.525743	0.828369	0.442407	0.702913
CBX5	Naive B	0.467457	0.00763026	0.248091	0.602026	0.109878	0.643579	0.838485	0.646369	0.141015	0.341347	0.61582	0.595107	0.0535002
HMGB2	Naive B	0.467527	0.0102616	0.0740991	0.783714	0.641062	0.467839	0.866013	0.368981	0.901096	0.563584	0.736068	0.825239	0.461186
CRYBG2	Naive B	0.467718	0.0277741	0.49141	0.251363	0.461625	0.740873	0.95444	0.133606	0.60987	0.702385	0.0668081	0.945412	0.201423
XPO6	Naive B	0.467746	0.00915281	0.954474	0.263691	0.559703	0.77591	0.96855	0.739118	0.326319	0.719622	0.632293	0.836002	0.456399
NAT1	Naive B	0.467782	-0.0109	0.918059	0.291561	0.859861	0.551327	0.850158	0.675081	0.790908	0.0973403	0.147763	0.175634	0.893421
HSD17B8	Naive B	0.467951	0.0127103	0.25289	0.710886	0.0505594	0.450289	0.0201514	0.263724	0.656797	0.140237	0.904287	0.737064	0.635484
AC098484.1	Naive B	0.468004	0.0197987	0.204614	0.0769352	0.517019	0.624145	0.978048	0.563305	0.475544	0.538935	0.191971	0.408711	0.676048
RASA2-IT1	Naive B	0.468157	0.0252128	0.247306	0.00278986	0.710823	0.308219	0.0714504	0.336092	0.922666	0.434137	0.183087	0.891963	0.858381
GNL2	Naive B	0.468215	0.00569098	0.161016	0.178296	0.438674	0.563863	0.787139	0.131524	0.615185	0.027817	0.921454	0.222108	0.487031
AL645931.1	Naive B	0.468526	-0.0214209	0.164065	0.857615	0.686412	0.181169	0.233049	0.600967	0.736311	0.838926	0.372153	0.675342	0.0665308
PTBP1	Naive B	0.468645	0.00572007	0.826289	0.247165	0.0878211	0.837435	0.725455	0.34702	0.814796	0.979691	0.812666	0.878439	0.0674866
SRGAP1	Naive B	0.468674	0.0281683	0.89484	0.705382	0.221693	0.424247	0.0673584	0.15858	0.22683	0.0131001	0.174462	0.784476	0.385229
ZNF687	Naive B	0.468947	-0.0198758	0.270729	0.624514	0.234552	0.291597	0.104874	0.760527	0.731019	0.780273	0.74385	0.00869567	0.551012
MRPS23	Naive B	0.468949	-0.0073293	0.18447	0.134898	0.197944	0.81031	0.719606	0.508782	0.383474	0.0729734	0.336241	0.407062	0.461573
UBXN4	Naive B	0.469085	0.00429797	0.44713	0.921026	0.977306	0.974345	0.214682	0.329747	0.64558	0.0807517	0.525882	0.551312	0.402945
ZNF33A	Naive B	0.469179	-0.00803327	0.204906	0.538273	0.482224	0.786863	0.0803509	0.323813	0.77755	0.363222	0.7163	0.374283	0.998346
DBP	Naive B	0.469183	0.00783861	0.934431	0.323128	0.014281	0.406963	0.409599	0.35159	0.643544	0.254136	0.662093	0.584738	0.143044
DHRS7	Naive B	0.469323	0.00709237	0.195015	0.775516	0.813979	0.348805	0.0839823	0.224831	0.236762	0.952624	0.0137421	0.92451	0.293213
N4BP2L2	Naive B	0.469361	0.00517656	0.162579	0.202658	0.141403	0.240651	0.391684	0.723599	0.382427	0.705349	0.326606	0.707897	0.544067
KCTD9	Naive B	0.469618	-0.0146915	0.223483	0.962194	0.0617109	0.157036	0.312085	0.945522	0.59134	0.78132	0.700621	0.280238	0.215336
ABCA7	Naive B	0.469666	-0.0107393	0.168242	0.978064	0.512898	0.389855	0.35253	0.832578	0.883232	0.984669	0.637532	0.430237	0.0409231
ATP5G1	Naive B	0.469848	0.00649028	0.0340994	0.831404	0.696933	0.316121	0.690191	0.551051	0.962704	0.424828	0.990375	0.145204	0.431837
TRPC1	Naive B	0.470001	-0.0323697	0.417447	0.394679	0.444224	0.624751	0.6277	0.521694	0.689842	0.100718	0.879188	0.659084	0.481217
TMEM120A	Naive B	0.470597	-0.00811785	0.0782097	0.81107	0.129571	0.020653	0.035248	0.542649	0.607917	0.20446	0.164128	0.841313	0.99029
AFF4	Naive B	0.470617	0.0080594	0.649184	0.205903	0.415077	0.815271	0.192764	0.47398	0.283152	0.674792	0.0790802	0.878644	0.239222
CKS1B	Naive B	0.470667	0.0084056	0.403547	0.304598	0.572335	0.552167	0.542516	0.560266	0.791125	0.722486	0.581597	0.920128	0.242532
AL358472.4	Naive B	0.470735	0.0256134	0.89522	0.00876522	0.483279	0.493115	0.411472	0.400339	0.918872	0.349862	0.589534	0.652233	0.191439
AC016757.1	Naive B	0.470747	-0.028084	0.55961	0.0442222	0.0544177	0.56915	0.836925	0.167663	0.751433	0.577635	0.827676	0.583269	0.63762
ZNF888	Naive B	0.470853	0.0144071	0.614402	0.390807	0.940972	0.390522	0.672297	0.426991	0.342507	0.181003	0.0090281	0.697782	0.0621664
PLSCR3	Naive B	0.470887	-0.00885756	0.47142	0.0803375	0.706096	0.893776	0.10474	0.463953	0.88714	0.951015	0.454172	0.154776	0.548989
ABHD10	Naive B	0.470957	0.00681638	0.15316	0.491876	0.876446	0.537994	0.906536	0.274082	0.887064	0.818007	0.330547	0.734476	0.750542
CD44	Naive B	0.470968	0.00682782	0.00817657	0.806616	0.201173	0.000655385	0.879159	0.199773	0.259407	0.558696	0.942447	0.07247	0.505621
CXorf40B	Naive B	0.471077	-0.00828112	0.168938	0.228683	0.24873	0.179703	0.556096	0.465418	0.367875	0.703753	0.220807	0.229189	0.83166
C2orf27A	Naive B	0.471232	0.0484292	0.279147	0.619665	0.320828	0.552519	0.0547619	0.825096	0.299918	0.50025	0.0336773	0.525445	0.701404
ISCA1	Naive B	0.471266	0.00706893	0.392307	0.681647	0.512857	0.0893516	0.632666	0.838837	0.446523	0.741334	0.350671	0.335177	0.480696
AC009185.1	Naive B	0.471915	-0.0249602	0.557069	0.134291	0.0639458	0.0366648	0.586664	0.752604	0.84032	0.979871	0.266628	0.248483	0.702135
HAS3	Naive B	0.471936	-0.0378239	0.53998	0.728419	0.131017	0.432672	0.978256	0.376611	0.780866	0.345523	0.888878	0.978188	0.935827
DCK	Naive B	0.472392	0.00619774	0.274369	0.483973	0.73414	0.233695	0.7509	0.0154316	0.95804	0.673581	0.311017	0.374596	0.392386
ZNF341	Naive B	0.472409	-0.0116467	0.768981	0.572329	0.440392	0.446805	0.0830681	0.556399	0.769614	0.6009	0.980327	0.287989	0.345815
PLGRKT	Naive B	0.472473	-0.0101158	0.280984	0.0693835	0.180092	0.721939	0.220851	0.986141	0.282757	0.974968	0.70149	0.681112	0.693997
ZFP62	Naive B	0.472494	-0.00869737	0.887621	0.273186	0.121374	0.238534	0.820992	0.97353	0.512147	0.0239181	0.227685	0.754923	0.722603
LRRC37A16P	Naive B	0.472575	0.0108533	0.218639	0.719748	0.910445	0.870643	0.433488	0.85703	0.516217	0.772693	0.28912	0.367137	0.45814
FBXO46	Naive B	0.47258	-0.0089605	0.685264	0.569811	0.7675	0.387222	0.149351	0.41271	0.288162	0.141066	0.0834514	0.341348	0.928511
ZBTB40	Naive B	0.472587	0.0112708	0.0822782	0.801914	0.609546	0.0841959	0.0206753	0.109341	0.678221	0.00830952	0.626499	0.137407	0.724994
VKORC1	Naive B	0.472765	0.00770906	0.0873851	0.288507	0.815908	0.616156	0.227385	0.741684	0.86583	0.44321	0.619558	0.480277	0.335226
CDK11A	Naive B	0.472883	0.0094513	0.249408	0.032496	0.263983	0.381388	0.0490578	0.790648	0.847589	0.706827	0.349188	0.129003	0.612827
PLOD1	Naive B	0.472957	0.0145423	0.752468	0.499311	0.149773	0.0501199	0.864019	0.868958	0.84692	0.296739	0.104392	0.928963	0.331573
SIDT1	Naive B	0.473046	-0.0071033	0.0901132	0.565782	0.816482	0.699398	0.281088	0.35757	0.972096	0.938983	0.772361	0.293057	0.788321
TSSC4	Naive B	0.473118	0.00744054	0.387238	0.645965	0.168743	0.82719	0.438552	0.184189	0.478778	0.171237	0.344244	0.33513	0.543671
DISP1	Naive B	0.47316	0.0108427	0.811355	0.242777	0.765585	0.874016	0.620832	0.305937	0.631555	0.388541	0.335275	0.853042	0.027872
ALDOC	Naive B	0.473267	-0.0100485	0.766424	0.763856	0.594214	0.933158	0.267497	0.227035	0.557361	0.613895	0.144183	0.639712	0.159435
TRIM23	Naive B	0.473306	0.00851639	0.887911	0.690082	0.995867	0.570789	0.300307	0.676107	0.772682	0.319148	0.0681359	0.551376	0.464678
AL512625.3	Naive B	0.473398	-0.0500907	0.490943	0.248681	0.241146	0.554272	0.359172	0.753677	0.563636	0.108938	0.585645	0.341629	0.39588
C7orf50	Naive B	0.473413	-0.0124078	0.40608	0.291026	0.401291	0.191226	0.555428	0.519126	0.800039	0.645758	0.15055	0.651815	0.539297
KATNAL1	Naive B	0.473573	0.0146409	0.526727	0.129739	0.146709	0.591403	0.199782	0.838008	0.840242	0.357476	0.980515	0.658684	0.0842736
USPL1	Naive B	0.473627	-0.00605968	0.473055	0.0212609	0.810522	0.283609	0.265744	0.383763	0.596706	0.442787	0.342947	0.00232631	0.634878
IGSF6	Naive B	0.473736	0.0284983	0.233176	0.394	0.666184	0.0288285	0.877909	0.278767	0.271082	0.297648	0.964749	0.404455	0.723688
CASP8	Naive B	0.473766	-0.00621108	0.679601	0.376699	0.889557	0.314455	0.776607	0.0934696	0.820916	0.742835	0.926145	0.0864131	0.729711
AC015726.1	Naive B	0.473773	-0.0307034	0.713402	0.794207	0.286092	0.637188	0.968601	0.0873155	0.616527	0.947952	0.472361	0.968811	0.998305
FAHD2CP	Naive B	0.473813	0.0239334	0.317622	0.731802	0.91603	0.273598	0.84407	0.127946	0.928233	0.561346	0.110633	0.441504	0.0941618
PCCA	Naive B	0.474215	-0.0145466	0.98149	0.830886	0.640596	0.456076	0.129114	0.194044	0.351893	0.526135	0.485243	0.136252	0.443701
PLEKHG2	Naive B	0.474607	0.014231	0.418574	0.935222	0.726453	0.984137	0.551879	0.673737	0.735664	0.650618	0.283334	0.858834	0.0062654
SMPD4	Naive B	0.474661	0.00658789	0.670859	0.0196717	0.0955965	0.11502	0.99829	0.772846	0.893318	0.766587	0.140078	0.245755	0.0954805
HIST1H2BC	Naive B	0.475049	-0.0201781	0.214805	0.202864	0.782967	0.657277	0.426021	0.399983	0.475123	0.167266	0.00359926	0.971249	0.439184
C9orf78	Naive B	0.475406	0.00519675	0.00575694	0.170115	0.959066	0.658688	0.34923	0.779923	0.904236	0.610788	0.471552	0.976982	0.777252
DPM1	Naive B	0.475422	-0.00665014	0.902277	0.92652	0.250766	0.612142	0.343093	0.689321	0.8372	0.959529	0.584956	0.559996	0.849251
AC027682.7	Naive B	0.475651	0.0356706	0.432701	0.538046	0.247191	0.37121	0.739959	0.813683	0.184787	0.336948	0.801165	0.527269	0.229369
TLK1	Naive B	0.475733	-0.00674793	0.608763	0.406262	0.231456	0.877376	0.613995	0.566597	0.594524	0.61746	0.997974	0.186093	0.154779
BCL7C	Naive B	0.475769	0.00897039	0.504614	0.370037	0.0414466	0.0850957	0.330279	0.149717	0.418885	0.220297	0.428765	0.0239062	0.336687
ASRGL1	Naive B	0.476003	-0.0391404	0.152659	0.562285	0.819685	0.630467	0.318758	0.269687	0.92323	0.922987	0.0617006	0.757804	0.0315171
NECAP2	Naive B	0.476013	-0.00560449	0.80493	0.161283	0.274908	0.653831	0.10899	0.0544611	0.740341	0.764702	0.157494	0.327789	0.905762
AC023908.3	Naive B	0.476088	0.022739	0.505277	0.0579558	0.770062	0.501196	0.615177	0.23724	0.40556	0.942249	0.119939	0.633762	0.372499
KIF3A	Naive B	0.476192	-0.0105746	0.713185	0.262473	0.0568764	0.343557	0.0799283	0.545859	0.545	0.849142	0.878522	0.364188	0.205209
GALNT14	Naive B	0.476329	0.0394165	0.605645	0.692343	0.238845	0.839455	0.94649	0.616623	0.589114	0.332653	0.24581	0.596089	0.443918
CARHSP1	Naive B	0.476506	0.00786876	0.684885	0.0123239	0.709124	0.153218	0.993476	0.50905	0.532422	0.22749	0.0460032	0.977724	0.874332
KPNA5	Naive B	0.476546	0.0068784	0.363721	0.89266	0.430329	0.0685159	0.594713	0.333317	0.403307	0.520886	0.0281157	0.0622655	0.742869
SLC26A6	Naive B	0.476628	-0.0171192	0.0552786	0.249881	0.824641	0.675566	0.910457	0.221356	0.216408	0.858446	0.562159	0.0206597	0.452363
PHF12	Naive B	0.476703	0.00770654	0.606971	0.653607	0.803835	0.861015	0.644777	0.207272	0.0649987	0.981352	0.613558	0.730377	0.173744
CCND3	Naive B	0.476733	-0.0141965	0.671091	0.576964	0.81548	0.298603	0.390841	0.949521	0.186921	0.516632	0.528023	0.965827	0.0399996
HNRNPA1	Naive B	0.476957	-0.00515157	0.459596	0.0274416	0.0478573	0.0212105	0.36841	0.761879	0.31696	0.645445	0.320499	0.834742	0.821304
ZNF146	Naive B	0.477048	-0.007863	0.940132	0.0348752	0.661683	0.623104	0.605059	0.850392	0.305175	0.407725	0.641107	0.532795	0.39609
C15orf41	Naive B	0.477314	0.0121418	0.633431	0.447477	0.533819	0.112736	0.981876	0.750777	0.00422161	0.380168	0.394836	0.641736	0.426451
WDR36	Naive B	0.477442	-0.00789553	0.759811	0.429807	0.260935	0.564182	0.565841	0.158334	0.722638	0.556134	0.35553	0.682567	0.719839
SEMA6A-AS1	Naive B	0.477449	-0.0186433	0.400827	0.757463	0.780065	0.568705	0.239009	0.123296	0.760921	0.485035	0.438383	0.608462	0.325372
ZNF682	Naive B	0.477467	-0.0138088	0.119397	0.320245	0.0834134	0.246521	0.331521	0.747765	0.233101	0.333863	0.867404	0.297319	0.935586
YIPF1	Naive B	0.477482	-0.00791466	0.684955	0.108803	0.693399	0.747264	0.55797	0.978818	0.819066	0.161783	0.795735	0.336711	0.82852
TMEM141	Naive B	0.477628	0.0105041	0.842525	0.983997	0.171365	0.278513	0.560597	0.991359	0.45419	0.309266	0.789651	0.429252	0.492598
ZNF584	Naive B	0.477644	-0.0129223	0.299691	0.850698	0.338996	0.323712	0.271793	0.710662	0.650459	0.834186	0.627424	0.907978	0.392361
GALNT11	Naive B	0.477712	-0.0101987	0.414003	0.0660429	0.930971	0.370396	0.483108	0.137262	0.825321	0.967181	0.0310087	0.122625	0.707689
CDRT4	Naive B	0.477765	0.0304417	0.227632	0.745855	0.978924	0.100169	0.380872	0.212012	0.947034	0.915574	0.159953	0.474802	0.437459
SPEF1	Naive B	0.478335	0.0379234	0.943429	0.50447	0.912799	0.216774	0.438145	0.633167	0.105452	0.841387	0.316101	0.341614	0.409781
GDF7	Naive B	0.478393	0.0466238	0.615813	0.325415	0.688358	0.0156602	0.499562	0.58159	0.893949	0.0842047	0.246831	0.589493	0.291252
LYSMD4	Naive B	0.478505	-0.0185542	0.0660391	0.792609	0.981776	0.464092	0.155914	0.478091	0.500144	0.839004	0.675532	0.572658	0.998209
UBXN6	Naive B	0.47854	0.0144362	0.463609	0.188567	0.737217	0.639252	0.968163	0.538678	0.637644	0.207152	0.136967	0.212305	0.389769
GPSM3	Naive B	0.47854	-0.00889562	0.955396	0.649996	0.813591	0.10402	0.764086	0.0689715	0.978221	0.044554	0.636926	0.149945	0.412894
AC060234.2	Naive B	0.478622	0.0283247	0.4284	0.405544	0.058856	0.537492	0.797084	0.132853	0.38351	0.50611	0.0312948	0.267738	0.31065
SUFU	Naive B	0.478781	-0.0104705	0.432738	0.603677	0.891127	0.63436	0.00981138	0.959498	0.613038	0.852869	0.532603	0.12919	0.973126
GLT8D1	Naive B	0.478835	0.00557532	0.788355	0.854043	0.0119451	0.611819	0.186593	0.99846	0.930739	0.52253	0.151671	0.336361	0.288183
ARL11	Naive B	0.47895	0.0173649	0.753024	0.731724	0.90356	0.280295	0.799891	0.394691	0.352088	0.464562	0.0677368	0.790138	0.59638
AC005912.1	Naive B	0.478956	-0.0211825	0.665314	0.322758	0.708731	0.120343	0.62511	0.582671	0.385778	0.590822	0.309977	0.702872	0.575156
NAV1	Naive B	0.479249	0.0264811	0.762137	0.904673	0.173578	0.915617	0.789233	0.943613	0.618685	0.395269	0.0864976	0.208047	0.149821
C12orf4	Naive B	0.479415	0.00832796	0.38327	0.164312	0.939228	0.381703	0.0292628	0.33563	0.511103	0.92971	0.335726	0.253404	0.874496
WDR61	Naive B	0.479595	-0.00610304	0.174323	0.413979	0.888947	0.69593	0.0184627	0.327162	0.721856	0.892138	0.321569	0.906388	0.883388
GINS3	Naive B	0.47971	0.0227447	0.524429	0.197356	0.050341	0.535489	0.0203174	0.477903	0.446923	0.199068	0.367371	0.00399177	0.0355674
STAU2	Naive B	0.479732	0.0073891	0.945491	0.697503	0.838617	0.0819597	0.446032	0.551675	0.0732488	0.2199	0.529175	0.0402859	0.839472
ZNF155	Naive B	0.479763	-0.0122205	0.66502	0.708546	0.107275	0.888238	0.952457	0.625848	0.507497	0.756374	0.763563	0.317435	0.130565
TMEM222	Naive B	0.479842	-0.0059666	0.492526	0.277965	0.80276	0.372308	0.705365	0.731736	0.713725	0.54192	0.572728	0.204829	0.711085
Z97832.2	Naive B	0.479874	0.0339184	0.0791765	0.850759	0.949485	0.609381	0.800159	0.625777	0.0951695	0.799203	0.371535	0.150612	0.80725
ZNF587P1	Naive B	0.479921	0.0220846	0.895601	0.186427	0.159086	0.509667	0.903387	0.8758	0.092068	0.114252	0.709506	0.588158	0.728193
IGLV1-47	Naive B	0.48009	-0.0108387	0.764908	0.447665	0.0757963	0.484422	0.91189	0.259302	0.168048	0.97153	0.275676	0.460272	0.78619
TNRC6B	Naive B	0.480516	0.00726972	0.207744	0.0566215	0.315116	0.975693	0.0480863	0.46568	0.311393	0.875314	0.466325	0.874341	0.619891
AL080317.3	Naive B	0.480522	-0.0328325	0.148041	0.852876	0.213049	0.0337686	0.203643	0.00126188	0.81242	0.0823699	0.197309	0.833694	0.269591
MAFG	Naive B	0.480553	0.0102132	0.478663	0.0212251	0.706885	0.709698	0.231026	0.230298	0.554601	0.64292	0.0280661	0.444178	0.609919
VAPB	Naive B	0.480558	-0.00640283	0.374099	0.178616	0.381833	0.603449	0.92103	0.646027	0.400752	0.891786	0.239453	0.365449	0.776145
PGS1	Naive B	0.480696	-0.00531939	0.925183	0.59175	0.73072	0.259888	0.666398	0.938322	0.796962	0.605239	0.678663	0.744562	0.965039
AC010976.1	Naive B	0.480755	-0.0231895	0.295058	0.261424	0.403557	0.681785	0.00662823	0.800649	0.655066	0.338424	0.563726	0.105996	0.562859
PIK3CD-AS1	Naive B	0.481001	0.0137506	0.498915	0.0202927	0.316565	0.223301	0.562802	0.368303	0.370837	0.0501597	0.0626782	0.398328	0.479352
PAQR4	Naive B	0.481174	0.0406518	0.888203	0.380719	0.503972	0.715867	0.0691466	0.303757	0.624182	0.000874163	0.128378	0.61526	0.183686
AC009093.2	Naive B	0.481273	-0.0348188	0.308026	0.679542	0.0507742	0.818144	0.354372	0.579689	0.964838	0.475121	0.365961	0.249765	0.946746
SASS6	Naive B	0.481352	-0.00905272	0.0445459	0.29608	0.231744	0.564071	0.370312	0.914579	0.157275	0.599804	0.0499875	0.417791	0.54725
TP73-AS1	Naive B	0.481802	0.00772982	0.485503	0.201783	0.525476	0.0319125	0.49925	0.784328	0.957499	0.36328	0.168679	0.74312	0.70939
ZNF512	Naive B	0.482324	0.0060195	0.0448495	0.0465364	0.521516	0.639486	0.670188	0.402441	0.875129	0.376155	0.0215384	0.247624	0.66019
BX088651.4	Naive B	0.482347	-0.037825	0.855371	0.40423	0.419233	0.796728	0.763191	0.0470306	0.653634	0.842846	0.206414	0.436941	0.0143884
STAM	Naive B	0.482517	-0.00890182	0.660578	0.235746	0.495009	0.532775	0.810655	0.25756	0.712254	0.948723	0.0100854	0.284191	0.630078
UTS2	Naive B	0.482957	-0.0825218	0.140987	0.937362	0.533428	0.842268	0.0312548	0.991547	0.781763	0.548361	0.127753	0.180378	0.618732
SYNCRIP	Naive B	0.483141	-0.00555732	0.264401	0.0287315	0.279878	0.497793	0.764626	0.572932	0.706844	0.124867	0.350705	0.330025	0.747546
TCF7	Naive B	0.483156	-0.0363791	0.633729	0.711141	0.12244	0.512531	0.24119	0.137871	0.248622	0.303933	0.717342	0.783924	0.855169
BRPF1	Naive B	0.483213	0.00942055	0.180616	0.380008	0.549691	0.0961154	0.121747	0.979273	0.607435	0.876469	0.143321	0.0479255	0.615067
CCT4	Naive B	0.483252	-0.00576433	0.462111	0.413415	0.483992	0.638101	0.248163	0.085558	0.912413	0.824504	0.942259	0.347786	0.779253
KIAA0753	Naive B	0.483311	-0.0120954	0.533804	0.44526	0.196582	0.851413	0.0450791	0.452085	0.702345	0.184533	0.415897	0.263361	0.892089
MBLAC2	Naive B	0.483459	-0.0115272	0.547636	0.746741	0.285886	0.760846	0.967933	0.242422	0.652806	0.981069	0.0645425	0.342742	0.45617
AL365356.1	Naive B	0.483504	-0.0270752	0.479149	0.532439	0.0804432	0.171648	0.624685	0.749584	0.0608957	0.858502	0.277493	0.977714	0.624945
ZNF252P-AS1	Naive B	0.483652	-0.0262612	0.929784	0.179649	0.451745	0.659364	0.0373776	0.558943	0.632571	0.00690089	0.493438	0.138963	0.373025
ARF4	Naive B	0.483677	-0.00576898	0.0901739	0.183674	0.138767	0.33383	0.475588	0.0268138	0.635872	0.59979	0.897553	0.885406	0.158995
AL133243.3	Naive B	0.48377	-0.0239123	0.176851	0.556372	0.629106	0.434875	0.552482	0.805373	0.601188	0.811199	0.0510867	0.887383	0.758879
ITM2B	Naive B	0.484036	0.00656091	0.399715	0.80932	0.694205	0.737593	0.910952	0.756164	0.68035	0.473684	0.868985	0.906551	0.171563
AC010168.2	Naive B	0.484143	-0.0185228	0.272826	0.503342	0.286498	0.890855	0.349158	0.943433	0.901392	0.728123	0.0144112	0.852754	0.461223
PAXBP1	Naive B	0.484151	0.00652876	0.737352	0.847068	0.973267	0.340982	0.805515	0.696851	0.427418	0.633167	0.526599	0.950873	0.218978
ALG8	Naive B	0.484721	0.00638737	0.0753481	0.54316	0.559516	0.763758	0.464852	0.861362	0.578513	0.751019	0.349668	0.653534	0.694578
AC021678.2	Naive B	0.484729	-0.0208328	0.207902	0.94899	0.151957	0.144469	0.647852	0.959654	0.672706	0.286005	0.0400005	0.988262	0.707837
ZNF700	Naive B	0.484897	-0.00913296	0.384371	0.22202	0.126616	0.133926	0.258988	0.32628	0.427656	0.798435	0.163532	0.285194	0.159205
ARMCX5	Naive B	0.484912	0.0106646	0.383524	0.914909	0.873573	0.777756	0.17132	0.320746	0.885881	0.0506176	0.840185	0.63034	0.669542
MZT2A	Naive B	0.485283	-0.0112007	0.688414	0.760807	0.259365	0.113878	0.176213	0.0932935	0.535531	0.364042	0.238939	0.820995	0.525525
KIF1B	Naive B	0.485502	0.0150942	0.371041	0.0327352	0.625539	0.26375	0.727073	0.827651	0.930373	0.89334	0.0772454	0.479455	0.865791
APLF	Naive B	0.485534	0.0127905	0.276971	0.581059	0.737445	0.534768	0.0552647	0.821641	0.0779673	0.778896	0.141223	0.293178	0.363319
ZNF222	Naive B	0.485598	0.0131335	0.599867	0.317237	0.734692	0.899855	0.937185	0.276662	0.0132784	0.22804	0.610985	0.00687775	0.0557808
PRKAR1B	Naive B	0.485604	-0.0115733	0.170937	0.317959	0.886359	0.916708	0.650538	0.480267	0.47688	0.0673967	0.91035	0.867637	0.679497
IGKV2D-26	Naive B	0.485605	-0.0310627	0.441391	0.891885	0.0348863	0.313475	0.59214	0.681507	0.553181	0.79873	0.956977	0.428786	0.139784
CATSPER2P1	Naive B	0.485699	0.0142938	0.639187	0.27943	0.147681	0.27395	0.150846	0.427684	0.530278	0.347895	0.152753	0.221958	0.631358
TMEM256	Naive B	0.485723	0.0101277	0.961009	0.296039	0.279177	0.37624	0.833587	0.269598	0.542029	0.512661	0.534022	0.0221805	0.517507
GPR68	Naive B	0.485803	-0.0292858	0.891697	0.726812	0.802416	0.04333	0.446462	0.0896749	0.994081	0.675959	0.545732	0.552267	0.801434
FHOD1	Naive B	0.486117	-0.0137696	0.0872051	0.172052	0.687978	0.279841	0.350417	0.278357	0.930676	0.306387	0.36119	0.640727	0.63251
ACAD9	Naive B	0.486124	0.012206	0.376292	0.618294	0.0974249	0.232427	0.339003	0.422121	0.25523	0.626746	0.50702	0.169614	0.913792
GOT2	Naive B	0.486247	-0.00572373	0.752875	0.0728622	0.663756	0.274297	0.316936	0.286147	0.423514	0.956976	0.762594	0.660744	0.473748
RNPC3	Naive B	0.486381	-0.0064029	0.784968	0.247173	0.925179	0.0531558	0.706876	0.167098	0.395974	0.516742	0.584099	0.254989	0.477947
POLD3	Naive B	0.486448	0.00856981	0.24284	0.640319	0.578425	0.586869	0.628981	0.382977	0.50829	0.167595	0.725548	0.451787	0.554873
ARMCX3	Naive B	0.486668	-0.00602108	0.34036	0.231123	0.816025	0.410926	0.2053	0.702694	0.551131	0.807743	0.290625	0.44124	0.161617
ZNF233	Naive B	0.486835	0.0190545	0.550003	0.394356	0.113275	0.794761	0.572435	0.242612	0.302992	0.198848	0.0780597	0.289958	0.0664534
PSMB6	Naive B	0.487265	-0.00665573	0.0418742	0.318394	0.98559	0.087981	0.20352	0.701144	0.486485	0.404323	0.0284752	0.101105	0.267899
AC093642.2	Naive B	0.487306	0.0300632	0.401996	0.571639	0.572101	0.846416	0.0249064	0.911946	0.153356	0.302569	0.234443	0.980994	0.0604181
NXPH4	Naive B	0.487332	-0.0292727	0.0841783	0.568636	0.860082	0.891063	0.672121	0.134376	0.607426	0.329705	0.543128	0.923028	0.0935555
AC090844.1	Naive B	0.487522	0.0215895	0.82102	0.0460975	0.179988	0.402733	0.443513	0.254856	0.104132	0.824955	0.172173	0.355562	0.708767
AP4B1-AS1	Naive B	0.487574	0.0161035	0.912072	0.303733	0.549159	0.645547	0.96365	0.665106	0.809493	0.759216	0.650123	0.038693	0.144864
EDC4	Naive B	0.48778	-0.00780062	0.244763	0.0847084	0.29178	0.531537	0.17572	0.656633	0.914925	0.140809	0.153152	0.768332	0.10913
HIPK3	Naive B	0.487983	0.00977948	0.533881	0.937278	0.754797	0.0246066	0.107721	0.576492	0.727539	0.408618	0.793724	0.162041	0.777057
DNLZ	Naive B	0.487986	0.0118889	0.529409	0.0569177	0.0636288	0.503613	0.876615	0.0423778	0.257238	0.9473	0.0599751	0.451705	0.80272
SECISBP2L	Naive B	0.488398	0.00830665	0.895134	0.618636	0.284156	0.451915	0.017159	0.346317	0.227988	0.721368	0.422407	0.481271	0.284891
AC073857.1	Naive B	0.488429	-0.0221088	0.636453	0.355441	0.000823782	0.728526	0.981799	0.348162	0.965322	0.61192	0.0263474	0.13154	0.920047
ASB7	Naive B	0.488526	-0.00794066	0.507522	0.84483	0.148271	0.568589	0.719045	0.00203905	0.767874	0.0300223	0.802141	0.498033	0.593003
ZNF382	Naive B	0.48858	0.00992613	0.904476	0.332977	0.406939	0.698794	0.96625	0.633897	0.685898	0.591897	0.116999	0.876187	0.0795571
TMEM63B	Naive B	0.488612	0.0188747	0.695833	0.778774	0.395716	0.839433	0.83001	0.890492	0.581793	0.834453	0.86589	0.465605	0.152994
HDAC11	Naive B	0.488622	0.028588	0.675078	0.65332	0.18416	0.747266	0.519332	0.793311	0.901086	0.544181	0.609258	0.589851	0.0990526
ZNF202	Naive B	0.488679	0.00821518	0.881412	0.67343	0.451688	0.141868	0.439383	0.0456551	0.94361	0.870077	0.939561	0.975077	0.385253
ATP9B	Naive B	0.488686	0.00795211	0.425699	0.096164	0.864582	0.466572	0.408158	0.734737	0.857811	0.933757	0.854463	0.459682	0.622846
AC096887.2	Naive B	0.488736	-0.0268682	0.870204	0.583618	0.734404	0.382412	0.441636	0.167675	0.756125	0.56923	0.0157863	0.886276	0.591848
AP003168.2	Naive B	0.488915	0.0196684	0.845871	0.259456	0.0515825	0.851398	0.154963	0.822411	0.245557	0.555977	0.115492	0.793691	0.478361
LRSAM1	Naive B	0.489031	-0.00688851	0.582255	0.0891787	0.236717	0.913079	0.319843	0.0217766	0.888816	0.719151	0.702957	0.208147	0.253969
ENKD1	Naive B	0.48915	0.0206929	0.251899	0.663062	0.692522	0.777858	0.949233	0.516584	0.520205	0.986005	0.571592	0.0862052	0.0398548
LRRC7	Naive B	0.489159	0.0194293	0.299876	0.965432	0.926342	0.896947	0.453101	0.850342	0.072394	0.712206	0.743001	0.0592088	0.789505
EBNA1BP2	Naive B	0.489234	-0.00597394	0.972762	0.707711	0.110929	0.395979	0.413325	0.495143	0.416211	0.275446	0.635732	0.9338	0.43137
LINC01278	Naive B	0.489246	0.00896903	0.719658	0.252906	0.775047	0.275922	0.00938541	0.69387	0.652615	0.0714589	0.579729	0.467691	0.752891
NDUFA12	Naive B	0.489544	-0.00783181	0.63311	0.96083	0.698656	0.301434	0.964174	0.90128	0.63955	0.697173	0.018459	0.276247	0.730768
PIK3CA	Naive B	0.489551	0.00738038	0.13141	0.800911	0.64468	0.401334	0.366982	0.675927	0.563657	0.0242375	0.560644	0.884053	0.904098
SLC35E4	Naive B	0.48967	0.0292435	0.943408	0.35623	0.871476	0.506804	0.473894	0.115764	0.611573	0.00090639	0.0403242	0.287772	0.0620565
AL031963.3	Naive B	0.489704	-0.0195923	0.945345	0.331768	0.54984	0.363513	0.617651	0.563805	0.0118296	0.72012	0.401471	0.0942609	0.114074
AC092139.4	Naive B	0.489906	-0.036845	0.998929	0.31593	0.888165	0.124774	0.511488	0.0756875	0.803713	0.601711	0.678627	0.187348	0.807885
CTR9	Naive B	0.489932	-0.0051861	0.263447	0.0199092	0.830917	0.288796	0.241263	0.175147	0.398772	0.815604	0.234701	0.459014	0.688548
CSNK2A1	Naive B	0.490055	-0.00567984	0.329401	0.0631087	0.946222	0.87275	0.619279	0.23453	0.788235	0.139155	0.448186	0.12163	0.513222
NDUFA7	Naive B	0.490198	-0.00827828	0.697842	0.807519	0.961384	0.674744	0.397153	0.847319	0.26271	0.428805	0.333853	0.23131	0.733797
LLGL2	Naive B	0.49028	0.00987984	0.28361	0.133807	0.129636	0.425396	0.0477936	0.175869	0.632904	0.78804	0.138659	0.0371019	0.517646
ZNF282	Naive B	0.490384	-0.0144881	0.567972	0.0790025	0.248135	0.299007	0.782171	0.479046	0.122246	0.835495	0.449702	0.924794	0.615749
MEF2B	Naive B	0.49065	-0.0172158	0.365277	0.503796	0.864307	0.658286	0.730037	0.0975617	0.989285	0.638717	0.336046	0.386997	0.675409
MRPS31	Naive B	0.491177	0.00575402	0.347724	0.897974	0.81512	0.91864	0.184669	0.53001	0.811616	0.596453	0.744797	0.896834	0.419174
SPIDR	Naive B	0.491243	-0.00546504	0.0978623	0.634203	0.388107	0.679585	0.828397	0.724891	0.772181	0.312189	0.598621	0.27088	0.969292
DHFR2	Naive B	0.491318	-0.0107681	0.325797	0.985221	0.661884	0.913505	0.344895	0.689431	0.723103	0.558591	0.677319	0.653579	0.393625
SLC30A9	Naive B	0.491471	-0.00555166	0.695804	0.0549269	0.430052	0.505086	0.500062	0.626272	0.138937	0.256894	0.55132	0.761231	0.0574945
ITGAL	Naive B	0.491475	-0.00913034	0.132904	0.406208	0.870208	0.209039	0.664155	0.700488	0.541412	0.0891593	0.220005	0.278071	0.992702
AC023301.1	Naive B	0.49155	-0.0408629	0.966521	0.891389	0.315011	0.646509	0.585598	0.697755	0.660113	0.670452	0.73198	0.662047	0.848227
BRF1	Naive B	0.491575	0.00833447	0.134184	0.00839806	0.2827	0.0608713	0.0425256	0.99902	0.794498	0.292475	0.462746	0.375717	0.564812
POLR3F	Naive B	0.491607	-0.0090156	0.684074	0.639754	0.170754	0.523351	0.292463	0.452323	0.424636	0.636077	0.258833	0.169104	0.416985
AL365295.1	Naive B	0.491718	-0.0267348	0.232718	0.0666137	0.793286	0.852712	0.706083	0.759061	0.911879	0.870451	0.230966	0.752249	0.41961
NKX3-1	Naive B	0.491825	0.0282395	0.974783	0.699103	0.0219821	0.374993	0.549086	0.992527	0.609319	0.0233903	0.150621	0.259609	0.54199
MCPH1	Naive B	0.491923	0.00543501	0.764146	0.403342	0.17666	0.645128	0.524144	0.100934	0.107418	0.778638	0.248585	0.996082	0.721852
DCAF15	Naive B	0.492043	0.00916959	0.759765	0.3709	0.146514	0.0641119	0.467394	0.242026	0.390963	0.151018	0.0479973	0.299932	0.297296
FBXO5	Naive B	0.492066	-0.00831171	0.540092	0.769296	0.542286	0.742208	0.214269	0.927615	0.561759	0.580705	0.829025	0.850664	0.737208
PLPP6	Naive B	0.49235	-0.0117328	0.318228	0.846047	0.154044	0.648472	0.321502	0.406268	0.555528	0.346512	0.147133	0.335993	0.181895
DHX30	Naive B	0.492595	0.00578747	0.768582	0.751072	0.146926	0.891226	0.302885	0.731313	0.578313	0.559338	0.540132	0.76741	0.122672
CCDC91	Naive B	0.49271	-0.00556973	0.820403	0.822733	0.000822823	0.47602	0.297056	0.436094	0.696474	0.835961	0.713435	0.654382	0.3748
ST6GALNAC6	Naive B	0.492722	-0.00959107	0.745227	0.179842	0.158056	0.394509	0.958083	0.278357	0.615643	0.280478	0.123417	0.899188	0.518218
ATG9B	Naive B	0.492917	0.0171345	0.485657	0.717814	0.0536146	0.896478	0.368229	0.194607	0.770734	0.519972	0.452073	0.58951	0.745002
CIRBP-AS1	Naive B	0.49292	0.0163415	0.400083	0.679269	0.0983614	0.777218	0.0466678	0.488764	0.517239	0.104675	0.434001	0.965299	0.6951
AC141586.1	Naive B	0.493034	0.0103872	0.868975	0.778389	0.0538911	0.279652	0.523792	0.876551	0.53104	0.089254	0.279094	0.38854	0.167509
AC099676.1	Naive B	0.49306	0.0180563	0.482873	0.0504651	0.574147	0.39959	0.683368	0.962454	0.502854	0.890384	0.899837	0.170444	0.514384
FAM92A	Naive B	0.493375	-0.021442	0.0350536	0.571496	0.65468	0.695556	0.0692883	0.42927	0.480633	0.693185	0.063289	0.957754	0.83957
ALOX5	Naive B	0.493417	-0.00682186	0.872811	0.520858	0.403334	0.163155	0.430756	0.892853	0.342298	0.379895	0.535221	0.651157	0.381481
MNAT1	Naive B	0.493481	-0.00886425	0.808321	0.425066	0.0560667	0.313096	0.865943	0.525687	0.771667	0.256052	0.574554	0.280859	0.395006
NUTM2A-AS1	Naive B	0.493539	-0.0100382	0.699518	0.178845	0.490906	0.163322	0.182386	0.662167	0.751719	0.8117	0.393368	0.888646	0.196805
DNAJC2	Naive B	0.493587	-0.00560258	0.867071	0.510559	0.12465	0.234573	0.655719	0.289094	0.690854	0.569172	0.804241	0.549592	0.69587
CASC19	Naive B	0.493705	-0.0365342	0.745626	0.74749	0.280742	0.468524	0.409709	0.221109	0.927889	0.000601229	0.964291	0.547705	0.222069
NMT2	Naive B	0.493819	0.011598	0.109017	0.822989	0.0985141	0.69986	0.284556	0.953043	0.538296	0.210136	0.955035	0.795437	0.863655
PI4KAP1	Naive B	0.493824	0.034959	0.0598247	0.545506	0.632315	0.981873	0.344678	0.716028	0.0313042	0.917933	0.827127	0.0262804	0.376403
GDPGP1	Naive B	0.49398	-0.0132943	0.627513	0.689831	0.897642	0.0291454	0.522962	0.562532	0.310517	0.440068	0.763331	0.655491	0.252212
ZNF736	Naive B	0.494034	-0.0132271	0.731039	0.918509	0.179943	0.385441	0.63414	0.36221	0.102522	0.564942	0.187533	0.897588	0.589784
MBOAT7	Naive B	0.494372	-0.00925275	0.419579	0.777481	0.767779	0.0927757	0.263307	0.341666	0.763807	0.817508	0.159409	0.277023	0.178797
AC092279.2	Naive B	0.494474	0.0336784	0.0538258	0.799279	0.0817336	0.291892	0.527531	0.68978	0.692893	0.523396	0.228113	0.0885192	0.460703
PALLD	Naive B	0.494662	0.0373029	0.598283	0.473694	0.887237	0.974742	0.157274	0.36134	0.874598	0.947879	0.669716	0.0644713	0.894753
GPR107	Naive B	0.494681	0.00868809	0.428215	0.189766	0.978729	0.617501	0.175046	0.614347	0.850233	0.07301	0.78129	0.125307	0.975719
HMGA1P4	Naive B	0.494857	-0.0189522	0.454052	0.628823	0.359694	0.839118	0.276243	0.82165	0.992717	0.849288	0.353753	0.696985	0.994959
ELMOD2	Naive B	0.495426	0.00907087	0.968206	0.66353	0.784445	0.116267	0.172461	0.169279	0.799002	0.254225	0.385279	0.263239	0.322596
AKIP1	Naive B	0.495481	-0.0168309	0.370631	0.3135	0.542275	0.81512	0.857633	0.416169	0.103268	0.674296	0.0513209	0.286645	0.628406
LRRC8A	Naive B	0.495529	-0.00813971	0.225449	0.222448	0.917336	0.1756	0.713347	0.143376	0.84753	0.120794	0.728926	0.264726	0.300113
KIAA0040	Naive B	0.495667	-0.00722721	0.333307	0.0242803	0.959122	0.535987	0.186656	0.0858025	0.855106	0.0914469	0.0209241	0.762371	0.243688
PTCH1	Naive B	0.495756	-0.0533484	0.92555	0.886909	0.567819	0.167413	0.515299	0.423364	0.600822	0.259854	0.283451	0.0407988	0.427837
ZNF717	Naive B	0.495975	-0.0101711	0.39622	0.21076	0.350226	0.147897	0.863063	0.402838	0.0944403	0.179634	0.128792	0.231974	0.965577
EWSR1	Naive B	0.496012	0.00414159	0.1348	0.039809	0.650967	0.537656	0.810171	0.279594	0.622271	0.687376	0.986486	0.340155	0.0567874
NAGS	Naive B	0.496028	0.0183155	0.599611	0.036562	0.632881	0.641107	0.679068	0.558017	0.384301	0.317519	0.70738	0.176305	0.553164
RABL6	Naive B	0.496117	-0.00825598	0.58635	0.953548	0.269218	0.470648	0.989816	0.242771	0.37843	0.163187	0.99074	0.30405	0.132893
MRPS2	Naive B	0.496428	0.00694683	0.529165	0.592836	0.443871	0.984575	0.282242	0.154932	0.627536	0.0283406	0.860795	0.381955	0.761347
AC096642.1	Naive B	0.496447	0.0398593	0.140362	0.975484	0.327139	0.619444	0.474859	0.219741	0.0435453	0.309329	0.116408	0.483671	0.130208
NOP58	Naive B	0.49658	-0.00473116	0.127839	0.905443	0.345864	0.266235	0.409168	0.83773	0.480604	0.490952	0.111548	0.265976	0.624762
TRMT10A	Naive B	0.496928	-0.0132133	0.805462	0.817425	0.275455	0.159193	0.0988828	0.712148	0.901327	0.000532476	0.765468	0.283602	0.297645
ZNF574	Naive B	0.496959	-0.00799263	0.867257	0.418597	0.0723551	0.228327	0.0902039	0.69175	0.226419	0.0534699	0.125843	0.936834	0.0425244
SEC22A	Naive B	0.497006	0.00824552	0.480734	0.588243	0.556789	0.679853	0.670119	0.657655	0.765138	0.350346	0.681857	0.69326	0.692493
ZNF33B	Naive B	0.497055	-0.00857069	0.642679	0.320002	0.498679	0.429017	0.234104	0.475829	0.545858	0.621373	0.509709	0.0708137	0.0580646
SSH1	Naive B	0.497067	0.010575	0.925152	0.577384	0.656788	0.0298853	0.474713	0.919555	0.541863	0.260893	0.467312	0.594198	0.273452
AL606834.2	Naive B	0.497275	-0.0242912	0.202505	0.687869	0.333428	0.464981	0.306486	0.935632	0.398168	0.259986	0.967204	0.319639	0.148454
AC016747.1	Naive B	0.497297	-0.0133038	0.531661	0.263586	0.839594	0.767871	0.152022	0.485865	0.0600617	0.518085	0.0581947	0.168027	0.336231
SIPA1	Naive B	0.497345	0.00702322	0.53639	0.267352	0.178217	0.888744	0.28325	0.241913	0.288839	0.668039	0.155523	0.130666	0.124422
ATP5G2P3	Naive B	0.497424	-0.0252985	0.154082	0.491953	0.057533	0.89079	0.144778	0.0865607	0.579485	0.250746	0.740621	0.26379	0.147771
TONSL	Naive B	0.49757	0.0153399	0.0623496	0.242984	0.181331	0.46335	0.502696	0.701819	0.740815	0.345738	0.135004	0.198742	0.346597
KIAA2026	Naive B	0.497658	0.0063585	0.700403	0.078188	0.0459768	0.953525	0.468686	0.0381323	0.923774	0.188355	0.933817	0.637717	0.412987
ZC3H12D	Naive B	0.497804	-0.00731881	0.12889	0.60765	0.10247	0.297519	0.824465	0.582855	0.377113	0.875743	0.607447	0.743519	0.821175
AC010618.3	Naive B	0.497856	-0.0110592	0.248853	0.0648378	0.312872	0.0590332	0.86712	0.642404	0.715416	0.298053	0.172029	0.345299	0.599929
SLC12A7	Naive B	0.49808	-0.0190609	0.710852	0.711183	0.160479	0.777359	0.749941	0.586895	0.31115	0.307334	0.497965	0.0318818	0.137575
ZFAND4	Naive B	0.498315	-0.00816422	0.81696	0.0832237	0.865077	0.248287	0.00586097	0.202506	0.903813	0.753226	0.239203	0.462161	0.0695312
PPP1R12A	Naive B	0.498552	0.00426378	0.0832529	0.87403	0.213127	0.855007	0.906638	0.634799	0.638026	0.616953	0.865498	0.706454	0.848906
RDH10	Naive B	0.498566	0.0354104	0.860207	0.354176	0.264888	0.138897	0.654527	0.123144	0.212334	0.186611	0.1363	0.535988	0.70587
ATXN7L2	Naive B	0.498696	0.0106404	0.25237	0.822662	0.208035	0.137446	0.957394	0.831597	0.199596	0.880098	0.895894	0.611901	0.465009
DCAF4	Naive B	0.498747	0.00916724	0.411399	0.029496	0.30595	0.765362	0.102304	0.0929376	0.52357	0.402351	0.148649	0.0882197	0.332381
TMEM104	Naive B	0.498819	-0.0125521	0.252848	0.750984	0.556412	0.955387	0.951587	0.738449	0.233682	0.566161	0.870519	0.385373	0.592754
PDCL3P5	Naive B	0.498896	0.0222216	0.448616	0.00396525	0.0312525	0.968946	0.251769	0.873364	0.651321	0.968309	0.740376	0.71156	0.855167
HYAL3	Naive B	0.49893	0.0317712	0.934253	0.38414	0.00444568	0.305785	0.753531	0.566474	0.523853	0.440467	0.18735	0.494476	0.280778
SCO1	Naive B	0.498987	-0.00649896	0.927044	0.646593	0.0457602	0.347651	0.801835	0.542451	0.868489	0.438431	0.303383	0.788546	0.420478
FAM214A	Naive B	0.499006	-0.0074591	0.0738797	0.410395	0.22947	0.485427	0.189491	0.453064	0.809859	0.87428	0.299254	0.308031	0.218093
NCAPD2	Naive B	0.499111	-0.00840155	0.599083	0.0447843	0.842767	0.663866	0.630058	0.599366	0.830609	0.363726	0.170486	0.952726	0.892281
AC139795.1	Naive B	0.499155	0.0103538	0.364569	0.996918	0.673186	0.976739	0.626671	0.907622	0.578612	0.841739	0.086133	0.895949	0.637019
BLOC1S3	Naive B	0.49938	0.00856677	0.597182	0.242195	0.952604	0.82235	0.72443	0.503109	0.56787	0.79827	0.023344	0.247954	0.230091
GBF1	Naive B	0.499418	0.00849442	0.240205	0.485219	0.485686	0.173625	0.800289	0.83106	0.368601	0.393361	0.643113	0.60116	0.318429
FASTKD3	Naive B	0.499439	-0.00857433	0.290837	0.440206	0.670118	0.93512	0.0260813	0.434132	0.818926	0.196055	0.719444	0.967805	0.80791
TSTA3	Naive B	0.499456	0.00691259	0.405987	0.52013	0.412238	0.080846	0.797343	0.565129	0.783155	0.379313	0.382941	0.0355397	0.976611
PARD6A	Naive B	0.499464	-0.0126205	0.204611	0.795188	0.225475	0.632125	0.153956	0.230784	0.342294	0.378116	0.552334	0.329117	0.253329
PSMC4	Naive B	0.499712	-0.00533614	0.119208	0.161581	0.555763	0.307861	0.24302	0.436779	0.143133	0.490551	0.0911982	0.678659	0.724737
ATXN7L3	Naive B	0.499726	-0.0128893	0.451317	0.363871	0.458496	0.87771	0.582056	0.989587	0.855986	0.544868	0.444899	0.375295	0.399941
MTHFSD	Naive B	0.499989	-0.00770202	0.72205	0.030835	0.278154	0.721727	0.166325	0.842221	0.343792	0.397156	0.487029	0.995413	0.980881
AC016027.1	Naive B	0.50008	0.0154299	0.763881	0.0221115	0.846302	0.343588	0.815821	0.895481	0.342338	0.346662	0.581032	0.721491	0.901288
HDAC5	Naive B	0.500442	0.00675429	0.957995	0.45354	0.141062	0.695154	0.664299	0.422851	0.601633	0.883667	0.44024	0.825516	0.425481
ZNF862	Naive B	0.500732	0.011061	0.763084	0.900694	0.835732	0.797188	0.283904	0.741817	0.981519	0.601504	0.0198453	0.774478	0.575572
TM9SF4	Naive B	0.500777	0.00722356	0.338362	0.377064	0.230133	0.147053	0.57605	0.566958	0.300548	0.277437	0.11372	0.535726	0.59017
DCTN1	Naive B	0.501198	-0.00674499	0.556922	0.157478	0.853583	0.14343	0.476101	0.512803	0.95379	0.623543	0.310187	0.650832	0.972176
AC087388.1	Naive B	0.501221	0.0191275	0.256624	0.617649	0.535858	0.754576	0.385399	0.760979	0.647022	0.772863	0.408598	0.380044	0.974202
AC138089.1	Naive B	0.501672	0.0411022	0.810773	0.876833	0.205336	0.587851	0.990999	0.765853	0.811629	0.82969	0.602163	0.816471	0.713685
NKIRAS2	Naive B	0.501923	0.00617321	0.108853	0.341415	0.232922	0.660484	0.780734	0.521974	0.782944	0.825629	0.270721	0.984227	0.242688
URB1-AS1	Naive B	0.502191	0.0166929	0.0907313	0.165857	0.267358	0.269401	0.739709	0.832543	0.909782	0.320122	0.926042	0.448246	0.917655
AC005831.1	Naive B	0.502247	-0.0210022	0.226459	0.601555	0.871668	0.810814	0.160431	0.705609	0.505255	0.206039	0.564343	0.332557	0.726333
DAZAP2	Naive B	0.502577	0.00445975	0.134821	0.213387	0.207868	0.891835	0.459351	0.454425	0.529726	0.320177	0.389087	0.873433	0.668887
USP27X	Naive B	0.502585	0.02533	0.965254	0.70624	0.698913	0.366037	0.704231	0.816903	0.374301	0.0037711	0.108952	0.256464	0.380391
TMEM254	Naive B	0.502598	-0.00761711	0.0738165	0.0696113	0.851748	0.301068	0.966452	0.415446	0.535262	0.647188	0.0759195	0.0793087	0.146653
PABPC4	Naive B	0.502606	-0.00897553	0.671215	0.208852	0.473178	0.764179	0.745587	0.967269	0.575144	0.421786	0.0273138	0.182486	0.439988
FADD	Naive B	0.50274	-0.00859328	0.233768	0.452525	0.579771	0.022087	0.450855	0.405531	0.294926	0.288458	0.044549	0.913817	0.36063
CXXC5	Naive B	0.5028	-0.00572785	0.680266	0.252977	0.129446	0.651677	0.0343671	0.661249	0.206224	0.377161	0.896629	0.953574	0.493757
TPTE2P5	Naive B	0.50286	0.0187072	0.504342	0.192859	0.172101	0.36942	0.141598	0.939369	0.0129964	0.229669	0.0129227	0.883315	0.732321
ZNF510	Naive B	0.502933	-0.0112269	0.998574	0.0507099	0.481932	0.142662	0.436516	0.97866	0.439439	0.228544	0.0738121	0.0678619	0.888363
COX18	Naive B	0.502947	0.0105314	0.261259	0.410333	0.339047	0.225558	0.849033	0.161937	0.475153	0.135645	0.939146	0.213738	0.998398
LCN10	Naive B	0.503066	0.00948276	0.415488	0.978334	0.0884266	0.329235	0.703596	0.0169191	0.77172	0.63686	0.548811	0.43163	0.985039
AC078846.1	Naive B	0.503067	0.0181437	0.214479	0.268743	0.611917	0.325462	0.167111	0.447312	0.914584	0.526627	0.745405	0.676418	0.496491
ARMC6	Naive B	0.50322	-0.00685236	0.5316	0.150378	0.0790194	0.528466	0.135784	0.486453	0.277844	0.259108	0.372624	0.143163	0.0480725
VAMP8	Naive B	0.503461	-0.00754576	0.383985	0.301966	0.2693	0.360628	0.0803379	0.532031	0.213557	0.567647	0.0326034	0.0309732	0.658068
SLC16A4	Naive B	0.503567	0.0208142	0.106144	0.0473927	0.528177	0.220694	0.149647	0.92613	0.941741	0.77455	0.528904	0.554957	0.768682
PKD1P6	Naive B	0.503726	0.0147166	0.0547757	0.733926	0.584527	0.0947332	0.370976	0.469097	0.617337	0.798098	0.717068	0.806242	0.789986
ZCCHC11	Naive B	0.503826	-0.00576307	0.348446	0.271659	0.285618	0.608702	0.249242	0.300075	0.913109	0.396798	0.240847	0.422607	0.568114
MFHAS1	Naive B	0.503861	-0.0276565	0.171017	0.106145	0.503814	0.17185	0.193787	0.206418	0.0941538	0.819517	0.758228	0.29474	0.0610185
KLC1	Naive B	0.503904	-0.0042334	0.252586	0.265711	0.732098	0.259144	0.984801	0.601958	0.725231	0.045936	0.741551	0.674585	0.799463
MAP6D1	Naive B	0.503923	0.0305915	0.635239	0.510007	0.917486	0.424498	0.0553261	0.317567	0.480403	0.0295358	0.84055	0.44411	0.64054
BARD1	Naive B	0.504057	0.00934378	0.0517263	0.71224	0.44372	0.173092	0.585297	0.181442	0.272056	0.982925	0.400734	0.697794	0.0660253
ULK4	Naive B	0.504187	0.011659	0.0632807	0.0187935	0.926989	0.545656	0.484909	0.588403	0.0232288	0.719659	0.275508	0.394032	0.844395
AL031714.1	Naive B	0.504224	-0.013956	0.436938	0.156357	0.210361	0.0825763	0.922807	0.153255	0.852457	0.631148	0.172852	0.669331	0.400694
ACSF3	Naive B	0.504278	-0.00755997	0.184304	0.565431	0.275581	0.445742	0.337908	0.487102	0.688138	0.0183507	0.454704	0.740411	0.0537762
DNASE1	Naive B	0.504586	0.00821499	0.0831685	0.243823	0.39898	0.890204	0.201191	0.960655	0.794609	0.628261	0.0589794	0.278947	0.936565
AC120049.1	Naive B	0.504641	-0.0183632	0.45242	0.571385	0.441579	0.0941581	0.763767	0.112243	0.417708	0.96869	0.25152	0.46096	0.796664
ACOT8	Naive B	0.504682	0.00592414	0.36992	0.524723	0.584283	0.718213	0.707992	0.884236	0.631731	0.525103	0.686848	0.57649	0.7211
AC015813.6	Naive B	0.504812	0.0397649	0.653429	0.12454	0.283812	0.0758324	0.0218841	0.173788	0.143236	0.241309	0.578952	0.62037	0.24395
ZNF420	Naive B	0.504828	0.00686251	0.440576	0.899811	0.534879	0.950715	0.716217	0.892696	0.99477	0.721991	0.174316	0.311571	0.826111
REST	Naive B	0.504915	0.00470654	0.169499	0.660605	0.955719	0.270212	0.736221	0.579192	0.191305	0.376378	0.1644	0.878562	0.719547
BICDL1	Naive B	0.505032	0.0166781	0.754886	0.267873	0.150097	0.547875	0.0182219	0.344657	0.82594	0.76775	0.557921	0.820384	0.739844
AC074141.1	Naive B	0.505119	-0.0230833	0.694736	0.352521	0.447593	0.552882	0.758135	0.197096	0.967309	0.872216	0.634143	0.565087	0.744815
TGFB2	Naive B	0.505172	-0.0405714	0.932121	0.724718	0.23477	0.972046	0.5458	0.483774	0.689762	0.132108	0.606015	0.0578379	0.453603
CEP95	Naive B	0.505333	0.00620933	0.198591	0.765239	0.336559	0.919255	0.217517	0.587764	0.482105	0.013244	0.0466891	0.832957	0.162024
PCNX3	Naive B	0.505335	-0.0106586	0.19592	0.551991	0.612715	0.900584	0.747253	0.535475	0.0214882	0.241647	0.16375	0.802974	0.00152625
LINC02361	Naive B	0.505346	0.0248208	0.932091	0.787288	0.932274	0.194349	0.711632	0.954355	0.719665	0.205005	0.279903	0.425284	0.0211213
AC103724.3	Naive B	0.505494	-0.0311716	0.491209	0.0979692	0.128899	0.807183	0.479942	0.116556	0.678055	0.144295	0.242885	0.82575	0.739275
TNFRSF14	Naive B	0.505495	0.00576159	0.482806	0.0740246	0.392307	0.447864	0.0568133	0.476004	0.0961523	0.456911	0.279075	0.341295	0.749642
PALB2	Naive B	0.505609	0.00922634	0.410119	0.960342	0.881154	0.940278	0.756641	0.611507	0.574296	0.387753	0.7328	0.76334	0.871086
ZNF229	Naive B	0.505612	-0.0167786	0.525475	0.844367	0.842039	0.832715	0.659589	0.899574	0.487988	0.82152	0.0838805	0.645708	0.133795
HACL1	Naive B	0.505619	0.0055966	0.016203	0.250388	0.620826	0.595434	0.250626	0.623556	0.748139	0.71113	0.163498	0.571521	0.697985
AL157402.2	Naive B	0.505691	-0.0223528	0.99426	0.834108	0.0245558	0.115459	0.304345	0.985867	0.257205	0.692547	0.0420489	0.68516	0.952186
ENPP4	Naive B	0.505696	-0.0122403	0.0641513	0.709703	0.603131	0.641885	0.463826	0.796254	0.143648	0.3011	0.755146	0.16995	0.977562
RABEPK	Naive B	0.505717	0.00784321	0.662406	0.0824258	0.403819	0.643131	0.863441	0.747445	0.596431	0.0920087	0.726992	0.27136	0.550838
SLC43A2	Naive B	0.505814	0.00859036	0.0471599	0.0887956	0.103812	0.20615	0.643829	0.181073	0.345968	0.169391	0.998396	0.494003	0.432369
SIVA1	Naive B	0.505972	-0.00678992	0.873306	0.59327	0.333423	0.0920724	0.0722882	0.353542	0.309977	0.961458	0.792052	0.0794257	0.375005
ZNF621	Naive B	0.50612	0.0118078	0.316183	0.37928	0.781439	0.527737	0.172058	0.161856	0.744792	0.435972	0.0631394	0.140705	0.335784
CD2BP2	Naive B	0.506245	-0.00512361	0.949197	0.590214	0.304504	0.18074	0.194093	0.918928	0.733862	0.176267	0.658238	0.489215	0.15822
PC	Naive B	0.506288	0.0232867	0.760952	0.478067	0.121527	0.963332	0.376502	0.599276	0.212915	0.739623	0.125874	0.732284	0.0570689
NIPAL2	Naive B	0.506433	0.0126172	0.333841	0.568293	0.288059	0.00566753	0.619546	0.0147893	0.361609	0.123842	0.0537738	0.415355	0.486965
STIP1	Naive B	0.506533	-0.00662111	0.628156	0.508379	0.844903	0.86498	0.211862	0.188844	0.917248	0.210757	0.550901	0.319984	0.813196
SLC3A2	Naive B	0.506572	-0.00564904	0.297197	0.602774	0.866212	0.895373	0.146889	0.777329	0.930184	0.494124	0.36974	0.781175	0.15393
MTA1	Naive B	0.506585	-0.0104694	0.731627	0.654616	0.644297	0.788498	0.359105	0.60113	0.602297	0.100509	0.99468	0.277333	0.908526
WDR75	Naive B	0.506626	0.00602561	0.678669	0.831342	0.6849	0.0892904	0.672318	0.971393	0.827431	0.381177	0.0924941	0.480186	0.602742
PELI2	Naive B	0.506663	0.0128166	0.279526	0.14718	0.11526	0.0878544	0.196931	0.168301	0.959951	0.546515	0.00482801	0.351752	0.431012
YRDC	Naive B	0.506711	-0.0075989	0.960244	0.015003	0.228741	0.858135	0.973782	0.291167	0.840819	0.151554	0.672211	0.194416	0.172139
CHAMP1	Naive B	0.506764	-0.00939142	0.516499	0.67098	0.982596	0.151998	0.873866	0.600989	0.349632	0.746096	0.158174	0.678524	0.62798
ERAL1	Naive B	0.506788	0.00544162	0.68634	0.488878	0.53935	0.262044	0.158092	0.645258	0.272916	0.341734	0.105006	0.872091	0.298528
E2F5	Naive B	0.506809	0.00710391	0.942439	0.748519	0.961269	0.945592	0.108596	0.0339544	0.957721	0.259209	0.0416071	0.401328	0.146035
MRPS7	Naive B	0.506821	-0.00532606	0.188662	0.108171	0.34804	0.165556	0.142321	0.509661	0.977804	0.599602	0.683281	0.495767	0.630706
TTC28	Naive B	0.506824	0.0219932	0.853536	0.511031	0.956203	0.191665	0.274039	0.0874694	0.113281	0.00543972	0.99117	0.44322	0.94144
STKLD1	Naive B	0.506848	0.025947	0.435088	0.206381	0.246808	0.489654	0.737711	0.24295	0.715494	0.104651	0.853029	0.537721	0.831669
AL450326.1	Naive B	0.50705	0.0144739	0.456794	0.648456	0.196778	0.800525	0.37187	0.454849	0.417249	0.084951	0.366838	0.00598831	0.827869
GTF2I	Naive B	0.507067	-0.00527387	0.439034	0.472696	0.639876	0.703271	0.637842	0.568172	0.633337	0.0788934	0.779631	0.432512	0.24618
EIF5A	Naive B	0.507172	-0.0168762	0.380718	0.210784	0.484763	0.637084	0.485749	0.926209	0.992067	0.724143	0.187103	0.299345	0.0369139
LINC01002	Naive B	0.507217	0.0281779	0.298374	0.859424	0.983237	0.655907	0.54196	0.964978	0.751826	0.635182	0.41943	0.186577	0.432549
C11orf49	Naive B	0.507559	0.00711709	0.916804	0.695891	0.879581	0.702705	0.0435009	0.480519	0.0617966	0.0846107	0.180415	0.962484	0.0451781
DDX31	Naive B	0.507616	0.00884166	0.974868	0.758007	0.348587	0.676634	0.071874	0.533806	0.760518	0.434363	0.000867503	0.237981	0.57867
RNF26	Naive B	0.507616	0.00716467	0.382708	0.00937402	0.132716	0.166995	0.578441	0.351757	0.760251	0.704232	0.592116	0.624671	0.782875
MOSPD2	Naive B	0.507849	0.00871468	0.711644	0.316635	0.659742	0.568348	0.375111	0.537529	0.774054	0.480121	0.766968	0.42853	0.0919352
PRR7	Naive B	0.507962	-0.0129255	0.123565	0.0673631	0.793704	0.644166	0.932353	0.93061	0.0113001	0.404823	0.74967	0.191341	0.674707
C12orf43	Naive B	0.507972	-0.00740266	0.868312	0.078858	0.0781284	0.27391	0.538478	0.462068	0.211853	0.353032	0.082935	0.274874	0.333722
SLC27A4	Naive B	0.508086	-0.0112548	0.286814	0.642018	0.639457	0.340511	0.28434	0.0864175	0.670318	0.387963	0.931153	0.46885	0.036671
TOM1L2	Naive B	0.508099	0.00872223	0.716033	0.569925	0.449999	0.251604	0.836109	0.154739	0.779274	0.751008	0.309018	0.83208	0.439124
NOP14-AS1	Naive B	0.508153	0.0100517	0.608104	0.739926	0.74451	0.362138	0.612194	0.17176	0.209021	0.651434	0.167814	0.700518	0.515526
SART3	Naive B	0.508308	0.00429947	0.690336	0.770821	0.992517	0.581599	0.863177	0.845947	0.556674	0.946835	0.751776	0.523059	0.892768
C1orf109	Naive B	0.508327	0.00697388	0.440544	0.606968	0.706443	0.1232	0.632883	0.908004	0.646105	0.122002	0.11663	0.250306	0.277697
MAP3K2	Naive B	0.508423	0.00532127	0.392445	0.582291	0.445982	0.619647	0.0691067	0.0949237	0.988715	0.759861	0.739156	0.517169	0.0402946
RIOX1	Naive B	0.50846	0.00764702	0.413802	0.936453	0.959638	0.437937	0.240086	0.0215536	0.0681758	0.32633	0.275188	0.227125	0.310216
AC003973.3	Naive B	0.508481	-0.0360983	0.547517	0.097156	0.0743072	0.77312	0.642905	0.877677	0.201451	0.588794	0.962173	0.775951	0.629512
OSTF1	Naive B	0.508918	-0.0074494	0.551802	0.358055	0.174144	0.129903	0.643518	0.857069	0.147246	0.425806	0.0153784	0.042381	0.881356
ZNF638	Naive B	0.508937	-0.00480995	0.57868	0.406956	0.149615	0.0906437	0.954213	0.889862	0.187666	0.965799	0.962522	0.201642	0.408454
MIGA2	Naive B	0.509234	-0.00749666	0.221758	0.248464	0.360163	0.801323	0.655145	0.639332	0.423443	0.79871	0.110029	0.921161	0.621789
AC109460.2	Naive B	0.509388	-0.0147932	0.316274	0.35905	0.07571	0.9164	0.904149	0.927368	0.18836	0.980003	0.0351884	0.273967	0.900563
SAR1B	Naive B	0.509495	0.00604341	0.985078	0.133131	0.828049	0.481095	0.515428	0.0930414	0.723067	0.337904	0.365037	0.260113	0.892935
SPIN1	Naive B	0.509543	0.00817194	0.441835	0.573942	0.792093	0.0314344	0.163704	0.538487	0.724891	0.636597	0.0153224	0.470093	0.943616
ERGIC1	Naive B	0.509548	0.00969665	0.27282	0.822054	0.289462	0.439398	0.883618	0.502141	0.214811	0.019143	0.541368	0.300099	0.788246
AC019080.1	Naive B	0.509789	-0.0294494	0.935577	0.0774262	0.214271	0.476959	0.438075	0.897037	0.976889	0.104495	0.234925	0.816081	0.492286
DSP	Naive B	0.509935	0.111339	0.206136	0.0243805	0.767381	0.38324	0.711653	0.418128	0.59954	0.29229	0.00508556	0.826726	0.726238
RRP7A	Naive B	0.510036	-0.0102881	0.790193	0.00727075	0.795294	0.591504	0.0658586	0.482395	0.320038	0.736176	0.0420281	0.687359	0.109024
PITPNM2	Naive B	0.51021	0.0169998	0.685757	0.713227	0.994654	0.818329	0.509946	0.353413	0.681522	0.76861	0.0190556	0.589428	0.158876
UBL5	Naive B	0.510249	-0.00717426	0.433729	0.450115	0.456622	0.136858	0.995092	0.630976	0.561795	0.513507	0.611571	0.0327846	0.934155
PPP1R3F	Naive B	0.510397	0.0126296	0.362117	0.854361	0.735473	0.553928	0.798517	0.993322	0.821123	0.218303	0.268041	0.757734	0.185558
ENTPD5	Naive B	0.5104	0.00789545	0.436461	0.732962	0.113667	0.25195	0.760803	0.607851	0.980892	0.220171	0.605896	0.33423	0.926724
EFCAB12	Naive B	0.510412	0.030278	0.533708	0.0253698	0.471315	0.164351	0.302628	0.0199072	0.185534	0.182132	0.218549	0.749384	0.677293
AP001258.1	Naive B	0.510478	0.0110137	0.869121	0.364835	0.249736	0.583484	0.900874	0.350018	0.685384	0.931104	0.668287	0.00699666	0.0826656
PMS2CL	Naive B	0.51053	0.00891753	0.592544	0.909728	0.817271	0.572308	0.192994	0.590475	0.651119	0.681431	0.0114565	0.875222	0.210331
RPL22L1	Naive B	0.510606	-0.00946978	0.144628	0.778302	0.174479	0.452802	0.0851518	0.761532	0.242189	0.869138	0.821184	0.323289	0.439653
AC010226.1	Naive B	0.51097	-0.0152123	0.75896	0.346593	0.335292	0.736576	0.165813	0.391427	0.974442	0.469208	0.0457704	0.527673	0.39716
RSRP1	Naive B	0.511053	0.00633068	0.201978	0.212864	0.792553	0.0223768	0.827562	0.429339	0.234869	0.994752	0.350993	0.686358	0.933128
MCCC2	Naive B	0.511147	0.00564227	0.447485	0.228361	0.552652	0.127768	0.832573	0.32126	0.986043	0.917497	0.746407	0.0983069	0.177908
GTF2IP13	Naive B	0.511317	0.0220088	0.525421	0.668111	0.608645	0.970021	0.603251	0.0322791	0.522744	0.138371	0.618699	0.589495	0.393597
YTHDF3	Naive B	0.511374	-0.00735311	0.0771757	0.0880849	0.917195	0.0350442	0.794789	0.97102	0.837416	0.157814	0.782059	0.840421	0.590057
ZFAND1	Naive B	0.511376	-0.00639478	0.621192	0.0200788	0.245783	0.30225	0.64035	0.997442	0.694054	0.645518	0.681382	0.178476	0.677695
MMAA	Naive B	0.511392	0.0101481	0.75977	0.427283	0.15034	0.676066	0.62926	0.197679	0.0231917	0.829537	0.214718	0.408934	0.14021
TCTE3	Naive B	0.511418	0.0145779	0.601103	0.553121	0.139013	0.0915463	0.474911	0.151844	0.787615	0.864599	0.638735	0.938865	0.873061
GPRASP1	Naive B	0.511513	0.0161944	0.157967	0.059253	0.939349	0.689089	0.120505	0.83095	0.174124	0.454338	0.0137999	0.401433	0.116387
POP4	Naive B	0.511586	-0.00553637	0.17649	0.511601	0.385942	0.741377	0.0214481	0.941275	0.192452	0.0374594	0.768758	0.544394	0.717455
XRCC6	Naive B	0.512127	0.00376051	0.0029152	0.00966527	0.591623	0.594471	0.178998	0.717023	0.678187	0.841363	0.771319	0.955625	0.694367
GTF2H1	Naive B	0.512203	-0.00539522	0.356256	0.0502408	0.315335	0.979514	0.112788	0.522025	0.694245	0.311106	0.256159	0.533321	0.348534
SLC25A46	Naive B	0.512376	-0.00627215	0.856441	0.146683	0.517894	0.612852	0.784402	0.089553	0.975141	0.819046	0.438467	0.295701	0.0367723
ZNF582	Naive B	0.512511	-0.0100407	0.433444	0.523446	0.047811	0.662833	0.874985	0.707779	0.00336312	0.476957	0.0777497	0.174705	0.0610435
BUD23	Naive B	0.512626	-0.00523587	0.0144668	0.10073	0.893815	0.321773	0.907793	0.472791	0.504295	0.822436	0.160936	0.240925	0.324044
GTPBP3	Naive B	0.512804	0.00838978	0.996869	0.861923	0.303413	0.890568	0.917106	0.716777	0.863099	0.938452	0.525509	0.969072	0.593002
C7orf25	Naive B	0.512941	0.00829003	0.0893591	0.876836	0.193746	0.925163	0.502801	0.141101	0.597725	0.878634	0.12127	0.853729	0.55934
MGAT4B	Naive B	0.512965	-0.00924577	0.499857	0.684956	0.421559	0.643011	0.0231579	0.304964	0.890394	0.130522	0.187964	0.247655	0.5319
TTI1	Naive B	0.513021	0.00662367	0.485708	0.484911	0.248972	0.480324	0.205094	0.873995	0.550941	0.811102	0.319507	0.815763	0.693225
CAPS2	Naive B	0.513047	-0.0157163	0.411336	0.80714	0.301683	0.588994	0.402996	0.833852	0.737714	0.847665	0.321358	0.616202	0.314947
HNRNPF	Naive B	0.513235	-0.00396883	0.393044	0.0119572	0.693108	0.357761	0.405275	0.281934	0.624461	0.864585	0.367451	0.446792	0.262255
B9D2	Naive B	0.513423	0.0112533	0.54306	0.529564	0.214519	0.393328	0.330046	0.444822	0.859216	0.693597	0.486927	0.240512	0.94418
SNX14	Naive B	0.513909	-0.00534814	0.62438	0.840947	0.0604001	0.80941	0.620785	0.338649	0.754017	0.758252	0.660941	0.196578	0.85337
EVI5	Naive B	0.514114	-0.00907403	0.0844307	0.580544	0.2012	0.524388	0.0420063	0.961545	0.598125	0.455943	0.864504	0.604176	0.411593
FAXDC2	Naive B	0.51414	0.0233731	0.989852	0.530063	0.641051	0.236676	0.792162	0.174656	0.66724	0.677086	0.698701	0.893696	0.830216
HERC2P2	Naive B	0.51414	0.0128114	0.0755183	0.280647	0.876166	0.08957	0.0999149	0.951572	0.893543	0.173716	0.340969	0.776838	0.779389
ESYT2	Naive B	0.514797	-0.00882613	0.0905858	0.155975	0.846961	0.163634	0.0954625	0.777357	0.988281	0.401833	0.023273	0.25205	0.803816
TNFAIP3	Naive B	0.514809	-0.0110596	0.601936	0.0151646	0.978425	0.131417	0.343457	0.0749286	0.75392	0.0273702	0.997535	0.397721	0.160654
PPIAP22	Naive B	0.51497	0.0118842	0.920004	0.0354351	0.0565645	0.622896	0.512011	0.50223	0.332658	0.214442	0.677342	0.539821	0.56732
RASAL2	Naive B	0.515006	-0.0181659	0.422218	0.61338	0.277329	0.295023	0.744994	0.184719	0.994552	0.67353	0.212214	0.713254	0.509571
TSPAN32	Naive B	0.515017	0.0145965	0.0174216	0.668473	0.24844	0.0685949	0.587135	0.858519	0.337548	0.528831	0.353714	0.444728	0.535175
RERE	Naive B	0.515091	-0.0068038	0.763589	0.776191	0.128945	0.285839	0.346979	0.605975	0.87839	0.838512	0.671905	0.00464546	0.602038
PEX11A	Naive B	0.515217	-0.027567	0.846225	0.158185	0.725126	0.267125	0.26955	0.524124	0.390311	0.605987	0.572296	0.771111	0.162117
DUSP7	Naive B	0.515395	-0.0212968	0.893316	0.887721	0.0941197	0.413421	0.738149	0.657745	0.947985	0.467051	0.797098	0.168731	0.280728
DNAJC24	Naive B	0.515429	-0.00794688	0.726919	0.202339	0.974228	0.889835	0.276079	0.420986	0.833973	0.321506	0.0175357	0.50504	0.233017
RABEP2	Naive B	0.515569	0.00582569	0.460786	0.0258692	0.148339	0.422987	0.693894	0.490147	0.472248	0.0532354	0.272949	0.641213	0.366991
PUSL1	Naive B	0.51561	0.0119798	0.715405	0.275935	0.00809582	0.787284	0.647852	0.375144	0.609184	0.532564	0.363607	0.601687	0.803964
FBXO36	Naive B	0.51583	0.0293014	0.763577	0.338977	0.441212	0.580465	0.281437	0.986767	0.659277	0.31749	0.754434	0.478948	0.657042
ZNF507	Naive B	0.515837	0.00883273	0.189096	0.678154	0.465012	0.0645598	0.0279489	0.376214	0.55403	0.676707	0.0344369	0.111704	0.0220327
ZGPAT	Naive B	0.516065	0.00558933	0.306451	0.693454	0.269021	0.910262	0.769835	0.809142	0.254693	0.988738	0.710937	0.857909	0.388426
MIB1	Naive B	0.516075	-0.0117068	0.0563276	0.14416	0.313948	0.142695	0.299298	0.327328	0.765806	0.67804	0.174413	0.891816	0.802362
NDUFB11	Naive B	0.516185	-0.0074405	0.656908	0.942081	0.326558	0.306796	0.573398	0.582613	0.424062	0.883057	0.10006	0.34127	0.112687
LYL1	Naive B	0.516231	0.00863686	0.62903	0.888467	0.0293552	0.830723	0.98705	0.532736	0.107167	0.970675	0.637119	0.0322332	0.41591
RCBTB1	Naive B	0.51652	-0.0105968	0.363901	0.604473	0.985313	0.23561	0.947007	0.294129	0.448585	0.731854	0.785132	0.499523	0.995364
ZNF710-AS1	Naive B	0.516578	0.0205626	0.908839	0.612537	0.230777	0.742968	0.989917	0.198322	0.0197674	0.464848	0.270047	0.218455	0.965533
OSBPL11	Naive B	0.516675	-0.00716394	0.268636	0.396392	0.741489	0.570233	0.895369	0.718142	0.802164	0.174716	0.840642	0.121314	0.224343
NUDT16	Naive B	0.516794	0.00931905	0.404406	0.269524	0.561485	0.157203	0.518171	0.474207	0.936397	0.823973	0.874766	0.0354217	0.642465
44805	Naive B	0.516927	0.00558078	0.671241	0.113452	0.120766	0.159068	0.992736	0.51552	0.82584	0.307271	0.474986	0.721024	0.831294
DECR1	Naive B	0.516991	-0.00561903	0.66971	0.219685	0.431253	0.122608	0.608435	0.492968	0.835701	0.41423	0.257827	0.332721	0.406541
LAMTOR5-AS1	Naive B	0.517222	0.0165898	0.439163	0.74698	0.657649	0.91442	0.406605	0.135811	0.0899422	0.297257	0.323246	0.85819	0.728749
FBXO40	Naive B	0.517448	0.0269312	0.996564	0.100403	0.979963	0.0816123	0.0423263	0.915603	0.0751969	0.860136	0.235997	0.68107	0.32499
NUPL2	Naive B	0.51774	0.00566267	0.0648599	0.996273	0.859892	0.271101	0.608022	0.253975	0.256648	0.814903	0.965079	0.107706	0.035109
BBX	Naive B	0.517794	-0.00425714	0.359171	0.49729	0.158482	0.967377	0.303498	0.148334	0.427088	0.240552	0.661007	0.518493	0.0152855
HIST2H4A	Naive B	0.517819	-0.0208862	0.289172	0.948998	0.133809	0.708849	0.759077	0.73999	0.0318571	0.0690865	0.306664	0.177627	0.122007
FAM58A	Naive B	0.517849	0.0107921	0.212901	0.741043	0.763074	0.283769	0.0692161	0.36723	0.162344	0.700228	0.995105	0.634493	0.88571
METTL12	Naive B	0.517955	0.0132749	0.386488	0.212375	0.617766	0.636155	0.906316	0.82767	0.683937	0.493467	0.354394	0.576971	0.52752
XRCC2	Naive B	0.518015	0.0313546	0.802617	0.819729	0.910059	0.698672	0.172642	0.553911	0.658296	0.587369	0.205541	0.873274	0.724629
RNF103	Naive B	0.518326	0.00917886	0.702398	0.642685	0.221716	0.436014	0.0498814	0.255556	0.952352	0.192168	0.847032	0.0923565	0.655802
METTL16	Naive B	0.51833	0.00647253	0.326886	0.701009	0.509765	0.133122	0.57583	0.910138	0.500307	0.85296	0.185161	0.863212	0.965572
SNAPC4	Naive B	0.518369	-0.00998194	0.17675	0.377068	0.781851	0.609127	0.295366	0.778304	0.417299	0.976145	0.975619	0.156391	0.0593566
TAF7	Naive B	0.5184	0.00477472	0.601209	0.963335	0.794707	0.805011	0.842053	0.743238	0.777574	0.636093	0.933932	0.483894	0.410923
MTA3	Naive B	0.518552	-0.00903839	0.177665	0.486886	0.579443	0.428543	0.547171	0.67285	0.926365	0.108575	0.592857	0.291488	0.182135
LTV1	Naive B	0.518854	0.00521362	0.205954	0.230939	0.593716	0.97559	0.0410693	0.857802	0.913056	0.530535	0.308319	0.770717	0.626723
SOX4	Naive B	0.518934	0.023529	0.508735	0.142318	0.736771	0.215582	0.221158	0.266867	0.626947	0.284555	0.306665	0.0240233	0.454561
RN7SL650P	Naive B	0.519013	0.0216056	0.704727	0.257809	0.765079	0.0188455	0.232056	0.311074	0.112238	0.53468	0.0193565	0.676295	0.968197
AP2A1	Naive B	0.519036	-0.00871378	0.138882	0.321931	0.770842	0.351013	0.803252	0.456199	0.635927	0.0651003	0.886648	0.408435	0.134535
AC090498.1	Naive B	0.519336	0.0116117	0.911222	0.674333	0.803999	0.442154	0.975746	0.345683	0.972431	0.158124	0.535024	0.551671	0.7363
AC124016.1	Naive B	0.519398	0.0109792	0.129018	0.129129	0.951908	0.331169	0.715434	0.992096	0.823026	0.649591	0.469192	0.349077	0.0844249
AC089984.2	Naive B	0.519644	-0.0311669	0.6462	0.442819	0.39514	0.545909	0.805097	0.725819	0.114365	0.139907	0.453522	0.101028	0.217482
DDX55	Naive B	0.519709	-0.00594439	0.24258	0.87432	0.482937	0.624377	0.10836	0.920098	0.777054	0.90788	0.271374	0.147856	0.696466
FUT11	Naive B	0.519876	-0.00693333	0.00264573	0.784868	0.494919	0.260156	0.31883	0.819835	0.896679	0.794315	0.933395	0.891387	0.815273
ARMCX5-GPRASP2	Naive B	0.519972	-0.0118716	0.546451	0.2279	0.718438	0.71714	0.974652	0.246181	0.735708	0.462433	0.256638	0.520121	0.536538
GOLGA4	Naive B	0.519996	0.0051323	0.286072	0.030934	0.189081	0.0601097	0.565579	0.448224	0.998556	0.393925	0.315639	0.77032	0.37471
MYLIP	Naive B	0.520059	-0.0159931	0.0966649	0.673359	0.674636	0.93109	0.743307	0.42357	0.0878549	0.724491	0.357235	0.410336	0.944049
AC011477.3	Naive B	0.520187	0.0220005	0.792392	0.285944	0.267525	0.314791	0.951619	0.250626	0.34416	0.775642	0.3878	0.599833	0.610611
ZNF440	Naive B	0.520254	-0.0118541	0.702399	0.833748	0.430525	0.550954	0.546756	0.882128	0.793948	0.29523	0.532264	0.540139	0.998193
IMPDH2	Naive B	0.520473	0.00479704	0.0845394	0.445045	0.231807	0.131297	0.675341	0.14422	0.395542	0.236799	0.383065	0.310948	0.389292
LINC00662	Naive B	0.520607	0.00675378	0.479869	0.0449583	0.516325	0.979706	0.194367	0.296526	0.905123	0.241666	0.704125	0.83916	0.876666
NPLOC4	Naive B	0.520642	-0.00607991	0.104351	0.0787787	0.11595	0.130749	0.507402	0.397407	0.555648	0.401668	0.319272	0.484853	0.698369
IMMP1L	Naive B	0.52065	0.0079444	0.481752	0.132312	0.965884	0.125654	0.840511	0.27345	0.610421	0.796341	0.592857	0.534286	0.741468
LRWD1	Naive B	0.52066	-0.00829671	0.618111	0.284476	0.756161	0.474914	0.460242	0.354803	0.395372	0.470995	0.298849	0.778904	0.163081
AC008895.1	Naive B	0.520905	-0.0289685	0.991279	0.752496	0.694852	0.366684	0.640415	0.0808477	0.909351	0.724485	0.431373	0.622652	0.0583808
TFE3	Naive B	0.52111	-0.00812008	0.101529	0.521869	0.121229	0.753795	0.616382	0.682497	0.48693	0.491148	0.86784	0.533835	0.230008
ZNF576	Naive B	0.521134	-0.00862782	0.929463	0.352507	0.486713	0.483852	0.321586	0.979934	0.254759	0.928423	0.956345	0.87739	0.782813
SLC35E2	Naive B	0.521234	0.0107657	0.316742	0.789595	0.593931	0.697185	0.17339	0.704018	0.842901	0.0437785	0.239016	0.551874	0.626661
AC011498.7	Naive B	0.521294	-0.0225128	0.441542	0.837468	0.0314047	0.812941	0.59065	0.0611821	0.750147	0.350133	0.854512	0.392109	0.995345
ZNF626	Naive B	0.521525	-0.00888612	0.867395	0.756606	0.194574	0.947005	0.146768	0.323007	0.597515	0.649834	0.886828	0.230859	0.601589
ASPH	Naive B	0.521539	0.0220123	0.105162	0.0134306	0.512319	0.0391766	0.575454	0.296303	0.808565	0.765752	0.842823	0.031085	0.534721
ERC1	Naive B	0.52168	-0.00853014	0.0394054	0.612984	0.695567	0.721	0.219687	0.870941	0.919404	0.939593	0.35917	0.344065	0.620627
MAP2K7	Naive B	0.521717	0.0165231	0.912383	0.407117	0.5108	0.29452	0.817118	0.472861	0.616802	0.450239	0.954099	0.23363	0.483449
MTCP1	Naive B	0.522235	0.00938557	0.0660759	0.929953	0.941129	0.24242	0.911665	0.46337	0.685638	0.845214	0.719973	0.914901	0.750831
ZNF354C	Naive B	0.522469	-0.015802	0.825855	0.900277	0.0207249	0.879159	0.692472	0.632609	0.290541	0.583813	0.678727	0.958825	0.0730362
AL035681.1	Naive B	0.522512	-0.0220014	0.964256	0.920651	0.0606946	0.932869	0.795172	0.830133	0.437309	0.841691	0.051781	0.287711	0.0923304
MRPL45P2	Naive B	0.522531	0.0115386	0.0246601	0.933332	0.114889	0.753498	0.273755	0.762242	0.668094	0.695883	0.511409	0.117778	0.288344
ALOX12	Naive B	0.522592	0.0128176	0.773475	0.373372	0.094515	0.173836	0.456769	0.755524	0.711213	0.848604	0.999271	0.366304	0.619346
RAB5C	Naive B	0.522826	0.0104747	0.639596	0.947502	0.503634	0.190078	0.994387	0.541597	0.10343	0.351104	0.577633	0.214981	0.663999
SMIM29	Naive B	0.52286	-0.00734591	0.339509	0.392448	0.691755	0.471968	0.335258	0.0705525	0.499786	0.29796	0.25975	0.819297	0.293817
AC006511.3	Naive B	0.522934	0.0355118	0.376341	0.260161	0.47267	0.406653	0.483234	0.712727	0.840275	0.229684	0.975508	0.930013	0.724474
CABIN1	Naive B	0.522977	-0.00834012	0.697633	0.87922	0.114502	0.216974	0.98979	0.763427	0.917457	0.498775	0.164822	0.0396518	0.768439
PIGV	Naive B	0.523027	-0.00801328	0.381436	0.605038	0.245044	0.437962	0.0400946	0.315219	0.887359	0.0169945	0.685027	0.127874	0.601751
PPP1R37	Naive B	0.523036	0.0124588	0.544685	0.0202536	0.975666	0.0846623	0.694441	0.806042	0.909411	0.0573885	0.276404	0.0152169	0.919024
RAB15	Naive B	0.523064	0.0320001	0.561934	0.260194	0.537901	0.133381	0.586857	0.866737	0.61752	0.413015	0.562966	0.509495	0.264389
EFTUD2	Naive B	0.523078	0.0047002	0.166855	0.12506	0.24938	0.136456	0.284537	0.610683	0.909073	0.0455084	0.628437	0.144617	0.202271
AC015853.1	Naive B	0.52308	-0.024794	0.530804	0.698122	0.210377	0.207185	0.58004	0.368293	0.424814	0.87962	0.347952	0.915462	0.763458
CLIC4	Naive B	0.523452	0.00861725	0.401013	0.746696	0.605833	0.0375486	0.387193	0.653428	0.691443	0.339773	0.192785	0.116243	0.890486
FBXL22	Naive B	0.523486	0.0241306	0.425496	0.255656	0.573384	0.140235	0.404273	0.281778	0.474247	0.410536	0.694244	0.482217	0.183011
LINC01465	Naive B	0.523551	0.022986	0.485632	0.580502	0.767735	0.549924	0.254906	0.561224	0.351532	0.662109	0.198006	0.789047	0.349895
AL139020.1	Naive B	0.523685	0.0221382	0.723716	0.79866	0.713299	0.798819	0.124525	0.0334817	0.439737	0.436761	0.0303048	0.0085947	0.924211
AC002400.1	Naive B	0.523817	-0.0299154	0.220374	0.57268	0.216968	0.378339	0.628658	0.584139	0.990366	0.223264	0.988443	0.570581	0.231532
RNFT1	Naive B	0.523901	0.0051444	0.436501	0.692056	0.401298	0.273851	0.0934562	0.635762	0.663527	0.346259	0.37183	0.170106	0.767632
FLII	Naive B	0.524151	-0.00540291	0.25259	0.469464	0.543795	0.745153	0.00723749	0.180191	0.98056	0.512134	0.850208	0.832983	0.434305
HNRNPA1L2	Naive B	0.52421	-0.00964534	0.978391	0.0397402	0.479929	0.381774	0.0234212	0.721035	0.659349	0.888718	0.994193	0.794133	0.987167
GALNT3	Naive B	0.524503	0.00894005	0.365794	0.197785	0.988198	0.499788	0.613298	0.910477	0.809379	0.303299	0.00842058	0.765333	0.377235
ZEB2-AS1	Naive B	0.524629	-0.0270059	0.990752	0.531372	0.384812	0.0343734	0.424559	0.675189	0.785418	0.250633	0.385052	0.634579	0.498578
ENTPD7	Naive B	0.52491	-0.0196224	0.613559	0.684967	0.15545	0.661066	0.623205	0.846964	0.597163	0.0903256	0.757924	0.0174849	0.0463937
BORCS5	Naive B	0.524914	-0.00852768	0.38173	0.384709	0.668706	0.0380009	0.882874	0.210398	0.618227	0.120478	0.895122	0.991797	0.398556
ANKRD6	Naive B	0.525044	0.0231399	0.633706	0.872243	0.106691	0.0649103	0.788573	0.760671	0.99393	0.883291	0.615277	0.0120449	0.0353822
SRRT	Naive B	0.525046	-0.00573064	0.721162	0.485209	0.949553	0.997402	0.862442	0.95719	0.237578	0.428708	0.098852	0.644577	0.473196
TBCC	Naive B	0.52515	0.0057795	0.325347	0.0613725	0.393734	0.925574	0.0410383	0.873286	0.504244	0.045886	0.176037	0.799866	0.572745
PIPOX	Naive B	0.525196	0.0231444	0.467972	0.476875	0.821051	0.683831	0.4086	0.984332	0.312967	0.186223	0.2973	0.104472	0.504855
CICP14	Naive B	0.525411	0.0242677	0.0837597	0.114677	0.373097	0.658622	0.647347	0.0288595	0.492937	0.659138	0.982801	0.700784	0.934154
GNA11	Naive B	0.525525	0.0137	0.228266	0.537092	0.123535	0.599627	0.772098	0.914353	0.882445	0.684145	0.0314636	0.344026	0.467223
INSIG2	Naive B	0.525573	0.00600023	0.374674	0.806628	0.397282	0.422506	0.155105	0.883051	0.31402	0.714159	0.533985	0.0785536	0.993945
ZNF681	Naive B	0.525583	-0.0124121	0.987759	0.62259	0.359158	0.243954	0.112366	0.598208	0.635223	0.120926	0.0856892	0.197618	0.528089
TMEM147	Naive B	0.525751	-0.0059879	0.671888	0.920366	0.279126	0.273996	0.528169	0.237988	0.587832	0.0757959	0.346886	0.266022	0.934626
BTBD10	Naive B	0.525873	0.0070506	0.618941	0.0456813	0.477966	0.168895	0.630937	0.275947	0.997287	0.616466	0.0288851	0.564381	0.294225
SNORD59A	Naive B	0.526027	-0.0211077	0.233918	0.755519	0.796258	0.826108	0.772363	0.965996	0.101935	0.514737	0.170329	0.673988	0.403613
MLF2	Naive B	0.5265	-0.00422632	0.988125	0.756355	0.258564	0.171578	0.736574	0.783453	0.415271	0.626834	0.426101	0.30979	0.851718
RAD18	Naive B	0.526891	-0.00834001	0.823843	0.0148613	0.926404	0.51369	0.238005	0.309385	0.859121	0.23557	0.394784	0.829727	0.0695902
RBM25	Naive B	0.527117	0.0041153	0.272927	0.033979	0.309538	0.563572	0.00133189	0.9808	0.692572	0.528759	0.337807	0.618281	0.776684
EPN2	Naive B	0.527129	-0.0103553	0.114943	0.815337	0.615495	0.155775	0.740332	0.74141	0.315375	0.589813	0.736216	0.25632	0.397092
LRRC69	Naive B	0.527204	0.0155664	0.214938	0.0532929	0.659871	0.12539	0.0690722	0.352429	0.387226	0.261305	0.777986	0.925776	0.266241
ZER1	Naive B	0.52727	0.00583057	0.96822	0.909768	0.124434	0.825338	0.733421	0.744556	0.558214	0.215037	0.980326	0.772769	0.528559
SUGT1P3	Naive B	0.527522	0.0118099	0.830146	0.115144	0.559514	0.566306	0.102993	0.734224	0.594442	0.757105	0.928575	0.679374	0.727386
TRAPPC9	Naive B	0.527707	-0.00894135	0.0586004	0.972819	0.602071	0.384241	0.251529	0.178257	0.178206	0.736371	0.420877	0.991098	0.108715
IFT80	Naive B	0.527996	-0.0096097	0.406819	0.208974	0.773238	0.629867	0.00183473	0.128885	0.92225	0.45561	0.474632	0.772845	0.932669
RNASEH1-AS1	Naive B	0.528209	0.0107131	0.819968	0.218491	0.295261	0.452084	0.0718171	0.634153	0.891307	0.840117	0.0972524	0.223815	0.848357
BNIP1	Naive B	0.528317	0.0084593	0.0839183	0.194953	0.60767	0.673424	0.872175	0.52502	0.639573	0.493857	0.707534	0.856452	0.970636
PIGC	Naive B	0.528344	0.00518584	0.253575	0.149124	0.437802	0.180544	0.949034	0.456229	0.870162	0.63502	0.219935	0.192104	0.73859
TMEM205	Naive B	0.528375	0.00613608	0.233676	0.617885	0.209366	0.434702	0.137852	0.0595174	0.951822	0.70542	0.709306	0.192537	0.584922
KANK1	Naive B	0.528433	0.0298425	0.0436044	0.170445	0.312874	0.068012	0.778773	0.00158872	0.180403	0.710392	0.784979	0.0263891	0.991433
EOGT	Naive B	0.528528	-0.0201905	0.182205	0.679218	0.8099	0.427668	0.40936	0.934156	0.472816	0.565533	0.396997	0.718009	0.285393
FAM50A	Naive B	0.528562	0.00615734	0.629849	0.97277	0.975511	0.770568	0.631138	0.0748333	0.844817	0.478424	0.605017	0.571978	0.476426
AC005726.6	Naive B	0.528629	-0.0155976	0.862403	0.452716	0.120049	0.162102	0.287805	0.923449	0.163715	0.0551764	0.491817	0.741246	0.623945
RRAS2	Naive B	0.528783	0.00595803	0.0383852	0.451108	0.596563	0.737236	0.534309	0.767723	0.955841	0.893323	0.514603	0.765304	0.204686
ZBED5-AS1	Naive B	0.528788	-0.00717521	0.135479	0.921499	0.803689	0.159224	0.629005	0.326325	0.485983	0.714892	0.346446	0.499435	0.145042
DDN-AS1	Naive B	0.528814	0.0185784	0.917869	0.0829246	0.515664	0.135885	0.395009	0.745314	0.623309	0.781404	0.231159	0.714918	0.914873
ZNF142	Naive B	0.528891	0.00912626	0.374285	0.63535	0.780242	0.0364038	0.596452	0.824561	0.476173	0.700396	0.522117	0.62459	0.670016
TRUB1	Naive B	0.528904	-0.00744793	0.700806	0.480965	0.558052	0.342606	0.911781	0.032083	0.987606	0.870133	0.487627	0.58169	0.0552515
F13A1	Naive B	0.528959	-0.064339	0.788765	0.215264	0.969877	0.233464	0.585885	0.953814	0.525144	0.740643	0.0305137	0.729493	0.795541
DESI2	Naive B	0.529024	0.00632386	0.166105	0.468501	0.290296	0.386396	0.256756	0.26971	0.335969	0.155329	0.513897	0.114951	0.408263
CCDC183	Naive B	0.529289	0.0140334	0.8021	0.307393	0.547586	0.420408	0.393436	0.327071	0.387875	0.16003	0.0261167	0.550582	0.472229
LRRFIP2	Naive B	0.529332	0.00628408	0.780158	0.153286	0.28508	0.741864	0.13513	0.661555	0.282516	0.908472	0.25202	0.11412	0.300539
ADPGK-AS1	Naive B	0.52938	0.0195692	0.679167	0.339372	0.474483	0.624075	0.0451772	0.945113	0.781323	0.357802	0.466711	0.100737	0.224039
GMFB	Naive B	0.529521	0.00584557	0.844145	0.682448	0.493442	0.918569	0.112717	0.124003	0.54117	0.803605	0.630771	0.0691262	0.427374
PRMT2	Naive B	0.52978	0.00518182	0.0339927	0.565223	0.761847	0.658328	0.225529	0.764861	0.832229	0.647606	0.108066	0.183126	0.498329
AC007494.3	Naive B	0.529799	-0.0230008	0.847506	0.953708	0.605758	0.280483	0.34512	0.821489	0.898669	0.767882	0.182021	0.831837	0.837653
MIR573	Naive B	0.529808	0.0406512	0.897721	0.00641914	0.0250046	0.534234	0.555963	0.0128134	0.364137	0.54093	0.524424	0.0991006	0.96296
METTL1	Naive B	0.529841	-0.0117396	0.756772	0.376669	0.567061	0.131819	0.189624	0.821634	0.0694618	0.522847	0.244935	0.799266	0.327703
CAND2	Naive B	0.530014	-0.035921	0.250794	0.986155	0.723026	0.49397	0.648432	0.522201	0.599556	0.23582	0.258642	0.922114	0.402965
EXOC6B	Naive B	0.53005	0.0160587	0.588009	0.376607	0.96809	0.405292	0.179933	0.230223	0.315899	0.841061	0.510868	0.141518	0.867375
AC044849.2	Naive B	0.53017	-0.0165488	0.0385604	0.747908	0.360384	0.719337	0.0879655	0.461861	0.0651213	0.860027	0.370014	0.205863	0.496848
ATF7IP	Naive B	0.530467	-0.00924245	0.107403	0.787626	0.437782	0.930185	0.558496	0.262619	0.787713	0.7171	0.323439	0.397355	0.0824566
ELOB	Naive B	0.530479	-0.00784443	0.321037	0.639414	0.522379	0.215444	0.483016	0.53998	0.182357	0.247733	0.119239	0.088648	0.893641
PSPC1	Naive B	0.530585	0.00496284	0.0864839	0.389424	0.49082	0.895463	0.532568	0.834661	0.183496	0.954107	0.389387	0.900634	0.517986
AC106882.1	Naive B	0.530641	0.0233714	0.581761	0.164141	0.49012	0.690104	0.140821	0.253158	0.846006	0.792318	0.0691902	0.316085	0.742122
SHROOM3	Naive B	0.530679	0.0601067	0.829844	0.238588	0.890811	0.140219	0.252575	0.0424375	0.715077	0.72263	0.315244	0.300833	0.0497813
RWDD4	Naive B	0.530786	-0.00686212	0.766952	0.348964	0.248936	0.169408	0.382157	0.679911	0.345853	0.784302	0.755309	0.397247	0.511102
ORMDL2	Naive B	0.530834	-0.00641082	0.915797	0.696139	0.436431	0.212248	0.910771	0.857568	0.889177	0.203182	0.316761	0.0170493	0.856491
TSC2	Naive B	0.531316	0.00617035	0.622027	0.229604	0.555272	0.365603	0.125887	0.666793	0.748416	0.146793	0.228216	0.320553	0.453078
AC058791.1	Naive B	0.531377	0.0166858	0.618723	0.0369222	0.870988	0.328432	0.733467	0.375584	0.0394417	0.274419	0.996887	0.872842	0.292288
CC2D1B	Naive B	0.531737	0.0092159	0.922155	0.363471	0.345076	0.464952	0.225108	0.995582	0.463538	0.832061	0.441085	0.437175	0.155208
PARD6B	Naive B	0.531748	0.0120076	0.0649815	0.842339	0.907818	0.908857	0.491315	0.272352	0.883839	0.179905	0.256984	0.307378	0.482053
CSNK1G2	Naive B	0.531811	-0.00580021	0.235651	0.611123	0.350647	0.964865	0.0349959	0.680456	0.219844	0.415759	0.548351	0.434339	0.0698369
CCDC82	Naive B	0.532004	0.00535098	0.616942	0.256108	0.813965	0.884305	0.0277317	0.745932	0.750663	0.789664	0.964626	0.256726	0.886795
NHLRC3	Naive B	0.532013	0.00609762	0.533624	0.132644	0.645876	0.134531	0.837342	0.336752	0.420103	0.430839	0.407365	0.121431	0.445559
PRPF3	Naive B	0.532042	-0.00480549	0.701	0.0965968	0.485523	0.87737	0.940233	0.887911	0.908634	0.100125	0.0595218	0.183028	0.579433
LDLRAD4	Naive B	0.53221	0.0114934	0.986799	0.216496	0.173444	0.193173	0.125839	0.601725	0.925254	0.41645	0.0363441	0.114013	0.464559
AC004687.1	Naive B	0.532394	-0.0155182	0.228542	0.337512	0.953383	0.644881	0.961067	0.958013	0.998215	0.0428205	0.485954	0.0318667	0.197963
PSPN	Naive B	0.532524	-0.0218627	0.0506915	0.266704	0.254566	0.854036	0.976905	0.928824	0.732211	0.971121	0.784088	0.0680069	0.568375
IGKJ2	Naive B	0.532615	-0.0133687	0.370329	0.262076	0.581282	0.0899725	0.226482	0.279725	0.704578	0.720491	0.998362	0.621941	0.613684
AKT2	Naive B	0.532628	-0.00982978	0.053901	0.882971	0.946379	0.384494	0.809069	0.111147	0.872308	0.720612	0.548876	0.134634	0.0168461
IGHV3-30	Naive B	0.532701	-0.0192615	0.786053	0.419005	0.56402	0.417647	0.720149	0.531451	0.248066	0.706564	0.000311981	0.148501	0.0208947
STAM-AS1	Naive B	0.53278	0.0297406	0.246235	0.115957	0.231134	0.934789	0.907489	0.105258	0.555888	0.0118508	0.946487	0.684344	0.492005
AC021016.2	Naive B	0.532782	-0.0232996	0.541968	0.775506	0.775157	0.456381	0.470352	0.331855	0.934704	0.4652	0.612451	0.0825744	0.0606582
ENOPH1	Naive B	0.532879	0.00570652	0.415546	0.0984625	0.870061	0.117286	0.0942342	0.0156758	0.938245	0.0297908	0.944179	0.359717	0.719543
HLA-DPB1	Naive B	0.53289	0.00696449	0.648463	0.328371	0.0298761	0.699734	0.174177	0.159881	0.558509	0.54415	0.0533384	0.219073	0.585504
HIST1H4H	Naive B	0.533215	0.0141343	0.0454578	0.349583	0.72688	0.0760573	0.837499	0.340312	0.212578	0.131559	0.591189	0.758508	0.4766
C12orf75	Naive B	0.533496	0.0118997	0.771852	0.366436	0.439159	0.114468	0.202686	0.98867	0.525199	0.434745	0.224974	0.808092	0.406954
WDYHV1	Naive B	0.533593	0.0101358	0.634618	0.0937167	0.843055	0.347963	0.0711739	0.605051	0.357641	0.0335403	0.0903109	0.454451	0.340986
DNAJC15	Naive B	0.533723	-0.00755124	0.297379	0.928505	0.133107	0.180441	0.460036	0.458196	0.70083	0.168681	0.997186	0.958461	0.991081
ZNF738	Naive B	0.533757	-0.0101462	0.179748	0.843827	0.0203579	0.32168	0.339803	0.143895	0.392216	0.768847	0.00926766	0.479101	0.923237
RBM14	Naive B	0.533776	-0.00500957	0.306593	0.906993	0.461361	0.743621	0.994791	0.180516	0.940323	0.0235464	0.566454	0.856087	0.771522
WFDC21P	Naive B	0.534092	-0.0187997	0.849529	0.643028	0.692256	0.779016	0.251477	0.483506	0.462082	0.526285	0.183686	0.133695	0.733015
SERPINE2	Naive B	0.53412	0.0382259	0.590655	0.522673	0.104204	0.39216	0.366842	0.463659	0.0262675	0.262001	0.357871	0.747639	0.889988
VEGFB	Naive B	0.534127	0.00793818	0.336286	0.272295	0.492326	0.349259	0.946986	0.445311	0.665194	0.128733	0.364571	0.173689	0.0906617
SPN	Naive B	0.534261	-0.0360546	0.272713	0.0571851	0.162745	0.868049	0.58862	0.939045	0.992788	0.0411367	0.832498	0.80366	0.924339
CAPN14	Naive B	0.5343	0.0167016	0.82258	0.743542	0.48079	0.652359	0.981644	0.749752	0.940291	0.7467	0.317201	0.365632	0.166063
ZDHHC14	Naive B	0.534457	0.0164433	0.504063	0.216891	0.0428559	0.126971	0.901501	0.778169	0.396095	0.246089	0.894586	0.658689	0.288748
GAS6-AS1	Naive B	0.534468	0.0206079	0.529533	0.187302	0.279231	0.328271	0.266262	0.945309	0.426994	0.567468	0.60758	0.219426	0.3766
RNF25	Naive B	0.534628	0.00657685	0.229875	0.317489	0.604762	0.815864	0.663237	0.0672166	0.115743	0.606138	0.964768	0.014752	0.375889
PPM1B	Naive B	0.534971	-0.00464047	0.920232	0.652871	0.148806	0.989065	0.175086	0.169941	0.598288	0.856686	0.950304	0.318095	0.218896
CCZ1B	Naive B	0.535314	0.0121422	0.960652	0.828564	0.934421	0.619177	0.00212296	0.619259	0.177269	0.283913	0.576418	0.605961	0.715387
UBAC2	Naive B	0.53555	0.00483006	0.0258077	0.663512	0.705059	0.680111	0.57963	0.434883	0.735872	0.863433	0.570546	0.287499	0.413086
HLA-DQB2	Naive B	0.535584	0.0458421	0.456981	0.780566	0.649597	0.081595	0.104546	0.961924	0.284206	0.244334	0.767838	0.354238	0.151273
KLHL28	Naive B	0.535658	-0.00560998	0.178587	0.963422	0.840888	0.37643	0.704877	0.38687	0.719213	0.693638	0.478516	0.0982583	0.293723
OPA1	Naive B	0.535754	-0.00661763	0.187601	0.259597	0.991968	0.462838	0.281279	0.959155	0.43737	0.00735775	0.580463	0.235286	0.176787
ZNF3	Naive B	0.535925	-0.00490514	0.754247	0.308362	0.704938	0.222631	0.798325	0.635726	0.866312	0.940637	0.880727	0.708372	0.0824796
SNORD102	Naive B	0.536054	0.016931	0.592658	0.610923	0.619582	0.295877	0.475922	0.319179	0.989504	0.349007	0.511188	0.829008	0.693552
AC022973.2	Naive B	0.536126	-0.0286033	0.382602	0.1197	0.00479788	0.677371	0.362807	0.853426	0.11187	0.606108	0.291388	0.633934	0.58737
SIN3B	Naive B	0.536133	0.00678725	0.485922	0.0449341	0.175146	0.605441	0.782399	0.770811	0.850205	0.0723709	0.741719	0.155191	0.0350717
USP19	Naive B	0.536155	0.00611565	0.645518	0.645465	0.835687	0.36578	0.876468	0.802454	0.75776	0.816893	0.0351744	0.437616	0.0482878
AC010733.1	Naive B	0.536428	0.0157303	0.615979	0.377429	0.825069	0.108464	0.524769	0.859766	0.381082	0.904878	0.280329	0.224239	0.545162
SLC25A25	Naive B	0.536431	-0.00904227	0.615007	0.0974461	0.8912	0.436326	0.758888	0.746738	0.730833	0.696255	0.0100803	0.504084	0.198363
INIP	Naive B	0.536481	0.00611928	0.453935	0.616623	0.240598	0.211663	0.700402	0.634109	0.40684	0.80469	0.816344	0.377707	0.169174
TMEM251	Naive B	0.536517	0.00606069	0.943457	0.280334	0.765269	0.630362	0.462867	0.476824	0.515115	0.358941	0.610528	0.464064	0.26924
ZNF223	Naive B	0.536586	0.0123726	0.0887196	0.00454497	0.625294	0.0198287	0.63118	0.422172	0.810414	0.669451	0.867615	0.424175	0.647632
SLC35E1	Naive B	0.536637	0.00500204	0.995096	0.561646	0.955953	0.0887459	0.321101	0.871088	0.358488	0.790928	0.194156	0.744888	0.151225
AC073896.2	Naive B	0.536674	0.00962072	0.93615	0.466803	0.566535	0.577342	0.508524	0.732868	0.793947	0.502422	0.943824	0.184516	0.661133
CDC42SE2	Naive B	0.536723	-0.0154836	0.594311	0.0801516	0.469773	0.0972916	0.0419164	0.979168	0.65357	0.701155	0.380555	0.26421	0.358907
ANKRD20A5P	Naive B	0.536847	0.0308107	0.872676	0.104182	0.766707	0.971918	0.0392204	0.274219	0.53553	0.497895	0.215938	0.249539	0.310595
SNORA27	Naive B	0.537064	0.0152599	0.865945	0.243363	0.719129	0.259729	0.938027	0.494804	0.991946	0.927509	0.25432	0.638886	0.9364
SBF2-AS1	Naive B	0.537138	0.0116003	0.0572344	0.00514967	0.543001	0.125247	0.800287	0.885613	0.740813	0.768787	0.622158	0.215181	0.763187
C8orf44	Naive B	0.537303	-0.00999576	0.914744	0.335511	0.143542	0.104391	0.277386	0.740308	0.196279	0.558597	0.104419	0.928584	0.0285996
AL671710.1	Naive B	0.537306	0.0161963	0.0552473	0.439209	0.204192	0.828311	0.0321837	0.946332	0.345386	0.913496	0.422281	0.339008	0.947519
CCDC18	Naive B	0.537323	0.00778993	0.996521	0.2295	0.860729	0.677418	0.290601	0.0776221	0.655089	0.687407	0.111387	0.16334	0.935284
AL356801.1	Naive B	0.53733	0.019915	0.495779	0.457977	0.199164	0.614017	0.979941	0.0368963	0.540244	0.335171	0.0290964	0.705402	0.173239
ADAL	Naive B	0.537349	-0.0110197	0.78679	0.787193	0.848553	0.966746	0.902144	0.440547	0.55377	0.656026	0.538405	0.624992	0.0750105
ZSCAN30	Naive B	0.537375	0.0086683	0.808883	0.134489	0.669969	0.770265	0.0439712	0.221405	0.484548	0.603881	0.0198887	0.011283	0.243903
FAM86HP	Naive B	0.53754	0.0219488	0.62873	0.536746	0.395645	0.0639168	0.139239	0.0202601	0.923686	0.712269	0.945107	0.315616	0.234763
AC211433.1	Naive B	0.537617	0.0171215	0.950112	0.0915309	0.116326	0.490436	0.2638	0.360444	0.0477045	0.107868	0.0660038	0.520888	0.949299
TIMM9	Naive B	0.537823	-0.00666778	0.103377	0.0108522	0.14207	0.866984	0.110549	0.336461	0.917691	0.0375947	0.531857	0.933157	0.188095
OTUB1	Naive B	0.537835	-0.00440616	0.0942439	0.781074	0.920137	0.0186095	0.376027	0.750798	0.652461	0.935433	0.124612	0.766846	0.846862
FAM133B	Naive B	0.537913	0.00562271	0.224369	0.124883	0.733699	0.0400284	0.0252213	0.988589	0.519737	0.758506	0.157359	0.203808	0.18901
GPR89A	Naive B	0.537995	0.00710654	0.724037	0.146556	0.978269	0.998507	0.878086	0.418145	0.586658	0.227579	0.53372	0.382067	0.491115
PIK3IP1-AS1	Naive B	0.538046	0.0144723	0.349966	0.346312	0.121314	0.860208	0.637271	0.620763	0.712153	0.157642	0.352138	0.857235	0.179492
DIS3L2	Naive B	0.538121	0.00574358	0.375962	0.72143	0.864292	0.859332	0.672145	0.210299	0.730423	0.126115	0.0287824	0.799165	0.56327
CAPN3	Naive B	0.538299	0.0086373	0.464839	0.918961	0.928329	0.54931	0.183695	0.466061	0.471339	0.0479665	0.478306	0.274107	0.901802
RPL13AP5	Naive B	0.538348	-0.0145003	0.917365	0.978785	0.536452	0.111558	0.727717	0.719316	0.985365	0.896857	0.0903158	0.716146	0.6152
AGER	Naive B	0.53844	0.0133401	0.353319	0.629544	0.887831	0.566529	0.0363065	0.6844	0.219055	0.493855	0.383845	0.0884778	0.289046
AC092910.3	Naive B	0.538472	-0.019208	0.802697	0.685977	0.598054	0.275929	0.547187	0.939506	0.767016	0.817325	0.123703	0.884194	0.194039
AC093690.1	Naive B	0.538974	-0.0171773	0.512414	0.270424	0.238881	0.0480458	0.616671	0.432609	0.876796	0.91107	0.399965	0.138892	0.121087
STARD5	Naive B	0.539042	0.0127643	0.329166	0.354742	0.330254	0.486485	0.99262	0.0889357	0.646077	0.526703	0.432982	0.806046	0.23344
MTERF1	Naive B	0.539075	0.00604759	0.539398	0.792144	0.809882	0.803674	0.802523	0.948496	0.0757299	0.00837593	0.662632	0.344191	0.424602
ZC2HC1C	Naive B	0.539104	0.0199164	0.998913	0.23594	0.195613	0.446618	0.130329	0.0833441	0.446178	0.802098	0.992943	0.829143	0.912983
PCF11	Naive B	0.539205	0.00457195	0.981053	0.2334	0.682043	0.74284	0.822023	0.65041	0.237836	0.621613	0.63205	0.322533	0.873911
LINC00265	Naive B	0.53934	0.0104605	0.202135	0.725613	0.236201	0.966025	0.484967	0.504373	0.0575193	0.00132091	0.725336	0.927976	0.425014
AC072061.1	Naive B	0.539413	0.0220879	0.952169	0.865	0.202174	0.80338	0.25999	0.0906607	0.565724	0.625284	0.815121	0.00143509	0.260074
DCTPP1	Naive B	0.539588	-0.00671563	0.393064	0.456395	0.672327	0.502204	0.0764713	0.211009	0.451824	0.346988	0.713429	0.664869	0.286016
IL7R	Naive B	0.539637	-0.0501693	0.0792643	0.279743	0.0835861	0.967158	0.614173	0.0521541	0.24034	0.608887	0.802542	0.399139	0.484616
PKD1L1	Naive B	0.539646	0.0369022	0.156536	0.293076	0.910503	0.778637	0.193934	0.185233	0.603679	0.916651	0.281075	0.0156874	0.558596
GIGYF1	Naive B	0.539751	0.0116608	0.588866	0.0411967	0.136699	0.800304	0.503496	0.608349	0.853282	0.64734	0.354408	0.625198	0.287039
DUSP3	Naive B	0.539754	-0.0130097	0.121971	0.795605	0.798603	0.0191032	0.471767	0.693254	0.655622	0.187767	0.00918208	0.611699	0.0133415
ACAA1	Naive B	0.539799	-0.00431033	0.48874	0.0619651	0.259331	0.0855435	0.0129406	0.538146	0.462246	0.996603	0.460481	0.483161	0.751072
PI4K2A	Naive B	0.539839	-0.00966951	0.721722	0.53791	0.165541	0.367045	0.288846	0.11594	0.774307	0.800128	0.155153	0.0113859	0.951449
TPGS1	Naive B	0.539875	-0.0118978	0.301673	0.612833	0.767176	0.0253491	0.0822558	0.367983	0.236204	0.85785	0.0800154	0.308047	0.38188
ORC1	Naive B	0.539883	-0.0418202	0.162675	0.614645	0.516864	0.452251	0.273203	0.277976	0.842357	0.79797	0.205378	0.327515	0.284965
CCNL1	Naive B	0.539893	0.00424589	0.648244	0.361745	0.956707	0.869427	0.403844	0.640983	0.524231	0.536513	0.342833	0.428939	0.307719
RNU6ATAC24P	Naive B	0.539907	0.0200399	0.20262	0.0624555	0.735204	0.993441	0.369823	0.230576	0.907249	0.415873	0.0744077	0.261547	0.983708
EIF4E3	Naive B	0.540192	-0.0171412	0.177003	0.101159	0.454584	0.296048	0.479726	0.637573	0.91073	0.634255	0.382658	0.922173	0.0534594
POFUT1	Naive B	0.540228	0.00803653	0.634908	0.309151	0.497704	0.897989	0.841059	0.873456	0.964147	0.298687	0.215824	0.979976	0.942604
POGK	Naive B	0.540296	-0.00592252	0.079269	0.331229	0.77131	0.28871	0.5765	0.880983	0.718129	0.758607	0.452068	0.967422	0.728225
RASA1	Naive B	0.540354	0.00737347	0.809572	0.0969196	0.0668527	0.378484	0.0700262	0.245845	0.882378	0.59563	0.194016	0.542242	0.873268
ATP6V0E2	Naive B	0.540422	0.00839446	0.166892	0.16854	0.0881273	0.981118	0.631626	0.44942	0.545488	0.060765	0.936771	0.946082	0.0347232
STRIP1	Naive B	0.540432	0.00496423	0.908719	0.726836	0.877309	0.704819	0.958075	0.723037	0.384465	0.123487	0.456891	0.205381	0.744598
TMEM150A	Naive B	0.54072	-0.00695312	0.129585	0.871622	0.448481	0.278994	0.0117991	0.444241	0.555292	0.541705	0.672383	0.229173	0.858457
GOLGA2	Naive B	0.540764	-0.00834642	0.0162542	0.450888	0.793664	0.130294	0.267825	0.865368	0.533923	0.172964	0.854983	0.846905	0.0490368
IGHV5-51	Naive B	0.540811	-0.0115457	0.776209	0.40422	0.640787	0.374355	0.927326	0.394209	0.422083	0.939196	0.593404	0.554026	0.0149778
HERC2	Naive B	0.540985	-0.00826812	0.350709	0.274572	0.119335	0.932786	0.140267	0.0782328	0.741736	0.626116	0.765351	0.528481	0.223138
PAK1	Naive B	0.541165	-0.00913319	0.834266	0.832061	0.370736	0.648742	0.599592	0.113768	0.990986	0.557432	0.549264	0.0038762	0.0175256
IGKV1-39	Naive B	0.541686	-0.0194779	0.114777	0.456085	0.482618	0.228187	0.425678	0.735018	0.396465	0.20708	0.862781	0.278085	0.556053
AGAP6	Naive B	0.54183	-0.00755611	0.0519943	0.279607	0.0376681	0.567796	0.4924	0.489753	0.582662	0.22868	0.769617	0.428482	0.31755
DDX3X	Naive B	0.542011	-0.00796713	0.780046	0.311642	0.666812	0.311331	0.924146	0.355213	0.754617	0.874327	0.0389233	0.158983	0.141811
ABCC1	Naive B	0.542019	0.00883179	0.158426	0.417562	0.562353	0.266237	0.00918552	0.659316	0.684966	0.100001	0.208797	0.85646	0.780914
CTDSPL2	Naive B	0.542272	0.00589988	0.72837	0.769161	0.584864	0.721636	0.0631671	0.359229	0.467128	0.746567	0.574738	0.613499	0.0498971
GALNT8	Naive B	0.542281	0.0283834	0.418774	0.608253	0.431526	0.907558	0.342958	0.435612	0.526717	0.900807	0.0482403	0.233445	0.663477
SNORD35B	Naive B	0.542296	-0.0175919	0.102663	0.120861	0.564803	0.603345	0.825753	0.745849	0.691542	0.646397	0.558475	0.822504	0.288004
C17orf51	Naive B	0.542362	0.0216765	0.846573	0.275172	0.470715	0.644923	0.480897	0.0560441	0.414416	0.389775	0.703367	0.0286107	0.433576
AGTRAP	Naive B	0.542368	0.00736928	0.946711	0.699061	0.0801973	0.641779	0.635971	0.784003	0.282813	0.371168	0.112693	0.311317	0.442547
PIK3C2A	Naive B	0.542456	-0.00908728	0.209309	0.819258	0.546412	0.470284	0.302876	0.559542	0.94182	0.569702	0.0710708	0.518752	0.94023
MOB2	Naive B	0.542474	0.00706678	0.51377	0.507635	0.421007	0.699784	0.77217	0.379873	0.718046	0.402304	0.889302	0.71287	0.275495
C8orf76	Naive B	0.542508	-0.00709172	0.769464	0.859102	0.336799	0.353065	0.619835	0.71933	0.840763	0.303662	0.141729	0.454371	0.843251
SHC1	Naive B	0.542562	0.00591451	0.461205	0.445204	0.553784	0.73131	0.958681	0.156254	0.101508	0.232518	0.210659	0.905607	0.998982
RPL10P12	Naive B	0.542608	0.0211625	0.766114	0.206802	0.412476	0.722037	0.798583	0.552386	0.549305	0.951999	0.310072	0.515681	0.598059
FANCE	Naive B	0.54276	-0.00923724	0.580013	0.652776	0.585998	0.91116	0.6551	0.0455063	0.526789	0.705085	0.870733	0.239643	0.518403
WRAP53	Naive B	0.542767	-0.00739626	0.849319	0.145978	0.620167	0.758384	0.962478	0.343346	0.902836	0.300366	0.0785573	0.434867	0.408466
TRAF3IP2-AS1	Naive B	0.542802	-0.00890059	0.959133	0.620296	0.198553	0.83908	0.977679	0.117901	0.681708	0.144585	0.39176	0.982925	0.693691
FAM122C	Naive B	0.542808	-0.00933318	0.355184	0.153063	0.222449	0.60383	0.597021	0.507725	0.958583	0.886791	0.386481	0.581434	0.135891
AC008040.1	Naive B	0.542867	0.0261983	0.315528	0.873592	0.954875	0.470335	0.0303061	0.289776	0.298609	0.620379	0.596741	0.3225	0.412405
BRK1	Naive B	0.542896	0.00497393	0.233431	0.729932	0.266316	0.520665	0.91901	0.588444	0.977203	0.871236	0.0533328	0.538316	0.705636
TMEM260	Naive B	0.543034	-0.00581884	0.605578	0.0969184	0.655777	0.784665	0.0797183	0.516608	0.472561	0.780187	0.222315	0.4911	0.819214
RFX5	Naive B	0.54304	-0.00470321	0.3077	0.00234323	0.287376	0.282764	0.317216	0.78833	0.754448	0.223701	0.528903	0.254207	0.0634305
FOXP4	Naive B	0.543049	-0.0128029	0.626541	0.767695	0.364629	0.0507237	0.235784	0.63485	0.241147	0.582704	0.317001	0.133916	0.377153
C6orf136	Naive B	0.543439	-0.00773574	0.534794	0.996033	0.844878	0.703069	0.89526	0.783787	0.191861	0.304878	0.465155	0.251342	0.362643
PER1	Naive B	0.543489	-0.0127908	0.789197	0.0408929	0.771558	0.366379	0.84539	0.695007	0.679904	0.321024	0.260709	0.841989	0.466674
CTIF	Naive B	0.543597	-0.0334687	0.997833	0.0995092	0.275675	0.829102	0.122405	0.116278	0.296837	0.905539	0.805028	0.142964	0.024343
CARMIL2	Naive B	0.543664	0.00702667	0.353663	0.648667	0.332693	0.450463	0.916022	0.217798	0.898697	0.738871	0.154939	0.225189	0.89921
RGPD8	Naive B	0.543668	0.0144031	0.245797	0.12666	0.639177	0.0174634	0.95071	0.202745	0.236051	0.82075	0.351674	0.282388	0.877182
AQR	Naive B	0.543723	0.00666625	0.72168	0.247524	0.722315	0.193768	0.39227	0.324692	0.880449	0.310516	0.0402916	0.733254	0.999226
TSPYL1	Naive B	0.543764	-0.014808	0.327839	0.924954	0.787922	0.685716	0.415088	0.0183877	0.370618	0.747814	0.476515	0.695524	0.0391143
MTRNR2L12	Naive B	0.543909	0.02118	0.135602	0.533465	0.725549	0.52495	0.0251095	0.446855	0.393036	0.264893	0.540593	0.000273602	0.969382
SRM	Naive B	0.543933	-0.00594566	0.877154	0.584058	0.108274	0.297828	0.444871	0.686245	0.178596	0.962723	0.304704	0.38851	0.353533
PILRA	Naive B	0.544045	-0.0227989	0.777986	0.22575	0.115307	0.772828	0.213871	0.121181	0.958377	0.557737	0.297536	0.700921	0.390186
CUZD1	Naive B	0.544447	-0.0183644	0.277362	0.843685	0.728061	0.495903	0.833264	0.120161	0.784782	0.729905	0.437397	0.24804	0.533893
AC106782.2	Naive B	0.544482	-0.0193532	0.690291	0.167203	0.385702	0.763579	0.282725	0.544874	0.927351	0.279673	0.172384	0.313059	0.241736
DNAH6	Naive B	0.544576	-0.0400108	0.961192	0.901649	0.0403767	0.947381	0.552996	0.0994142	0.933959	0.766942	0.313867	0.0240195	0.19371
JTB	Naive B	0.544601	-0.00452354	0.12957	0.474532	0.416021	0.120077	0.0431577	0.851731	0.300374	0.888617	0.0952398	0.773449	0.602638
LENG1	Naive B	0.544875	-0.00728422	0.997495	0.759008	0.305239	0.128218	0.793565	0.331346	0.936186	0.28574	0.622731	0.122109	0.389629
RIPK1	Naive B	0.544945	0.00637643	0.704832	0.481714	0.760656	0.179459	0.304382	0.444198	0.719357	0.764603	0.823099	0.0197404	0.230079
IGLV7-43	Naive B	0.544993	0.0137233	0.889877	0.506577	0.591749	0.459907	0.866536	0.708141	0.465283	0.433608	0.0877846	0.652025	0.396249
AC025682.1	Naive B	0.545072	0.0210906	0.68815	0.736335	0.228137	0.991846	0.805891	0.129989	0.588589	0.392075	0.456282	0.925065	0.672504
DDX1	Naive B	0.545113	0.00519307	0.116547	0.60455	0.980273	0.110141	0.165743	0.846166	0.854953	0.923178	0.804033	0.272519	0.555776
PSMD3	Naive B	0.545213	0.00449739	0.545617	0.961798	0.373797	0.681763	0.784799	0.957793	0.473502	0.716818	0.288392	0.0620868	0.666459
PER3	Naive B	0.545327	-0.0240527	0.824368	0.0506539	0.823141	0.951364	0.610719	0.918689	0.408922	0.421543	0.651349	0.162514	0.00171277
IQCC	Naive B	0.545341	0.0158462	0.904716	0.519852	0.487166	0.341696	0.609362	0.604381	0.425369	0.0717266	0.268734	0.439195	0.890656
SPTLC1	Naive B	0.545431	0.00478964	0.120639	0.798654	0.60421	0.651133	0.907006	0.132698	0.603233	0.698178	0.360564	0.417351	0.726016
PPP1R26	Naive B	0.545458	-0.035915	0.616324	0.53292	0.530179	0.0503229	0.0518584	0.408788	0.896734	0.545734	0.776996	0.260123	0.939061
MXD4	Naive B	0.545527	0.0068039	0.966094	0.332943	0.17388	0.944701	0.501179	0.384341	0.520763	0.113137	0.0380492	0.409697	0.163589
GRK5-IT1	Naive B	0.545604	-0.0251599	0.926619	0.714457	0.633992	0.450456	0.526158	0.211215	0.188651	0.393771	0.322893	0.822333	0.81246
NOM1	Naive B	0.545669	-0.00790962	0.110861	0.890917	0.732605	0.578703	0.917214	0.665638	0.724181	0.762475	0.000870471	0.771869	0.865877
ADNP-AS1	Naive B	0.545904	-0.0159235	0.796895	0.963731	0.00397276	0.723521	0.533932	0.0389637	0.0858615	0.612938	0.368083	0.616625	0.589529
CCDC150	Naive B	0.546203	-0.0310324	0.442565	0.811616	0.935783	0.501871	0.456479	0.890544	0.474184	0.0354869	0.381681	0.230089	0.891484
ABRA	Naive B	0.546346	0.0248862	0.158535	0.59017	0.0230774	0.2658	0.0434924	0.771218	0.9687	0.828888	0.0390937	0.776042	0.62985
IGHV3-53	Naive B	0.546428	0.0146201	0.256922	0.31762	0.305478	0.925432	0.660279	0.0952439	0.368633	0.0480882	0.495057	0.371422	0.294035
RPSAP36	Naive B	0.546991	0.0326941	0.141763	0.368769	0.478744	0.436888	0.353915	0.234767	0.577221	0.742096	0.919873	0.958306	0.16271
ANKRD27	Naive B	0.54714	-0.00632046	0.266808	0.107819	0.086891	0.651707	0.275554	0.213546	0.503344	0.426946	0.17967	0.114994	0.799183
AL021707.6	Naive B	0.547176	-0.0163707	0.199318	0.734645	0.778615	0.510689	0.614712	0.640931	0.269056	0.743085	0.212663	0.576299	0.467981
MTMR4	Naive B	0.547342	0.00612177	0.668665	0.181396	0.779047	0.103197	0.975805	0.522125	0.826216	0.590401	0.330825	0.206832	0.418812
TROVE2	Naive B	0.547393	-0.00472363	0.46873	0.306766	0.37321	0.81113	0.40819	0.412626	0.723728	0.855023	0.790774	0.549842	0.327029
BLVRB	Naive B	0.547477	-0.0114768	0.55313	0.00906215	0.05494	0.743133	0.403947	0.0719258	0.382585	0.304734	0.527297	0.420629	0.703164
ZNF526	Naive B	0.547579	-0.00773683	0.940104	0.658311	0.765431	0.0622424	0.291335	0.969934	0.718147	0.0613413	0.114898	0.493195	0.99443
TRAPPC12	Naive B	0.547883	-0.00513983	0.752005	0.63716	0.807177	0.0277041	0.505688	0.862975	0.273184	0.148808	0.907423	0.0394989	0.0347343
ZNF284	Naive B	0.547948	0.0140299	0.745842	0.939635	0.433712	0.593965	0.585634	0.810457	0.0979417	0.522172	0.21113	0.629764	0.476974
NFYC	Naive B	0.548002	-0.00417862	0.570468	0.0469497	0.727938	0.147687	0.825663	0.905332	0.674587	0.343925	0.724531	0.142687	0.590505
NIT2	Naive B	0.548044	0.00608244	0.813344	0.380759	0.670448	0.583236	0.946922	0.0502582	0.800094	0.824296	0.184797	0.856423	0.670576
ZSCAN16-AS1	Naive B	0.548141	0.00988283	0.341022	0.674742	0.789252	0.0974402	0.120596	0.748851	0.952543	0.902224	0.764796	0.571298	0.344118
SEPT7-AS1	Naive B	0.54831	0.0139485	0.387642	0.315729	0.292475	0.751321	0.143272	0.250477	0.725014	0.297849	0.726133	0.00893644	0.440906
ITM2A	Naive B	0.548349	-0.0112885	0.43458	0.44288	0.953416	0.548569	0.264574	0.841452	0.48198	0.249942	0.959097	0.00465297	0.884673
FUT2	Naive B	0.548562	-0.0244376	0.874967	0.0973893	0.0081038	0.849103	0.245569	0.551504	0.725628	0.415757	0.33042	0.703008	0.497085
WNK1	Naive B	0.548671	-0.00734765	0.0887127	0.163001	0.055056	0.128704	0.0635084	0.780103	0.558591	0.43078	0.791119	0.0879352	0.633299
RFWD2	Naive B	0.549007	0.00474576	0.247704	0.689884	0.314663	0.691441	0.903228	0.74755	0.828403	0.649137	0.24574	0.492081	0.763047
CLSTN3	Naive B	0.549599	0.0179701	0.0567264	0.15215	0.855064	0.271528	0.587919	0.729546	0.489348	0.309319	0.00755981	0.266068	0.891898
NUDT14	Naive B	0.549648	0.0118075	0.292753	0.361305	0.116302	0.958764	0.544819	0.00173695	0.64552	0.681406	0.669531	0.218567	0.83702
SLC35F6	Naive B	0.549713	0.00999857	0.0601743	0.916979	0.518146	0.292549	0.846832	0.97334	0.626125	0.162642	0.429707	0.753451	0.805638
SETBP1	Naive B	0.549741	-0.00911223	0.219991	0.753964	0.661983	0.732659	0.619882	0.0139762	0.460508	0.680174	0.0162584	0.202626	0.257433
AC009686.1	Naive B	0.549771	0.020161	0.246447	0.24186	0.420544	0.543969	0.641187	0.215609	0.720903	0.138166	0.857198	0.29791	0.66949
ICE2	Naive B	0.549791	-0.00482415	0.209612	0.0527795	0.774276	0.473348	0.904861	0.126678	0.883672	0.192855	0.894278	0.0381927	0.641227
SREK1	Naive B	0.549831	-0.00429549	0.352992	0.671043	0.0780143	0.32724	0.0956043	0.109407	0.710711	0.619516	0.683226	0.604428	0.140264
RNASEH2A	Naive B	0.549887	0.00684589	0.122157	0.364526	0.473832	0.95894	0.0103699	0.726908	0.841768	0.0667356	0.887082	0.413631	0.330035
PCYT1A	Naive B	0.550018	-0.00726657	0.216174	0.489975	0.652044	0.0778329	0.896485	0.0627215	0.328273	0.330075	0.763242	0.488857	0.391968
LINC00539	Naive B	0.550036	0.0211747	0.483103	0.928509	0.719518	0.343135	0.239533	0.261787	0.574684	0.150881	0.867103	0.236026	0.382941
TRIM27	Naive B	0.550074	-0.00404595	0.605628	0.500556	0.174366	0.626448	0.0220885	0.482092	0.337202	0.030025	0.562618	0.964358	0.518971
ADORA2A	Naive B	0.550191	0.00671266	0.733676	0.616102	0.0669357	0.277254	0.815501	0.593474	0.259743	0.938837	0.281628	0.874587	0.163812
PNPLA2	Naive B	0.550262	0.0078242	0.824634	0.830175	0.398837	0.823223	0.432408	0.82441	0.718178	0.335856	0.518272	0.158655	0.288741
SLC7A6OS	Naive B	0.550295	-0.0054825	0.98556	0.36208	0.682449	0.0379903	0.651438	0.607612	0.473092	0.945733	0.729754	0.506002	0.57657
AC007663.4	Naive B	0.550358	-0.0259208	0.212791	0.545929	0.189378	0.373115	0.0498595	0.709582	0.537636	0.764006	0.420163	0.703637	0.508701
KLHL12	Naive B	0.55039	0.00579266	0.496135	0.592768	0.223635	0.0880878	0.40425	0.902012	0.262783	0.80282	0.975297	0.661739	0.662572
PJA1	Naive B	0.550648	-0.00573726	0.57365	0.223838	0.639746	0.799421	0.296251	0.186476	0.938211	0.449818	0.26879	0.720066	0.467626
FAM102A	Naive B	0.550699	-0.0104281	0.069677	0.298523	0.429896	0.163655	0.0182513	0.028447	0.804251	0.257182	0.350367	0.104789	0.985059
PLCB2	Naive B	0.550821	-0.00822901	0.178565	0.536424	0.50873	0.143033	0.465691	0.964253	0.552336	0.542245	0.99525	0.626689	0.73535
SOS1-IT1	Naive B	0.550859	0.023599	0.556091	0.057889	0.780827	0.118291	0.196617	0.939558	0.770994	0.455129	0.539582	0.593147	0.65472
CCDC25	Naive B	0.551086	-0.0057615	0.478691	0.0420842	0.884409	0.285264	0.696797	0.375992	0.754645	0.355619	0.567501	0.0152897	0.204727
AC010615.1	Naive B	0.551198	0.0240163	0.161294	0.950239	0.76599	0.455687	0.0919281	0.141294	0.627322	0.142781	0.31491	0.975143	0.786806
REPS2	Naive B	0.551203	0.0170752	0.798004	0.790049	0.128312	0.828191	0.306342	0.255728	0.99781	0.505139	0.634619	0.453816	0.155701
GTF2H4	Naive B	0.551388	0.010739	0.760084	0.803071	0.292608	0.561143	0.825844	0.272848	0.673667	0.0280595	0.309361	0.0454949	0.707506
LAMTOR5	Naive B	0.551523	-0.00745827	0.849397	0.738824	0.813468	0.195128	0.997957	0.0829061	0.88985	0.442632	0.658936	0.813045	0.677817
Z82206.1	Naive B	0.551555	-0.0175673	0.825471	0.0137688	0.978622	0.0123634	0.56616	0.0871098	0.59604	0.13045	0.440267	0.603485	0.624385
CUL1	Naive B	0.551694	0.00435663	0.928194	0.874976	0.250143	0.0632643	0.75104	0.48993	0.58826	0.457475	0.567123	0.083488	0.488479
DHRS4-AS1	Naive B	0.55176	0.00650132	0.305199	0.635099	0.531092	0.102359	0.582953	0.770139	0.637135	0.12633	0.0946455	0.988621	0.121876
IKBIP	Naive B	0.552309	-0.00692304	0.777737	0.498024	0.862991	0.0402205	0.72758	0.816474	0.437938	0.993506	0.575202	0.951607	0.788431
C17orf62	Naive B	0.552626	0.00449219	0.902745	0.924615	0.206594	0.951887	0.208613	0.813357	0.959196	0.411081	0.222138	0.176747	0.808725
AC116913.1	Naive B	0.552649	0.0132654	0.740919	0.818325	0.143942	0.157119	0.790073	0.833442	0.657318	0.783603	0.383546	0.191652	0.258941
TBC1D25	Naive B	0.552736	0.00612406	0.306267	0.479975	0.0485811	0.810495	0.966227	0.787921	0.146564	0.951863	0.256497	0.176329	0.846005
ZNF343	Naive B	0.552794	0.00782549	0.928809	0.701231	0.217566	0.120726	0.811229	0.016479	0.532089	0.90477	0.920935	0.351876	0.600955
THOP1	Naive B	0.552909	-0.00656906	0.919468	0.786323	0.774544	0.934302	0.0673993	0.373786	0.607057	0.371707	0.578679	0.169097	0.0311613
GGACT	Naive B	0.553126	0.0200056	0.320197	0.299024	0.692041	0.411447	0.0501256	0.35833	0.126482	0.417571	0.851965	0.29267	0.37946
LIG4	Naive B	0.55325	-0.00824154	0.112473	0.17158	0.147854	0.0772617	0.124441	0.096288	0.744663	0.538104	0.0604436	0.639386	0.777697
BMPR1A	Naive B	0.55339	0.04033	0.786381	0.555751	0.90651	0.0145309	0.170292	0.0871857	0.40474	0.519924	0.03264	0.515736	0.604314
AC018644.1	Naive B	0.553811	0.015876	0.972748	0.00201896	0.147045	0.431468	0.835729	0.98931	0.611225	0.083042	0.946333	0.715256	0.503779
HAT1	Naive B	0.553989	-0.0052768	0.466171	0.286073	0.577199	0.837273	0.809211	0.256306	0.78088	0.620369	0.158771	0.273959	0.183973
AC083798.2	Naive B	0.554116	0.0117008	0.49895	0.0942122	0.330945	0.691409	0.182858	0.332551	0.844024	0.78932	0.00750062	0.724054	0.0741591
EEF1A1P5	Naive B	0.554131	0.0163676	0.650764	0.313664	0.0563509	0.981838	0.662044	0.945943	0.332581	0.61143	0.00681413	0.934682	0.508004
ZSCAN5A	Naive B	0.55419	-0.014656	0.673958	0.466869	0.913662	0.794402	0.950762	0.592831	0.22483	0.703952	0.925168	0.00789515	0.785227
SMG1P2	Naive B	0.554316	-0.00719567	0.723146	0.820066	0.13673	0.824653	0.952941	0.626115	0.564035	0.872529	0.199709	0.00197704	0.293362
AL157832.1	Naive B	0.554525	0.0241665	0.251772	0.397195	0.786883	0.741889	0.452455	0.859585	0.666502	0.450017	0.678512	0.828281	0.504138
ZNF625	Naive B	0.554574	-0.0245617	0.697253	0.371513	0.79592	0.29099	0.608162	0.755158	0.381731	0.960207	0.305946	0.106273	0.929461
RPGRIP1L	Naive B	0.55462	0.0138998	0.808468	0.896745	0.536846	0.681504	0.0487369	0.833268	0.17828	0.0101271	0.488476	0.34627	0.592788
KLRF1	Naive B	0.554664	0.0350066	0.946876	0.0398846	0.878887	0.709011	0.730138	0.170599	0.745416	0.788482	0.293047	0.0748757	0.671215
EIF1B	Naive B	0.554666	-0.0050556	0.837762	0.554269	0.143284	0.0997364	0.0531418	0.66129	0.536694	0.427534	0.162983	0.00471556	0.166823
ST6GAL1	Naive B	0.554881	-0.00673025	0.907041	0.212631	0.637343	0.83116	0.146548	0.24578	0.361334	0.847378	0.124903	0.196986	0.104698
WNK3	Naive B	0.554994	-0.0399281	0.885236	0.6372	0.720358	0.688695	0.285556	0.209215	0.815166	0.922749	0.324733	0.422229	0.0478012
THNSL1	Naive B	0.555002	0.0111019	0.553487	0.770414	0.845254	0.818866	0.3457	0.496917	0.768233	0.683199	0.388855	0.1716	0.971919
BLK	Naive B	0.555392	-0.00676739	0.179578	0.229458	0.197945	0.0547802	0.113543	0.958642	0.893519	0.251391	0.0148382	0.512656	0.100768
LITAF	Naive B	0.555505	0.00625582	0.402154	0.597332	0.604478	0.0999954	0.828599	0.612958	0.286413	0.552926	0.140853	0.226648	0.148235
AC114811.2	Naive B	0.555639	0.0407892	0.323553	0.331797	0.53301	0.964264	0.242516	0.0767896	0.0507848	0.545946	0.435022	0.411041	0.391512
AC092803.2	Naive B	0.555765	0.0179926	0.661824	0.846346	0.479207	0.422705	0.713558	0.685029	0.999236	0.850225	0.215232	0.570657	0.507002
AC004908.2	Naive B	0.555771	-0.014552	0.204242	0.210657	0.207309	0.356553	0.127143	0.66945	0.584611	0.717264	0.393638	0.755923	0.540599
L3MBTL4-AS1	Naive B	0.556002	0.0276574	0.942229	0.536698	0.97099	0.848346	0.851836	0.670674	0.943485	0.92899	0.463543	0.961207	0.53233
LIN54	Naive B	0.556051	-0.00725412	0.754244	0.015967	0.335222	0.7059	0.0631377	0.694206	0.409663	0.410772	0.475273	0.90293	0.241872
KIAA1586	Naive B	0.556266	0.00765332	0.4954	0.274036	0.631846	0.979456	0.288259	0.921312	0.610005	0.592304	0.514259	0.484424	0.449824
NDUFS8	Naive B	0.556272	0.00551042	0.100706	0.72921	0.0765037	0.0163455	0.504453	0.102434	0.401345	0.502147	0.463786	0.19764	0.565273
HEMK1	Naive B	0.556335	-0.0097622	0.713527	0.158952	0.635867	0.60012	0.381951	0.531177	0.465719	0.684536	0.985805	0.151644	0.123734
TTC30A	Naive B	0.55649	0.0236158	0.912588	0.387315	0.525631	0.205758	0.0876589	0.505638	0.905487	0.521413	0.868468	0.664467	0.0819848
TEX10	Naive B	0.556575	0.00506603	0.419463	0.722832	0.51742	0.0880957	0.790353	0.427151	0.558407	0.795515	0.0204514	0.706418	0.346639
ZNF177	Naive B	0.556614	0.0185993	0.21519	0.559068	0.352461	0.771363	0.0400487	0.500287	0.514568	0.728878	0.037973	0.278846	0.202187
PLPPR2	Naive B	0.556702	0.0206348	0.874277	0.659039	0.700537	0.420103	0.502046	0.919938	0.865762	0.630351	0.912049	0.982366	0.69877
PARGP1	Naive B	0.556987	0.00948334	0.37742	0.867904	0.272995	0.821401	0.00766215	0.60904	0.12222	0.828049	0.0434473	0.918343	0.198994
AC147067.1	Naive B	0.55699	-0.0167113	0.373107	0.611746	0.131797	0.279443	0.84742	0.506983	0.908864	0.0798589	0.803938	0.3756	0.799419
SMC4	Naive B	0.557206	-0.00612124	0.332902	0.434446	0.149259	0.153336	0.413234	0.820754	0.956509	0.463551	0.877607	0.227302	0.615627
BTN2A2	Naive B	0.557591	0.00592187	0.896851	0.228573	0.111619	0.059129	0.139175	0.637976	0.4362	0.192644	0.753421	0.525971	0.294386
AC027682.4	Naive B	0.55778	0.0158288	0.412069	0.00863871	0.829696	0.653518	0.409584	0.625484	0.255177	0.708062	0.215173	0.474871	0.316042
RAB5B	Naive B	0.557984	-0.00538058	0.908251	0.189368	0.891632	0.234188	0.549771	0.116804	0.931985	0.812621	0.218018	0.553602	0.582247
AC083798.1	Naive B	0.558125	0.0213829	0.957725	0.0435839	0.0652946	0.380898	0.74185	0.600891	0.991092	0.648607	0.0284589	0.0531105	0.47859
HEXB	Naive B	0.558175	0.00725663	0.382106	0.632096	0.804544	0.819436	0.70048	0.145253	0.333513	0.0641511	0.138084	0.735845	0.72092
AP003108.3	Naive B	0.558206	0.0102244	0.163293	0.502893	0.538932	0.871434	0.96542	0.612348	0.662863	0.274536	0.0419089	0.197735	0.308813
NBPF1	Naive B	0.558216	0.0124595	0.286204	0.0863197	0.221151	0.0660908	0.288493	0.746963	0.446581	0.182675	0.185677	0.286396	0.961641
IRF2BP1	Naive B	0.558295	-0.0112563	0.137021	0.585446	0.418057	0.275273	0.725052	0.402256	0.389144	0.35302	0.839781	0.0453527	0.539085
GPR132	Naive B	0.558598	0.00752792	0.314534	0.315157	0.427646	0.504534	0.250795	0.327035	0.6522	0.926077	0.289546	0.730961	0.697547
ZNF17	Naive B	0.558813	0.0077803	0.900255	0.24394	0.0479117	0.632138	0.746471	0.744951	0.129434	0.809226	0.340775	0.796325	0.135053
ETF1P1	Naive B	0.558836	0.0304113	0.472545	0.628776	0.740288	0.731166	0.972323	0.449857	0.625128	0.299992	0.587943	0.713999	0.593163
CDCA4	Naive B	0.559117	-0.0082752	0.88783	0.503856	0.580747	0.98582	0.0493792	0.717102	0.402174	0.630387	0.879313	0.199224	0.742151
HEXIM1	Naive B	0.559197	0.0076451	0.847679	0.0660704	0.821616	0.654165	0.900629	0.764024	0.944937	0.853067	0.623568	0.107047	0.530853
FN3KRP	Naive B	0.559308	0.00745587	0.505053	0.228449	0.684311	0.80858	0.540939	0.134558	0.640665	0.734139	0.214493	0.35049	0.67388
MIR3679	Naive B	0.559423	0.024135	0.596618	0.183447	0.306874	0.680735	0.243676	0.454142	0.80681	0.503242	0.226386	0.674738	0.0352523
ZNF850	Naive B	0.55943	0.0147297	0.875625	0.56416	0.883156	0.534514	0.925021	0.595567	0.581615	0.634181	0.00190882	0.0013153	0.1183
ZFP41	Naive B	0.55952	0.00968265	0.97005	0.176704	0.755067	0.142069	0.397323	0.5722	0.199202	0.413365	0.0570639	0.106201	0.207363
ZEB1	Naive B	0.559562	0.00604739	0.973873	0.62018	0.233019	0.177227	0.319629	0.424404	0.37816	0.790005	0.422115	0.4735	0.473396
TADA1	Naive B	0.559612	-0.00625156	0.940342	0.368073	0.659112	0.741279	0.985523	0.666309	0.460217	0.719749	0.67923	0.532124	0.647955
IDH3G	Naive B	0.559702	-0.00470915	0.0674046	0.0624433	0.594782	0.13776	0.240502	0.742062	0.314152	0.285571	0.357061	0.498929	0.523472
YARS2	Naive B	0.559781	0.00536545	0.73306	0.395416	0.232054	0.592242	0.302984	0.401237	0.909385	0.933313	0.0289955	0.217206	0.461033
CCT8	Naive B	0.559783	-0.0040622	0.150446	0.0331333	0.213932	0.402688	0.492771	0.540674	0.587514	0.715545	0.0505873	0.166454	0.539903
PSMA3	Naive B	0.559877	-0.00458053	0.218701	0.340317	0.322413	0.137228	0.861358	0.357349	0.609031	0.492242	0.941693	0.651481	0.398476
SPOUT1	Naive B	0.559888	-0.00468162	0.660597	0.0524593	0.168211	0.34667	0.355338	0.189003	0.614316	0.605918	0.545753	0.411854	0.928903
SNRNP48	Naive B	0.560348	-0.00807095	0.218282	0.843687	0.313271	0.816125	0.0351162	0.408163	0.61443	0.953341	0.787871	0.149572	0.678622
C18orf32	Naive B	0.560522	-0.00545818	0.767752	0.802578	0.220751	0.385247	0.187087	0.170083	0.996812	0.695632	0.47229	0.848462	0.756188
AC104653.2	Naive B	0.560691	0.019077	0.977596	0.442223	0.410335	0.0785259	0.987671	0.712603	0.552088	0.822193	0.688614	0.49661	0.462242
TMBIM4	Naive B	0.560751	-0.00466577	0.550096	0.839433	0.55274	0.390872	0.992611	0.215119	0.590008	0.151352	0.797656	0.492919	0.804749
NELFA	Naive B	0.560775	0.00520556	0.965206	0.553256	0.0442573	0.960535	0.723682	0.334692	0.409591	0.386213	0.32965	0.180801	0.921597
IRS1	Naive B	0.56089	-0.0144724	0.241366	0.473696	0.901299	0.869818	0.249193	0.355955	0.664931	0.709454	0.300036	0.423638	0.538399
ZNF354B	Naive B	0.561002	0.00644726	0.8951	0.285406	0.609755	0.706335	0.120476	0.249944	0.306357	0.371015	0.0917437	0.244387	0.251591
PDAP1	Naive B	0.561095	-0.00655268	0.600817	0.0802425	0.399367	0.428266	0.231674	0.280396	0.337441	0.894789	0.327224	0.040107	0.299729
MTPAP	Naive B	0.561261	-0.00614053	0.61006	0.710357	0.222654	0.8432	0.726774	0.605803	0.932655	0.447539	0.235191	0.532464	0.498426
AC090114.3	Naive B	0.561321	-0.013333	0.0769564	0.390895	0.154646	0.871483	0.109309	0.214131	0.612525	0.425152	0.486277	0.194568	0.910106
GNPDA2	Naive B	0.561437	0.00609872	0.852134	0.80315	0.436362	0.507832	0.984501	0.547147	0.302645	0.317285	0.474813	0.065828	0.695146
ULK1	Naive B	0.561586	0.0108588	0.877092	0.150548	0.840104	0.578918	0.549418	0.747394	0.890798	0.298647	0.558357	0.969552	0.0353258
AC048382.5	Naive B	0.561596	-0.0173767	0.285062	0.0480173	0.582513	0.0219061	0.763681	0.505857	0.770055	0.767879	0.51602	0.791704	0.803162
AL451074.2	Naive B	0.561608	0.0229466	0.536922	0.819529	0.916748	0.986377	0.954381	0.944799	0.241937	0.208515	0.210935	0.682627	0.69862
MYCBPAP	Naive B	0.561613	0.0343144	0.533261	0.177081	0.0131314	0.32569	0.221868	0.585469	0.226908	0.877749	0.523507	0.663949	0.422143
AC002116.2	Naive B	0.561674	0.0184503	0.784953	0.494413	0.10072	0.877771	0.872937	0.808274	0.790975	0.847084	0.326072	0.925296	0.112637
SLC25A33	Naive B	0.561795	-0.00727564	0.731365	0.758359	0.258829	0.521253	0.411895	0.447443	0.962001	0.736384	0.953654	0.49192	0.200198
CHST7	Naive B	0.561841	-0.0218687	0.747422	0.242804	0.879918	0.311441	0.558968	0.605352	0.251093	0.680893	0.014574	0.161936	0.203004
METTL5	Naive B	0.561905	0.00515526	0.257841	0.606438	0.976749	0.858859	0.658274	0.594102	0.800017	0.0565327	0.085322	0.854195	0.975714
DMPK	Naive B	0.562408	0.0143748	0.511118	0.315227	0.607211	0.970344	0.254124	0.035079	0.576885	0.707746	0.22573	0.540974	0.295107
APOBEC3D	Naive B	0.56254	-0.00749798	0.182048	0.0261088	0.881758	0.309342	0.424205	0.641371	0.562607	0.582616	0.109789	0.337262	0.478657
ZNF783	Naive B	0.562684	0.00692013	0.411232	0.442287	0.303607	0.00830448	0.661238	0.723709	0.283951	0.417872	0.325054	0.808601	0.898419
FGD3	Naive B	0.562693	-0.00441987	0.435381	0.815642	0.617322	0.538878	0.131873	0.794533	0.551666	0.24831	0.628405	0.979244	0.348663
HECTD4	Naive B	0.563244	0.00784725	0.726247	0.510639	0.410676	0.937833	0.0580704	0.200255	0.648688	0.9737	0.337775	0.614539	0.467677
TMPRSS4-AS1	Naive B	0.563543	0.0272747	0.763622	0.871061	0.517977	0.904293	0.0339977	0.943174	0.0475613	0.012058	0.525384	0.636312	0.305985
AC009303.2	Naive B	0.563595	0.0316775	0.0593847	0.954798	0.281316	0.087989	0.00353109	0.733333	0.0911104	0.225211	0.105862	0.650605	0.0915558
HELLS	Naive B	0.563639	-0.0107075	0.545895	0.794485	0.632889	0.33918	0.496739	0.992684	0.147884	0.0139185	0.355256	0.37388	0.238958
AC129492.1	Naive B	0.563659	-0.0200187	0.11632	0.416615	0.643046	0.527891	0.926214	0.961287	0.711198	0.923592	0.404737	0.977813	0.640801
SEC23IP	Naive B	0.563952	-0.00500722	0.978248	0.0112719	0.40007	0.542224	0.592758	0.0177044	0.788039	0.880472	0.140935	0.880153	0.952008
PLEKHA8P1	Naive B	0.564047	-0.00969253	0.751281	0.966433	0.423253	0.257214	0.870079	0.125411	0.77576	0.126561	0.216776	0.786658	0.610943
APEH	Naive B	0.56407	0.00401022	0.885313	0.0842302	0.217801	0.132907	0.889801	0.299599	0.876547	0.707069	0.892713	0.838609	0.0344747
SCARNA9	Naive B	0.564079	-0.0159531	0.218076	0.596148	0.451861	0.476701	0.189685	0.0133984	0.758704	0.1103	0.349567	0.431511	0.749658
SKIV2L	Naive B	0.564095	-0.00644758	0.320843	0.992134	0.453065	0.67753	0.457159	0.0825794	0.721793	0.811164	0.550778	0.6213	0.0157041
IGHM	Naive B	0.564159	0.00474977	0.0970969	0.126938	0.204695	0.794039	0.136737	0.894891	0.741804	0.710654	0.509314	0.517081	0.999406
ARSD	Naive B	0.564308	-0.0141148	0.44621	0.356209	0.370582	0.743753	0.582671	0.210309	0.0920908	0.797674	0.405155	0.467357	0.81079
TSC22D2	Naive B	0.564507	0.006938	0.664168	0.93547	0.327597	0.498586	0.147237	0.351056	0.604832	0.3973	0.81514	0.324554	0.775645
AC091390.3	Naive B	0.564534	0.016743	0.651901	0.036894	0.0699296	0.953532	0.54646	0.163127	0.151061	0.746583	0.810271	0.394904	0.506058
TLN1	Naive B	0.564903	-0.00633572	0.142902	0.417478	0.810866	0.29144	0.541141	0.609963	0.592083	0.53745	0.855852	0.934823	0.293345
CNPY2	Naive B	0.564935	-0.0055323	0.765574	0.919448	0.510917	0.446066	0.106232	0.66019	0.787914	0.972206	0.0430841	0.689076	0.94285
THAP4	Naive B	0.564937	0.00623427	0.631717	0.864545	0.110464	0.929497	0.352862	0.866198	0.486598	0.679164	0.21961	0.999715	0.441827
CBR3-AS1	Naive B	0.565055	-0.0150398	0.131054	0.647168	0.723049	0.523445	0.414155	0.681195	0.717367	0.944535	0.581073	0.960699	0.298845
AC011815.2	Naive B	0.565104	0.0257282	0.971572	0.0235097	0.462239	0.44948	0.733023	0.387225	0.466164	0.163136	0.305297	0.771988	0.794062
AC093110.1	Naive B	0.56512	0.0215688	0.295854	0.16247	0.273164	0.122896	0.302032	0.808574	0.769702	0.660006	0.801692	0.921273	0.999099
EHMT2	Naive B	0.565241	-0.00512784	0.182372	0.460735	0.0506745	0.0407199	0.0991604	0.546085	0.201807	0.247923	0.918841	0.364677	0.796927
NAXD	Naive B	0.565281	0.00580888	0.913228	0.32809	0.013815	0.264595	0.974046	0.332185	0.456347	0.267911	0.429585	0.142651	0.0868478
TOPORS	Naive B	0.565375	0.00485122	0.677085	0.371783	0.474655	0.747704	0.771821	0.577567	0.175575	0.108346	0.75557	0.46239	0.701062
RNU6-476P	Naive B	0.565384	0.0201801	0.911004	0.342074	0.533263	0.561898	0.260516	0.647902	0.257817	0.704938	0.021439	0.594456	0.611096
AC139495.3	Naive B	0.565451	0.0272712	0.701946	0.147957	0.452077	0.80741	0.0739907	0.16526	0.611233	0.588545	0.253551	0.744911	0.844656
ESCO1	Naive B	0.565609	-0.00506285	0.78949	0.615231	0.044194	0.227491	0.279313	0.454513	0.911363	0.419938	0.480078	0.325953	0.218591
ELK3	Naive B	0.565677	0.00779335	0.138954	0.717522	0.0855721	0.055473	0.307134	0.230569	0.487449	0.765838	0.540674	0.39599	0.711437
AL162377.1	Naive B	0.565961	-0.0156328	0.856938	0.740747	0.13642	0.0841379	0.972038	0.895898	0.848069	0.62881	0.088619	0.75162	0.658437
CFAP36	Naive B	0.566034	-0.0089715	0.832317	0.383327	0.0477696	0.130217	0.583493	0.0959198	0.801157	0.251776	0.146338	0.844392	0.557113
RICTOR	Naive B	0.56616	-0.0065515	0.13398	0.497524	0.260828	0.66331	0.0883763	0.787776	0.189652	0.789729	0.945672	0.254644	0.736383
DUSP6	Naive B	0.566182	0.0119171	0.184862	0.798678	0.680793	0.109835	0.128609	0.839786	0.552861	0.417015	0.840302	0.420299	0.0288441
AC034236.1	Naive B	0.566182	-0.0149441	0.950072	0.988182	0.684332	0.132524	0.268807	0.840723	0.842023	0.800439	0.166234	0.372723	0.477169
MORN3	Naive B	0.566198	-0.0196819	0.208437	0.319995	0.118776	0.636957	0.442242	0.174408	0.165592	0.784777	0.390318	0.871541	0.73283
COPG2	Naive B	0.566381	0.0162485	0.600345	0.381686	0.677124	0.5542	0.14729	0.101337	0.984562	0.0270868	0.963564	0.555166	0.856941
MRPL35	Naive B	0.566385	-0.00597295	0.606056	0.207376	0.904717	0.443161	0.0268072	0.861661	0.691849	0.791895	0.822023	0.726019	0.779674
CGRRF1	Naive B	0.566605	-0.00607634	0.442767	0.950422	0.116134	0.89247	0.511082	0.894267	0.0976522	0.377137	0.507224	0.267759	0.938187
FGD1	Naive B	0.566683	-0.0123342	0.972096	0.463939	0.594272	0.851842	0.0790267	0.556373	0.430068	0.0901952	0.261833	0.123634	0.00249422
BCKDK	Naive B	0.566871	-0.00547214	0.484039	0.622549	0.309183	0.765749	0.267116	0.429212	0.0809785	0.211435	0.248251	0.20676	0.360967
AC130650.2	Naive B	0.566893	-0.0265413	0.231979	0.276022	0.856156	0.0928629	0.18301	0.0523246	0.632932	0.688032	0.0968342	0.0651188	0.260043
MED17	Naive B	0.56704	-0.00463909	0.662297	0.0933874	0.497787	0.935736	0.434822	0.796729	0.463554	0.542891	0.0434528	0.984614	0.500683
TTC9C	Naive B	0.567308	0.00553135	0.253744	0.84396	0.561776	0.409086	0.583317	0.293783	0.884535	0.966383	0.341017	0.299951	0.311956
AC073896.5	Naive B	0.567837	0.0121028	0.48235	0.418932	0.476749	0.460293	0.463964	0.405506	0.764811	0.149626	0.102157	0.798081	0.633555
PRR12	Naive B	0.568045	-0.0157793	0.529281	0.0727945	0.531155	0.0635713	0.328177	0.778487	0.356318	0.432726	0.485851	0.441515	0.923592
YY2	Naive B	0.568049	0.0242853	0.124963	0.200491	0.399224	0.0500585	0.719941	0.597848	0.569851	0.63527	0.175212	0.475012	0.393293
TMEM91	Naive B	0.56811	0.0156049	0.929469	0.403213	0.402474	0.760403	0.773918	0.0718198	0.443391	0.186121	0.942729	0.248204	0.380926
AC068898.1	Naive B	0.56811	-0.0522003	0.439411	0.247177	0.783372	0.222118	0.00115675	0.237999	0.00207512	0.284042	0.555402	0.951544	0.990181
ORAOV1	Naive B	0.568172	0.00583725	0.752769	0.167915	0.238458	0.167471	0.288649	0.980609	0.619088	0.0122321	0.109796	0.618008	0.894829
AC007485.2	Naive B	0.568533	0.0162758	0.768259	0.6153	0.45564	0.871385	0.61611	0.0395318	0.262012	0.447856	0.0497481	0.952035	0.262938
LIN9	Naive B	0.568572	0.00846892	0.676127	0.682958	0.147364	0.512558	0.359868	0.463892	0.777419	0.0222642	0.948486	0.814724	0.712652
TUBG1	Naive B	0.568635	-0.00809789	0.39573	0.287822	0.0750197	0.503532	0.436196	0.432242	0.463176	0.898666	0.209581	0.542778	0.976171
RPP14	Naive B	0.568802	-0.00829143	0.0364218	0.225051	0.898426	0.262582	0.974389	0.753205	0.48641	0.037942	0.552924	0.834368	0.956522
RNF4	Naive B	0.568827	0.00359038	0.0318987	0.689965	0.79425	0.901788	0.0113927	0.731288	0.754996	0.789286	0.719577	0.822227	0.334444
AC119428.2	Naive B	0.569026	0.00958868	0.124856	0.528749	0.0358547	0.0076401	0.913645	0.625459	0.710593	0.814478	0.130975	0.914287	0.308158
SLAMF6	Naive B	0.569042	-0.00515278	0.769515	0.0337723	0.126847	0.230407	0.936558	0.959773	0.867583	0.72234	0.449106	0.862966	0.430243
KLRA1P	Naive B	0.569429	-0.0174277	0.737072	0.860268	0.360531	0.143397	0.89108	0.153428	0.075779	0.942145	0.310158	0.535302	0.468302
UBQLN2	Naive B	0.569454	-0.00499124	0.691459	0.0443063	0.653571	0.313491	0.10354	0.813216	0.384315	0.815186	0.292453	0.587792	0.888455
ELP4	Naive B	0.569536	-0.0057517	0.575884	0.670675	0.118605	0.847816	0.00146097	0.348625	0.952554	0.674677	0.21329	0.437571	0.705432
AL391419.1	Naive B	0.569601	0.0347924	0.788796	0.918725	0.96046	0.679217	0.964654	0.730754	0.657485	0.595974	0.33559	0.828111	0.175367
TSEN54	Naive B	0.569701	-0.00889658	0.894963	0.553933	0.804933	0.503038	0.15006	0.0233454	0.462786	0.542152	0.020849	0.800696	0.336855
PRKCI	Naive B	0.569718	-0.0163141	0.540352	0.673216	0.494089	0.459327	0.605059	0.717226	0.902852	0.62766	0.637303	0.832232	0.285201
ACIN1	Naive B	0.569734	-0.00617802	0.108667	0.544233	0.114429	0.980831	0.226781	0.972514	0.556502	0.728225	0.252653	0.909121	0.879948
ZNF593	Naive B	0.569763	0.0117641	0.359668	0.381438	0.577534	0.264703	0.919209	0.717839	0.524658	0.852795	0.682454	0.594702	0.532686
NIFK	Naive B	0.569817	0.00541333	0.152551	0.692519	0.315444	0.873779	0.813986	0.0399305	0.924544	0.385574	0.268324	0.896416	0.0509541
C19orf25	Naive B	0.56983	-0.00594075	0.271123	0.508542	0.0985635	0.0311733	0.0905994	0.689949	0.725546	0.302579	0.898361	0.57726	0.961246
GPATCH11	Naive B	0.570053	-0.010562	0.492965	0.759382	0.433308	0.522364	0.853523	0.939394	0.368276	0.484905	0.599899	0.498135	0.932396
ZRSR1	Naive B	0.570088	0.0118682	0.960637	0.0396527	0.0592652	0.714915	0.544055	0.143312	0.902327	0.566912	0.708011	0.164178	0.247953
PPP6R2	Naive B	0.570176	0.00473703	0.408242	0.297329	0.623673	0.60987	0.62406	0.551219	0.726467	0.756342	0.801491	0.724641	0.333721
TMEM102	Naive B	0.570546	-0.00784367	0.86614	0.9298	0.908066	0.739914	0.491654	0.581826	0.670889	0.0134117	0.447477	0.722752	0.875841
C7orf49	Naive B	0.570567	0.00513158	0.276856	0.626101	0.0829259	0.873161	0.0141916	0.805941	0.644141	0.996109	0.508513	0.585982	0.454201
FAM186B	Naive B	0.570641	0.0265459	0.344874	0.719576	0.129142	0.713482	0.768503	0.0195088	0.214582	0.11973	0.367796	0.93753	0.599403
PDE1B	Naive B	0.57065	-0.0290831	0.638251	0.640704	0.542465	0.885102	0.731085	0.371402	0.267266	0.0384612	0.522026	0.93595	0.337813
ZNF182	Naive B	0.57077	-0.00593566	0.375465	0.370745	0.336045	0.363752	0.157439	0.641101	0.748806	0.261462	0.495504	0.682114	0.373727
ATP6V1G1	Naive B	0.570808	0.00544171	0.146898	0.82516	0.841105	0.92964	0.889634	0.56592	0.609139	0.913346	0.65335	0.962308	0.825298
AL391863.1	Naive B	0.570868	0.0176293	0.96848	0.0315239	0.0293299	0.596412	0.954108	0.147494	0.223937	0.651796	0.112042	0.397876	0.939783
AC008957.1	Naive B	0.571032	0.0186309	0.836349	0.84634	0.925345	0.87637	0.00283051	0.576037	0.23152	0.683633	0.865695	0.0579921	0.564679
UGGT1	Naive B	0.571366	-0.00824613	0.0444185	0.929798	0.635542	0.335127	0.228761	0.947899	0.625452	0.0558992	0.559828	0.224921	0.642351
GLYATL1	Naive B	0.571437	0.0258492	0.767406	0.0571706	0.211235	0.911294	0.466215	0.596873	0.551554	0.462645	0.181892	0.579345	0.975
TMEM161B-AS1	Naive B	0.571473	0.00878435	0.901397	0.396686	0.677033	0.968847	0.669826	0.606639	0.616666	0.611367	0.853748	0.476608	0.692749
CCNB1	Naive B	0.571538	-0.0106851	0.159778	0.628143	0.977176	0.237984	0.377458	0.156114	0.354462	0.761075	0.722909	0.816451	0.976042
NBPF20	Naive B	0.571977	0.0131797	0.890157	0.426508	0.547648	0.377456	0.333462	0.802572	0.353059	0.402715	0.344063	0.921867	0.426819
NR3C2	Naive B	0.572055	0.0144882	0.594043	0.876742	0.750613	0.14567	0.1026	0.275866	0.693866	0.932569	0.192012	0.323402	0.51211
AC137932.1	Naive B	0.572129	-0.0188784	0.0726957	0.11479	0.0202852	0.81515	0.154152	0.824656	0.464067	0.249071	0.67283	0.874442	0.677804
ZBTB1	Naive B	0.572215	-0.00503636	0.218011	0.515621	0.491981	0.255892	0.74434	0.0597323	0.792301	0.00173243	0.76296	0.497096	0.0109578
UPRT	Naive B	0.572294	0.00631731	0.881452	0.984946	0.84628	0.398726	0.902479	0.306373	0.88186	0.685695	0.194256	0.451461	0.348042
NMRK1	Naive B	0.57238	-0.0139481	0.615122	0.0101686	0.167464	0.148763	0.692848	0.672708	0.133324	0.228277	0.987371	0.0628564	0.894991
EGLN3	Naive B	0.57238	-0.0285736	0.155942	0.204311	0.579092	0.686126	0.418075	0.0451933	0.000831414	0.299103	0.286817	0.670599	0.393309
LZIC	Naive B	0.572487	0.0049557	0.982902	0.357163	0.594392	0.7552	0.23195	0.114906	0.266068	0.388832	0.53431	0.15897	0.195799
RFNG	Naive B	0.572556	0.00788997	0.644406	0.859366	0.598824	0.694286	0.774435	0.600266	0.848826	0.139123	0.325563	0.77025	0.446965
SMIM14	Naive B	0.572645	0.00629208	0.4493	0.486905	0.207133	0.84671	0.151155	0.218919	0.30111	0.0450683	0.164436	0.245487	0.731077
CDCA3	Naive B	0.572803	0.0280239	0.321193	0.274642	0.629043	0.643908	0.767117	0.766677	0.639393	0.0687194	0.366921	0.537848	0.804269
DHX34	Naive B	0.572826	0.00703878	0.992049	0.852519	0.528314	0.823861	0.231298	0.879351	0.781771	0.683063	0.0255763	0.73367	0.430396
SLC22A7	Naive B	0.573063	0.0259615	0.972645	0.117795	0.806307	0.297192	0.808782	0.435348	0.966093	0.280026	0.242629	0.509799	0.497447
KDM4D	Naive B	0.573171	0.0279157	0.251401	0.405581	0.912976	0.626137	0.246635	0.734079	0.72775	0.903207	0.698446	0.108126	0.144331
THAP11	Naive B	0.57318	0.00500908	0.896509	0.884273	0.154684	0.70571	0.290109	0.0996161	0.248316	0.459466	0.798733	0.769076	0.785195
PMM2	Naive B	0.573184	0.00572765	0.967254	0.342174	0.287082	0.0158865	0.154218	0.759537	0.471695	0.76149	0.342219	0.246166	0.0698209
TMEM19	Naive B	0.573205	0.0039967	0.488234	0.162749	0.45228	0.254234	0.51711	0.0823399	0.493898	0.82237	0.0739127	0.704093	0.936777
SLC30A5	Naive B	0.57341	0.00512345	0.430845	0.895176	0.680016	0.599374	0.801912	0.743485	0.927031	0.403829	0.138429	0.590488	0.043528
OSTC	Naive B	0.573429	-0.00564493	0.787485	0.620916	0.186895	0.767192	0.351399	0.408251	0.826397	0.897191	0.672483	0.330958	0.976306
USP4	Naive B	0.573532	-0.00405738	0.70028	0.173466	0.699005	0.643358	0.406716	0.419831	0.473372	0.0500636	0.658217	0.510937	0.958269
AC132872.3	Naive B	0.573817	0.0224466	0.981656	0.391116	0.448622	0.514042	0.939912	0.912981	0.754337	0.910996	0.125465	0.6628	0.874059
SHPK	Naive B	0.573901	-0.00745869	0.453215	0.135186	0.209086	0.346508	0.902344	0.966946	0.410785	0.271628	0.711798	0.345615	0.793948
NEMP1	Naive B	0.574133	-0.00858531	0.323086	0.791214	0.720243	0.58965	0.711019	0.845016	0.733237	0.270464	0.344336	0.100138	0.225695
ABCG1	Naive B	0.574148	-0.0104139	0.962038	0.984986	0.409736	0.147799	0.00411218	0.438226	0.139622	0.302424	0.227306	0.256623	0.1125
NIF3L1	Naive B	0.574271	0.00533152	0.0934745	0.695521	0.798623	0.883582	0.0855764	0.988652	0.818651	0.256359	0.712274	0.372708	0.657645
AL033543.1	Naive B	0.574542	0.0232302	0.23834	0.0320981	0.353251	0.863262	0.469198	0.159131	0.697724	0.0233227	0.705882	0.670983	0.804504
FAM200A	Naive B	0.574553	-0.00812705	0.571782	0.63145	0.144618	0.343704	0.14432	0.926033	0.507971	0.0788231	0.993632	0.147531	0.877759
GNS	Naive B	0.57459	-0.00625387	0.756761	0.169532	0.409091	0.606036	0.538303	0.584322	0.476092	0.0688845	0.397896	0.0282361	0.1577
TCEAL1	Naive B	0.574983	-0.00751415	0.663863	0.855628	0.39092	0.927449	0.650996	0.243569	0.247723	0.969054	0.533446	0.419726	0.687347
STXBP4	Naive B	0.575102	-0.0127557	0.0866623	0.603788	0.1861	0.0584673	0.895645	0.66492	0.689386	0.0805473	0.797057	0.10556	0.509021
KDM8	Naive B	0.575194	-0.00881636	0.0699499	0.802414	0.487274	0.0612949	0.831562	0.80457	0.312145	0.569821	0.0643236	0.276272	0.152386
MRS2	Naive B	0.57523	-0.00467059	0.757791	0.209496	0.348143	0.968925	0.950374	0.807802	0.86269	0.829958	0.380525	0.119794	0.873225
HSD17B11	Naive B	0.575407	0.00504378	0.187035	0.707285	0.392706	0.267952	0.20199	0.86874	0.129503	0.453795	0.633041	0.280218	0.598532
ZNF585B	Naive B	0.575738	-0.00713501	0.121466	0.485947	0.487001	0.0230348	0.33149	0.95351	0.197477	0.13351	0.191224	0.404599	0.0406467
ABCB9	Naive B	0.575775	0.00684505	0.223434	0.0480149	0.277971	0.354489	0.831377	0.134744	0.807944	0.192454	0.179554	0.484296	0.355386
ATOX1	Naive B	0.575947	-0.00691254	0.389985	0.435038	0.86471	0.166141	0.59225	0.748094	0.617923	0.84071	0.611019	0.85946	0.753524
AP003084.1	Naive B	0.576082	0.0144739	0.683742	0.149053	0.879502	0.66067	0.929567	0.770853	0.997491	0.0299892	0.570418	0.786672	0.622418
B4GALT5	Naive B	0.576093	-0.0176249	0.926987	0.511261	0.539189	0.720046	0.667972	0.704189	0.228029	0.901187	0.445575	0.70611	0.524152
CRLF1	Naive B	0.576223	0.0192464	0.769532	0.584988	0.862994	0.981365	0.531121	0.0598032	0.120934	0.195535	0.30698	0.21664	0.360279
APH1B	Naive B	0.576266	0.00762058	0.228981	0.434644	0.741727	0.0304007	0.771458	0.582043	0.925137	0.997954	0.479621	0.935048	0.766701
GOT1	Naive B	0.576544	0.00735791	0.406117	0.786366	0.212281	0.487499	0.378094	0.125304	0.20346	0.151937	0.0847756	0.611978	0.232698
TYW5	Naive B	0.576869	-0.007225	0.324027	0.996233	0.928395	0.758299	0.606514	0.859454	0.39925	0.263144	0.118804	0.253808	0.475991
MMS22L	Naive B	0.576997	-0.0111334	0.881903	0.767616	0.379127	0.809869	0.680176	0.904506	0.845193	0.069094	0.926239	0.954271	0.0426312
C1orf112	Naive B	0.57709	0.00889532	0.62129	0.9848	0.550593	0.24024	0.753263	0.557491	0.479421	0.419749	0.0738692	0.850998	0.997147
ARHGEF6	Naive B	0.577145	-0.00638856	0.774173	0.0128135	0.601619	0.101806	0.124837	0.781262	0.514373	0.0316865	0.760603	0.0524754	0.107817
MSTO2P	Naive B	0.577362	0.00732809	0.795159	0.398596	0.275584	0.15806	0.648202	0.445127	0.918229	0.834239	0.220791	0.149864	0.210423
STAG1	Naive B	0.57739	0.00649025	0.658483	0.748032	0.727442	0.0264107	0.266014	0.0098872	0.635074	0.237749	0.418096	0.0336673	0.559455
EME2	Naive B	0.5775	0.00919847	0.715294	0.0097421	0.290398	0.636164	0.118756	0.74084	0.9752	0.210039	0.931188	0.923977	0.901345
SNAPC5	Naive B	0.577536	0.00460428	0.0258303	0.62754	0.992711	0.630872	0.621134	0.328993	0.852562	0.685339	0.44904	0.76827	0.889305
DDX43	Naive B	0.577564	-0.0429526	0.162199	0.715537	0.446136	0.481275	0.493574	0.259451	0.402723	0.563106	0.629852	0.223644	0.835745
NFKB1	Naive B	0.577818	0.00479667	0.781268	0.215302	0.170064	0.21238	0.581106	0.474173	0.776816	0.677967	0.224048	0.967156	0.975121
GPATCH2	Naive B	0.577998	-0.00822395	0.827716	0.231784	0.049847	0.272562	0.363637	0.93549	0.554936	0.097147	0.766356	0.9647	0.376369
AC009065.4	Naive B	0.578567	0.0183725	0.381093	0.218552	0.774531	0.341551	0.841259	0.729798	0.821402	0.663885	0.799704	0.468385	0.272715
AC245060.6	Naive B	0.578621	-0.0132661	0.472316	0.347979	0.136146	0.664541	0.677322	0.796464	0.128821	0.363466	0.595003	0.753677	0.891028
IER3IP1	Naive B	0.578662	-0.0055456	0.343387	0.0842039	0.741307	0.822798	0.960204	0.989535	0.640088	0.815955	0.846996	0.834902	0.602897
MCRS1	Naive B	0.578674	-0.0046771	0.105232	0.290304	0.993221	0.0797823	0.947646	0.883001	0.274097	0.322876	0.506303	0.583274	0.649674
PRKAA1	Naive B	0.578766	-0.00598342	0.25898	0.0316525	0.519853	0.126781	0.163019	0.519283	0.977022	0.273489	0.223444	0.664309	0.745135
NPIPB4	Naive B	0.578779	-0.0141197	0.639704	0.189127	0.718362	0.980615	0.798828	0.284433	0.807541	0.75833	0.641567	0.942041	0.824396
VPS33B	Naive B	0.57884	0.00576389	0.0120256	0.250165	0.399516	0.280592	0.293121	0.304529	0.383994	0.491305	0.120765	0.883745	0.600579
MECR	Naive B	0.578919	0.00658411	0.151786	0.619405	0.0906161	0.178461	0.75571	0.422013	0.76464	0.0869272	0.974077	0.0928795	0.834677
MPV17	Naive B	0.579046	-0.00445499	0.977655	0.745083	0.772725	0.27567	0.277755	0.342738	0.831799	0.954147	0.355534	0.538935	0.914773
COG6	Naive B	0.579068	-0.00698126	0.672609	0.874708	0.309674	0.508213	0.798377	0.572453	0.52233	0.392294	0.333536	0.0940153	0.830928
ATXN7L3B	Naive B	0.579206	0.00605252	0.761331	0.257805	0.894508	0.140142	0.712417	0.321176	0.394137	0.0903596	0.269045	0.770267	0.831892
MMP24	Naive B	0.57923	0.0190891	0.919619	0.0866902	0.452431	0.903356	0.391217	0.623122	0.991642	0.0380528	0.713511	0.973741	0.849606
NPIPA5	Naive B	0.579257	0.0412187	0.370116	0.131354	0.887064	0.368865	0.977923	0.587208	0.999932	0.895197	0.0421795	0.862379	0.797538
UNC45A	Naive B	0.579356	-0.00433464	0.240142	0.299793	0.182775	0.447849	0.187901	0.564312	0.299489	0.669863	0.0813961	0.891605	0.946866
AL031595.3	Naive B	0.579381	0.0173462	0.321893	0.0443221	0.814373	0.471115	0.173247	0.532457	0.890249	0.99185	0.950284	0.535929	0.129324
KAT6A	Naive B	0.57964	-0.00623189	0.199342	0.626879	0.0254935	0.707033	0.00812781	0.975528	0.255012	0.520737	0.292674	0.337191	0.84475
TASP1	Naive B	0.579767	0.00541312	0.997803	0.229333	0.510517	0.397768	0.335715	0.203431	0.14427	0.870065	0.702587	0.793324	0.481829
MLEC	Naive B	0.579807	-0.00664976	0.272832	0.564516	0.953108	0.740812	0.573096	0.0012188	0.472823	0.751927	0.561254	0.716246	0.505686
MIOS	Naive B	0.579884	-0.00485473	0.774169	0.236819	0.806253	0.249678	0.718444	0.44342	0.536222	0.791972	0.489001	0.292931	0.206987
TM2D3	Naive B	0.579966	0.00480698	0.79249	0.0653722	0.443311	0.730848	0.180056	0.133272	0.377044	0.631107	0.0852462	0.516074	0.84815
SGCE	Naive B	0.580379	0.0158072	0.0676268	0.0054192	0.463427	0.0744968	0.609399	0.872662	0.252195	0.80583	0.867188	0.159538	0.852569
MRPS35	Naive B	0.580493	-0.00464123	0.289235	0.0550256	0.421074	0.397615	0.615305	0.733701	0.651576	0.591195	0.383074	0.494352	0.459511
REEP5	Naive B	0.580496	0.00441703	0.831506	0.918579	0.346075	0.251703	0.37174	0.420896	0.321293	0.897601	0.600456	0.866527	0.266846
DNASE1L1	Naive B	0.580614	0.00792315	0.958866	0.620495	0.278558	0.718791	0.976344	0.348941	0.724444	0.0938906	0.087384	0.149026	0.0491996
PYROXD1	Naive B	0.580756	-0.00601228	0.276619	0.109798	0.019099	0.413074	0.353476	0.379757	0.31095	0.803281	0.0700324	0.887564	0.0080845
NUP58	Naive B	0.580794	-0.00591122	0.0807126	0.287412	0.315387	0.257176	0.202582	0.778348	0.538464	0.00343256	0.325752	0.783595	0.917012
AP005202.1	Naive B	0.580828	0.0171292	0.157576	0.923849	0.260342	0.644364	0.57586	0.711908	0.87606	0.461114	0.822948	0.675741	0.896494
AC068620.2	Naive B	0.580881	0.0201567	0.353353	0.291744	0.87491	0.699835	0.389124	0.469987	0.617899	0.747089	0.0418693	0.349027	0.589096
RHNO1	Naive B	0.580894	-0.0065966	0.826098	0.87563	0.370591	0.489448	0.973776	0.656369	0.693339	0.275725	0.399	0.158138	0.190512
LSM4	Naive B	0.580943	0.00582006	0.190272	0.648871	0.146663	0.794759	0.0190683	0.944636	0.325386	0.371493	0.860251	0.864052	0.3706
ANAPC1	Naive B	0.581022	0.00845564	0.147343	0.81496	0.5861	0.0123599	0.603863	0.773738	0.820438	0.213767	0.88117	0.342908	0.605871
TDG	Naive B	0.581086	0.00612687	0.370794	0.883247	0.89745	0.394305	0.168613	0.827226	0.395884	0.553147	0.476719	0.00471924	0.604788
PDGFRB	Naive B	0.581143	0.031101	0.291085	0.617379	0.649985	0.0717371	0.0772433	0.919961	0.905147	0.479637	0.0223597	0.0123766	0.516362
EPHX1	Naive B	0.581169	0.0129381	0.226793	0.163675	0.0406225	0.512822	0.79073	0.856464	0.750218	0.418844	0.466846	0.813557	0.911133
TBC1D15	Naive B	0.581192	0.00448348	0.246327	0.16055	0.603819	0.7566	0.678186	0.894109	0.427398	0.836832	0.0141314	0.873355	0.758883
RAB36	Naive B	0.581244	0.0240354	0.517504	0.326438	0.0845004	0.53202	0.132473	0.490828	0.225367	0.724985	0.0426173	0.204466	0.247574
AL031775.1	Naive B	0.581431	-0.0173139	0.457154	0.302095	0.130008	0.937105	0.971138	0.112887	0.72019	0.211361	0.282109	0.121304	0.706919
FURIN	Naive B	0.58148	-0.00802309	0.0642095	0.69073	0.160023	0.536745	0.309195	0.444308	0.801461	0.968967	0.763075	0.936296	0.171661
AP001636.2	Naive B	0.581605	0.0316556	0.307937	0.0226974	0.641744	0.197729	0.493865	0.338029	0.494398	0.177533	0.455328	0.518908	0.793761
AC005261.1	Naive B	0.581609	0.0176607	0.931685	0.426836	0.599856	0.546041	0.974439	0.690291	0.501663	0.32356	0.594687	0.211104	0.614281
GNPNAT1	Naive B	0.581732	-0.00803817	0.122678	0.468779	0.274384	0.900736	0.926912	0.9714	0.301645	0.711842	0.0468194	0.554195	0.911591
MSTO1	Naive B	0.581962	0.00558184	0.313934	0.97663	0.602428	0.958897	0.553364	0.355137	0.571773	0.643152	0.257657	0.130648	0.173754
GADD45B	Naive B	0.582376	-0.010292	0.21166	0.172022	0.982338	0.71242	0.89964	0.828631	0.886284	0.00562271	0.575871	0.486993	0.173701
SSSCA1-AS1	Naive B	0.582403	-0.0123501	0.662806	0.472202	0.3617	0.0888886	0.782759	0.802655	0.682682	0.821627	0.55231	0.568516	0.993767
BCAS4	Naive B	0.582517	0.00564866	0.137803	0.182656	0.508759	0.919484	0.633293	0.159337	0.119876	0.544932	0.253646	0.280085	0.418252
ZBTB17	Naive B	0.5828	-0.00530257	0.485075	0.690463	0.259274	0.280475	0.583882	0.392822	0.770449	0.257698	0.427082	0.392423	0.725732
C6orf226	Naive B	0.582855	0.00928717	0.808973	0.0719163	0.917872	0.191403	0.33479	0.75429	0.959696	0.651487	0.495421	0.0341429	0.991597
PCED1B	Naive B	0.582971	-0.00688482	0.0918997	0.102657	0.485994	0.356349	0.243324	0.64861	0.359647	0.154441	0.819653	0.535009	0.763872
AL392172.1	Naive B	0.582977	0.00766701	0.226246	0.865804	0.241829	0.887636	0.509886	0.0209111	0.835915	0.980062	0.869255	0.928349	0.343251
TRAPPC2L	Naive B	0.583174	0.00494676	0.526731	0.182617	0.994365	0.44918	0.776106	0.0557377	0.602658	0.186056	0.743757	0.816428	0.127075
ZNF74	Naive B	0.583303	-0.00826457	0.180867	0.030228	0.0671131	0.802943	0.206531	0.534051	0.857919	0.818751	0.0240076	0.998845	0.0523401
AC022239.3	Naive B	0.58334	0.0186322	0.062182	0.852167	0.610026	0.194395	0.947881	0.460696	0.194477	0.445411	0.608711	0.733374	0.703857
CENPE	Naive B	0.583401	-0.0252509	0.292045	0.473862	0.847628	0.20875	0.53474	0.511347	0.96363	0.792487	0.363221	0.0483807	0.998801
EBP	Naive B	0.583438	0.00713919	0.816144	0.500077	0.910433	0.875963	0.599691	0.0894354	0.421569	0.568992	0.343722	0.150599	0.410826
WDR5	Naive B	0.58358	0.00756102	0.566032	0.720005	0.747075	0.64705	0.115411	0.0324287	0.709338	0.556091	0.0017131	0.546753	0.618108
BCORL1	Naive B	0.583647	-0.0125519	0.508733	0.0966951	0.578706	0.659842	0.743005	0.211557	0.654444	0.494784	0.0949064	0.831605	0.0491505
PRRT3	Naive B	0.583763	0.0164178	0.96422	0.355298	0.298614	0.380616	0.196776	0.691886	0.525768	0.939687	0.0319132	0.686589	0.919274
GSR	Naive B	0.583788	-0.00525795	0.199912	0.0685614	0.406917	0.611906	0.997291	0.573741	0.651369	0.136552	0.0012718	0.755179	0.458078
SNORD13E	Naive B	0.583842	0.0214188	0.70942	0.179668	0.90112	0.292841	0.30957	0.625564	0.919567	0.457862	0.762983	0.383065	0.665141
TIAF1	Naive B	0.58395	0.0131956	0.0886679	0.0168122	0.934995	0.76935	0.499321	0.211519	0.949321	0.986692	0.422296	0.414005	0.784967
ZNF8	Naive B	0.58396	0.00884157	0.912753	0.673112	0.850089	0.356898	0.125533	0.740267	0.458542	0.639809	0.358696	0.597484	0.385963
RPS3AP6	Naive B	0.584286	-0.0190065	0.778183	0.83913	0.414853	0.449197	0.399538	0.393705	0.68523	0.804579	0.234114	0.919985	0.99442
CACNB2	Naive B	0.584379	0.0154739	0.301067	0.163601	0.178058	0.321034	0.282356	0.274904	0.565402	0.781845	0.104439	0.795092	0.39433
THAP3	Naive B	0.584392	0.00570349	0.715972	0.260107	0.485288	0.966397	0.741746	0.31089	0.187966	0.873623	0.33811	0.638997	0.723301
AC008569.2	Naive B	0.584534	-0.0137988	0.942823	0.0428	0.296625	0.0246167	0.305665	0.783739	0.589128	0.00996365	0.846928	0.13081	0.397535
AC002480.2	Naive B	0.584558	-0.0176313	0.00254988	0.0660191	0.582398	0.33689	0.83849	0.120252	0.839956	0.742104	0.232058	0.479957	0.380962
AC245014.3	Naive B	0.584583	-0.02104	0.768862	0.492464	0.522277	0.184618	0.776442	0.918912	0.921605	0.662914	7.59442e-06	0.000579842	0.20716
BSPRY	Naive B	0.584689	0.0332184	0.719647	0.319584	0.665788	0.157655	0.281266	0.792876	0.0363383	0.579421	0.248823	0.547559	0.593111
AL513320.1	Naive B	0.584816	0.0246178	0.296336	0.181713	0.944939	0.708141	0.335571	0.356326	0.537057	0.06439	0.35473	0.500165	0.0469141
ZSCAN31	Naive B	0.58511	-0.0214908	0.716574	0.197254	0.738107	0.370965	0.23596	0.81626	0.246739	0.560271	0.676071	0.809693	0.166587
AL158163.1	Naive B	0.585183	0.0270181	0.62176	0.142996	0.648029	0.224623	0.301367	0.330854	0.0886239	0.563603	0.571137	0.674051	0.427844
CCDC124	Naive B	0.585618	0.00720923	0.130354	0.831621	0.0658806	0.280386	0.159661	0.367021	0.286098	0.579036	0.068113	0.519088	0.291587
DEPDC5	Naive B	0.585634	0.00679339	0.0413667	0.524035	0.102777	0.487441	0.127522	0.980899	0.254472	0.21544	0.968087	0.668086	0.605389
CYB561A3	Naive B	0.585679	-0.00435264	0.907335	0.0520795	0.0670768	0.465949	0.535878	0.63329	0.210517	0.0986307	0.526675	0.199083	0.911103
AGAP5	Naive B	0.585776	-0.0118699	0.721583	0.957135	0.155718	0.24943	0.846517	0.247259	0.747302	0.905043	0.386755	0.252059	0.0725961
MED13L	Naive B	0.585805	-0.0075365	0.25394	0.298428	0.572726	0.963778	0.0907406	0.892916	0.991689	0.621584	0.524697	0.889557	0.372433
LYPLAL1	Naive B	0.585816	0.00657355	0.221877	0.601746	0.767742	0.743589	0.360604	0.168455	0.634569	0.374092	0.677309	0.686433	0.249111
SNORA68	Naive B	0.586035	-0.0249944	0.920193	0.736486	0.998443	0.255008	0.969745	0.87372	0.0327084	0.174817	0.113743	0.626581	0.871549
MTMR6	Naive B	0.586117	-0.00622389	0.325148	0.00336774	0.377134	0.138082	0.138642	0.39854	0.227962	0.159345	0.796435	0.495649	0.260866
ZCCHC24	Naive B	0.586156	-0.0295407	0.136811	0.867539	0.460483	0.420737	0.0320087	0.346883	0.878247	0.761518	0.548104	0.0106177	0.688221
ZNF674	Naive B	0.586282	0.022058	0.836343	0.328174	0.745576	0.749877	0.354832	0.189842	0.860361	0.27125	0.0489728	0.422262	0.866612
ARID1A	Naive B	0.586345	-0.00536472	0.0586102	0.222254	0.059921	0.229387	0.333455	0.322471	0.738561	0.753589	0.293718	0.58966	0.613276
SVIP	Naive B	0.586517	-0.00708252	0.928588	0.660086	0.688303	0.476153	0.641498	0.90805	0.090356	0.475442	0.887413	0.570455	0.175661
UBR4	Naive B	0.586548	-0.00684543	0.111299	0.706766	0.193723	0.100957	0.468343	0.21617	0.939367	0.464878	0.0699392	0.0443683	0.273198
SDHAF2	Naive B	0.586594	-0.00431595	0.708811	0.584368	0.952519	0.432572	0.624014	0.700691	0.88087	0.180335	0.698768	0.775884	0.104766
ATL3	Naive B	0.586654	0.00747516	0.93953	0.586633	0.794721	0.0275359	0.653877	0.271852	0.673303	0.291977	0.368369	0.49822	0.260781
AC004803.1	Naive B	0.586758	0.0199691	0.683139	0.141739	0.740786	0.841592	0.978578	0.964722	0.525006	0.540428	0.256615	0.440929	0.540569
YBX3	Naive B	0.586811	0.0120619	0.342505	0.87252	0.208019	0.857026	0.852574	0.488247	0.735802	0.658745	0.728627	0.107993	0.188211
HTT	Naive B	0.586872	-0.00701731	0.649568	0.662641	0.77852	0.693228	0.210977	0.321068	0.975389	0.10729	0.450094	0.197764	0.771634
ORAI1	Naive B	0.586896	0.00529304	0.549974	0.847056	0.178555	0.771924	0.0135584	0.525682	0.982569	0.1708	0.674496	0.601813	0.292386
AC099850.1	Naive B	0.587004	0.0182997	0.606903	0.514508	0.520659	0.661521	0.533825	0.447401	0.819117	0.632281	0.357369	0.586758	0.951189
AP5B1	Naive B	0.587173	-0.00766435	0.382116	0.449953	0.716786	0.682024	0.926745	0.653185	0.859212	0.49978	0.215791	0.245755	0.453121
BUB1	Naive B	0.587289	-0.0209329	0.336867	0.252644	0.130325	0.591702	0.436785	0.000964766	0.454962	0.958244	0.548184	0.755557	0.561479
CLINT1	Naive B	0.587294	-0.00391198	0.85737	0.224559	0.981388	0.228789	0.396033	0.467219	0.994036	0.454114	0.592311	0.419875	0.489488
SLCO4A1	Naive B	0.587299	0.0217641	0.864015	0.411671	0.970802	0.201016	0.0178949	0.0143668	0.479553	0.188618	0.117858	0.00873518	0.722684
POC1B-AS1	Naive B	0.587829	0.0119146	0.885099	0.685291	0.220504	0.0442069	0.47354	0.46924	0.695691	0.325516	0.635021	0.846864	0.975023
EHBP1	Naive B	0.587891	-0.00718048	0.247309	0.883227	0.901015	0.545136	0.114248	0.852965	0.623624	0.109938	0.394135	0.0915298	0.317609
AFG3L2	Naive B	0.587911	-0.0049987	0.674667	0.138625	0.545614	0.642976	0.231604	0.340453	0.350802	0.975365	0.714786	0.902392	0.199666
MRGBP	Naive B	0.587963	0.00621305	0.0773444	0.400976	0.770738	0.558274	0.940121	0.403312	0.496978	0.495269	0.765814	0.522442	0.174064
AC010491.1	Naive B	0.588168	0.0247262	0.13857	0.193854	0.520318	0.0807388	0.152031	0.220264	0.320338	0.899416	0.0800093	0.342568	0.371022
PRPSAP1	Naive B	0.588179	0.0056767	0.782254	0.773751	0.321214	0.00903228	0.585481	0.648751	0.462469	0.900482	0.0216867	0.140214	0.294743
AC092375.2	Naive B	0.588409	0.0264089	0.860442	0.441826	0.439818	0.641713	0.589482	0.170559	0.779025	0.259463	0.6355	0.855687	0.416142
CTU1	Naive B	0.588516	0.00940959	0.57412	0.145908	0.721274	0.478985	0.481653	0.561188	0.417989	0.152756	0.28596	0.0877015	0.0612583
AF131215.6	Naive B	0.588534	-0.0184425	0.7032	0.43796	0.332116	0.197951	0.328932	0.355904	0.996314	0.754415	0.040722	0.723122	0.647245
BRF2	Naive B	0.588646	-0.00861451	0.398212	0.165182	0.832776	0.631856	0.126163	0.0998612	0.997853	0.449165	0.575473	0.0286983	0.836961
TAPBP	Naive B	0.58876	-0.00397014	0.620597	0.0894886	0.0722398	0.768505	0.192851	0.112846	0.475	0.60648	0.866937	0.314323	0.934088
PSMA4	Naive B	0.58878	-0.00463008	0.137485	0.831862	0.248974	0.205071	0.604668	0.308404	0.300214	0.294232	0.958589	0.791314	0.20453
TMOD2	Naive B	0.589065	-0.0101183	0.197805	0.276079	0.272271	0.168413	0.299604	0.878793	0.384075	0.826821	0.0267175	0.650456	0.0260693
CARS	Naive B	0.589201	-0.00445512	0.646974	0.112542	0.212162	0.990277	0.0171022	0.552934	0.906695	0.998732	0.342534	0.719667	0.267731
ZNF22	Naive B	0.589398	-0.00660413	0.683253	0.327072	0.694904	0.214105	0.197296	0.106478	0.880147	0.30607	0.854421	0.539634	0.212525
AL008721.2	Naive B	0.589544	-0.0282374	0.781442	0.0979552	0.106733	0.935524	0.175372	0.750427	0.174632	0.24673	0.0223431	0.716598	0.494466
ADH5	Naive B	0.589668	0.00429927	0.00617991	0.0942511	0.178589	0.49438	0.785721	0.243035	0.730015	0.256048	0.686083	0.925573	0.823808
POP7	Naive B	0.589816	-0.00699268	0.881742	0.803269	0.24558	0.384979	0.376058	0.879534	0.164997	0.0272335	0.692222	0.68602	0.825069
KRT18P61	Naive B	0.58991	-0.0258759	0.748604	0.34469	0.128667	0.299756	0.942036	0.296112	0.862308	0.0907169	0.185027	0.425942	0.761083
ZNF445	Naive B	0.58997	-0.0102059	0.586726	0.803022	0.683974	0.626142	0.285285	0.289372	0.133881	0.0724152	0.801304	0.0149815	0.830992
IP6K2	Naive B	0.590054	-0.0047588	0.978498	0.568928	0.515217	0.163236	0.628996	0.71113	0.522095	0.608438	0.556677	0.599165	0.12268
AC018638.5	Naive B	0.590468	-0.0121542	0.539633	0.945762	0.721294	0.722884	0.395801	0.828054	0.445165	0.995885	0.607273	0.674706	0.647163
NDUFC2	Naive B	0.590549	-0.00518098	0.907315	0.732883	0.461548	0.143521	0.173204	0.370654	0.538239	0.157666	0.920615	0.0993474	0.646042
ZDHHC17	Naive B	0.590633	0.00572769	0.618468	0.546871	0.981264	0.542516	0.113428	0.183122	0.617605	0.347235	0.0714348	0.694934	0.0392625
UCP3	Naive B	0.590716	-0.027133	0.413348	0.385155	0.833792	0.639889	0.583688	0.110266	0.930107	0.458996	0.976705	0.658643	0.729831
MICU1	Naive B	0.590804	-0.0053871	0.257452	0.268649	0.706935	0.919334	0.12355	0.748919	0.993506	0.449452	0.804225	0.137518	0.183682
KRT8P46	Naive B	0.590914	-0.0239159	0.41905	0.132318	0.150813	0.619313	0.661341	0.0378267	0.267857	0.927074	0.0879951	0.635973	0.850412
ALMS1	Naive B	0.590947	-0.0117036	0.260232	0.329595	0.279369	0.0403695	0.566916	0.985965	0.747	0.410847	0.168059	0.134995	0.0763956
ZNF426	Naive B	0.591217	-0.0051993	0.829321	0.686559	0.980872	0.229136	0.284445	0.275887	0.139441	0.924791	0.011563	0.621548	0.774035
KMO	Naive B	0.591218	-0.00620319	0.687363	0.40069	0.871777	0.931241	0.639744	0.289799	0.339055	0.42193	0.983094	0.0747093	0.0633776
AL590705.1	Naive B	0.59163	0.0242112	0.997372	0.748913	0.0184009	0.723887	0.346985	0.498795	0.679359	0.910023	0.641937	0.758358	0.962522
SIK2	Naive B	0.591666	0.0147549	0.688116	0.0987045	0.177267	0.0922083	0.853698	0.569415	0.799588	0.15094	0.585475	0.0218493	0.447177
NDUFAF1	Naive B	0.591692	-0.00603169	0.495807	0.847408	0.363777	0.58165	0.930957	0.975601	0.0606862	0.154158	0.623385	0.482335	0.555647
CAMKMT	Naive B	0.591742	0.00722248	0.333128	0.593351	0.272222	0.661667	0.417643	0.146194	0.901602	0.4975	0.246807	0.67846	0.311827
RBMX	Naive B	0.59183	-0.00331555	0.0462896	0.00875019	0.476925	0.373248	0.826771	0.605408	0.838955	0.182152	0.773867	0.901653	0.545021
IGKV1D-12	Naive B	0.591899	0.017782	0.071577	0.262685	0.712762	0.136537	0.472873	0.216352	0.0405317	0.529021	0.779181	0.711471	0.262802
SLX1A	Naive B	0.591949	0.0121619	0.529446	0.0151471	0.152128	0.00612472	0.600696	0.580676	0.272375	0.438263	0.532387	0.816229	0.652762
FTH1	Naive B	0.592062	0.00479335	0.105494	0.682018	0.84605	0.534173	0.0841333	0.504012	0.546525	0.747614	0.0141901	0.24338	0.786541
RDH14	Naive B	0.592251	0.00448975	0.553013	0.341729	0.480338	0.59504	0.210578	0.00707423	0.453392	0.244248	0.944544	0.978588	0.529934
ZNF501	Naive B	0.592257	-0.0116478	0.755849	0.800905	0.757137	0.240895	0.041499	0.547671	0.886118	0.11579	0.112515	0.335803	0.630839
H3F3C	Naive B	0.592307	-0.0300538	0.254837	0.9051	0.504411	0.370965	0.215238	0.995686	0.718899	0.308337	0.97557	0.687988	0.836851
PRELID2	Naive B	0.592309	-0.0181614	0.965229	0.270867	0.540027	0.259127	0.410641	0.924064	0.756898	0.377057	0.250277	0.0309611	0.757033
GPR160	Naive B	0.592313	0.00783967	0.942565	0.980203	0.832954	0.530827	0.817605	0.160753	0.434441	0.259822	0.0887033	0.957173	0.57496
VPS13A	Naive B	0.592383	-0.00736145	0.00958542	0.979152	0.102452	0.190344	0.0379065	0.978516	0.909896	0.0396951	0.974225	0.295427	0.131134
KDM6B	Naive B	0.592492	-0.0129795	0.793497	0.564697	0.0636647	0.676963	0.767178	0.353754	0.793907	0.7103	0.138646	0.282837	0.956448
STAG2	Naive B	0.592617	0.00500054	0.735871	0.20167	0.388647	0.00478653	0.612174	0.324701	0.301679	0.00334144	0.229064	0.168262	0.753179
STIM1	Naive B	0.592628	0.00592351	0.602001	0.266211	0.165815	0.328416	0.314772	0.291831	0.895551	0.274201	0.977281	0.748287	0.0449932
YIPF6	Naive B	0.592696	-0.00547663	0.744931	0.941734	0.984526	0.817335	0.863851	0.235486	0.952484	0.162026	0.134533	0.184447	0.146998
AL033527.5	Naive B	0.592711	-0.0252808	0.355264	0.619337	0.110952	0.619932	0.448641	0.48953	0.771736	0.542405	0.366735	0.078996	0.679086
TRIM65	Naive B	0.592865	0.00577267	0.515173	0.313349	0.866134	0.471757	0.76779	0.723629	0.624159	0.649139	0.00857728	0.625298	0.986982
VIPAS39	Naive B	0.592948	0.0060717	0.287183	0.371075	0.560675	0.767579	0.766402	0.261808	0.83915	0.00176336	0.49565	0.373866	0.0138759
TMEM9	Naive B	0.593139	0.00665079	0.666058	0.968292	0.839852	0.952289	0.575741	0.37756	0.813857	0.22892	0.274293	0.74654	0.99425
RAB11FIP1P1	Naive B	0.593195	-0.017128	0.388341	0.398709	0.0848724	0.717593	0.67407	0.899748	0.898709	0.389646	0.635294	0.465463	0.605634
CLDN12	Naive B	0.593302	-0.029829	0.473367	0.550685	0.505661	0.134119	0.217542	0.836991	0.172343	0.974355	0.378826	0.709064	0.81141
TLDC1	Naive B	0.593352	-0.00942802	0.176623	0.57885	0.106724	0.187281	0.811139	0.925085	0.736305	0.702582	0.642532	0.81562	0.656804
RCE1	Naive B	0.593401	0.00531857	0.545038	0.752758	0.310393	0.437664	0.199209	0.972578	0.94022	0.776191	0.695203	0.273288	0.221617
KMT2C	Naive B	0.593817	-0.00526815	0.254054	0.820312	0.335322	0.331064	0.469985	0.272125	0.790244	0.480654	0.361761	0.612036	0.152817
CNDP2	Naive B	0.593927	0.00626912	0.79999	0.552457	0.485389	0.51815	0.0546836	0.0867911	0.294618	0.11323	0.377873	0.397593	0.558305
USP37	Naive B	0.593987	-0.0068318	0.535312	0.550806	0.422316	0.616018	0.633847	0.441336	0.475118	0.849504	0.15448	0.893792	0.83304
AL139089.1	Naive B	0.594126	0.0165133	0.937614	0.0574621	0.119678	0.0065081	0.458828	0.456707	0.785849	0.0927385	0.641259	0.437078	0.540306
CSE1L	Naive B	0.594139	0.00464875	0.815679	0.513966	0.523738	0.306897	0.835341	0.298088	0.215759	0.389849	0.499691	0.328592	0.614421
ZNF263	Naive B	0.594149	-0.00423319	0.207815	0.000105565	0.787693	0.116833	0.372526	0.291036	0.823809	0.104436	0.13139	0.0810532	0.449036
ANK1	Naive B	0.594178	-0.0253151	0.625126	0.224494	0.932675	0.134418	0.830217	0.835351	0.0461659	0.976256	0.502431	0.842862	0.528347
ZNF653	Naive B	0.59438	0.0112575	0.71056	0.713586	0.884157	0.98835	0.648297	0.843906	0.968917	0.819875	0.103066	0.278711	0.145664
ARCN1	Naive B	0.594471	-0.00464838	0.210281	0.0842775	0.644105	0.754875	0.27916	0.527084	0.816037	0.850168	0.813629	0.982162	0.687083
MRPS9	Naive B	0.59464	-0.00466771	0.013363	0.447704	0.494935	0.00653589	0.274323	0.362492	0.162427	0.849124	0.366514	0.937949	0.234393
RNU6-722P	Naive B	0.594868	0.0199311	0.783898	0.0425299	0.252877	0.38275	0.881663	0.516752	0.233201	0.316451	0.642616	0.829487	0.467039
PILRB	Naive B	0.595105	0.00559089	0.137421	0.509035	0.928068	0.690331	0.302991	0.496726	0.0760529	0.63782	0.0234311	0.723167	0.236058
AL133410.1	Naive B	0.595471	0.0160578	0.806167	0.0128305	0.488263	0.134233	0.693705	0.494234	0.931177	0.162224	0.794408	0.951695	0.0887325
POLR1D	Naive B	0.595487	-0.00465826	0.578498	0.718314	0.0436407	0.476085	0.972282	0.43062	0.862371	0.280836	0.853522	0.0939128	0.6404
EIF3E	Naive B	0.595574	-0.00413711	0.970232	0.637273	0.810332	0.433276	0.629372	0.714872	0.541141	0.40441	0.32426	0.794111	0.831997
SNORA80B	Naive B	0.59561	0.014404	0.952705	0.858984	0.237337	0.362618	0.457387	0.669526	0.586952	0.922748	0.354467	0.368729	0.949309
JAKMIP2	Naive B	0.59591	0.0366383	0.462985	0.329268	0.696368	0.499155	0.0796693	0.0379807	0.819957	0.375679	0.078658	0.736973	0.626757
PGK1	Naive B	0.595938	-0.00362332	0.525918	0.0711202	0.685016	0.17665	0.434383	0.519661	0.185074	0.511837	0.606623	0.631978	0.969699
MRPL16	Naive B	0.596122	-0.00451706	0.27404	0.341117	0.915427	0.240134	0.328207	0.419056	0.692366	0.678944	0.931215	0.884797	0.154632
SNORA8	Naive B	0.596367	0.0156393	0.844738	0.421784	0.627126	0.949265	0.87813	0.658961	0.317164	0.918652	0.0192072	0.2358	0.272905
RMI2	Naive B	0.596534	-0.0112399	0.740735	0.303078	0.822577	0.277049	0.118461	0.227637	0.140268	0.66383	0.78305	0.780798	0.816813
SETD3	Naive B	0.596604	-0.00519246	0.298379	0.00226687	0.396975	0.820511	0.663686	0.791828	0.29831	0.908906	0.865949	0.388189	0.968959
AC010768.2	Naive B	0.596639	0.0137604	0.240745	0.0153425	0.643527	0.538831	0.854321	0.390127	0.670318	0.379072	0.791918	0.368083	0.0712824
AC136475.3	Naive B	0.596664	0.0186172	0.9832	0.174199	0.602117	0.672611	0.31431	0.206637	0.706582	0.793296	0.0164352	0.00636964	0.127426
LRRC3	Naive B	0.596802	0.0244346	0.457321	0.671969	0.938766	0.0496886	0.36827	0.890453	0.23029	0.00439164	0.343199	0.648756	0.84969
AC234582.2	Naive B	0.596812	0.0179007	0.445196	0.775283	0.536552	0.51346	0.311824	0.381498	0.89392	0.386429	0.607704	0.96498	0.332789
PIGN	Naive B	0.596955	0.00606906	0.84206	0.594306	0.321629	0.438612	0.273958	0.0833393	0.9361	0.474251	0.856332	0.834833	0.925455
MRPS24	Naive B	0.597029	0.00549617	0.293309	0.87171	0.849813	0.687482	0.258589	0.160421	0.593821	0.416609	0.605363	0.0741522	0.886073
IGHV1-3	Naive B	0.597495	-0.0197654	0.66381	0.568313	0.307121	0.455123	0.72021	0.197582	0.0551497	0.308794	0.228448	0.21426	0.611203
RPS24	Naive B	0.597499	-0.0058712	0.630913	0.359408	0.64073	0.380688	0.957425	0.655476	0.518966	0.796986	0.570492	0.281424	0.702017
SAFB	Naive B	0.59757	-0.00398158	0.341388	0.137332	0.931095	0.396367	0.28365	0.692803	0.959991	0.590672	0.363255	0.658607	0.259307
IFNAR1	Naive B	0.59779	-0.00401735	0.89833	0.0763098	0.636448	0.919169	0.449807	0.0427616	0.896347	0.404747	0.0346927	0.883903	0.192237
SCAMP3	Naive B	0.597796	-0.00366409	0.126151	0.326849	0.194606	0.0246063	0.235554	0.953607	0.778565	0.287252	0.607974	0.133307	0.626599
ZFPL1	Naive B	0.597935	0.00507671	0.240481	0.576463	0.313751	0.0449905	0.667862	0.631188	0.669558	0.0800748	0.966463	0.179672	0.36717
WDR1	Naive B	0.598074	0.00372874	0.146434	0.459974	0.679101	0.913617	0.530251	0.234877	0.427998	0.186968	0.473514	0.746901	0.379726
DPP9	Naive B	0.598139	-0.00580719	0.61035	0.339201	0.311735	0.511068	0.756979	0.697303	0.896237	0.146164	0.442709	0.67506	0.288164
GRPEL2	Naive B	0.598151	-0.00946802	0.523147	0.908539	0.0358906	0.945042	0.690925	0.918597	0.259845	0.573902	0.117475	0.604628	0.688512
OXT	Naive B	0.598206	0.0185494	0.246791	0.0333155	0.352407	0.613692	0.669514	0.397018	0.862964	0.102882	0.375615	0.962703	0.544899
TPRA1	Naive B	0.598206	0.00942419	0.51502	0.190004	0.00453774	0.628855	0.310945	0.00468572	0.425813	0.791944	0.0843869	0.260765	0.514888
RN7SL834P	Naive B	0.598391	0.0143361	0.974016	0.228809	0.692228	0.851674	0.289092	0.7055	0.319392	0.514783	0.982713	0.345789	0.961581
POMC	Naive B	0.598413	0.01718	0.804596	0.612127	0.595395	0.249764	0.976492	0.205706	0.671066	0.185255	0.761019	0.446801	0.78876
HYLS1	Naive B	0.598484	-0.00615635	0.44819	0.614014	0.482005	0.226358	0.679196	0.837521	0.864724	0.385794	0.988375	0.401883	0.420806
TIMMDC1	Naive B	0.598512	0.00428348	0.00967802	0.464811	0.934	0.521387	0.0603571	0.250891	0.936256	0.781801	0.228039	0.988713	0.0390309
THOC3	Naive B	0.598666	0.00985921	0.976614	0.595266	0.395061	0.863307	0.442307	0.488334	0.433052	0.483704	0.038529	0.866957	0.452508
MYL6	Naive B	0.598673	-0.00501759	0.988142	0.927571	0.715163	0.91497	0.457541	0.788517	0.597844	0.552299	0.012647	0.0102832	0.503749
H6PD	Naive B	0.598683	0.00803992	0.521092	0.667946	0.408664	0.088858	0.175362	0.150754	0.285966	0.752431	0.0712584	0.437478	0.957099
AMFR	Naive B	0.598707	0.0126071	0.51524	0.319931	0.286071	0.0749464	0.394568	0.40304	0.515948	0.211973	0.742138	0.537041	0.944846
FUT10	Naive B	0.598745	0.0262039	0.310854	0.816137	0.608662	0.732833	0.217979	0.446325	0.519598	0.601521	0.531688	0.67726	0.581308
TBC1D3L	Naive B	0.5988	-0.015919	0.89795	0.709935	0.0482321	0.83907	0.348085	0.733598	0.419319	0.838629	0.556847	0.577152	0.552422
PINX1	Naive B	0.598997	0.00622241	0.290528	0.267497	0.517677	0.419138	0.624482	0.573276	0.614805	0.653759	0.927826	0.651921	0.712387
PP2D1	Naive B	0.599044	0.0161347	0.69602	0.337697	0.900225	0.657258	0.387997	0.0121937	0.468598	0.193907	0.925572	0.285554	0.738949
SLC25A35	Naive B	0.599092	0.0105748	0.94987	0.0761463	0.484125	0.928929	0.545018	0.321296	0.766252	0.169578	0.288755	0.809532	0.0209081
FMNL1	Naive B	0.59915	0.00463596	0.708514	0.155079	0.353481	0.231417	0.942449	0.179427	0.974026	0.463455	0.457033	0.506561	0.241299
CACFD1	Naive B	0.599533	-0.00686642	0.171898	0.970811	0.31791	0.784701	0.895156	0.876942	0.505235	0.345417	0.852897	0.169189	0.321113
AC022400.8	Naive B	0.59981	0.00999251	0.206949	0.476447	0.461464	0.622178	0.606271	0.721097	0.721561	0.586065	0.139736	0.812875	0.0382129
LINC01144	Naive B	0.599894	0.0242443	0.402126	0.325878	0.00128804	0.539025	0.224603	0.859031	0.658896	0.223778	0.325488	0.489774	0.00866869
USB1	Naive B	0.599897	-0.00651975	0.397043	0.378671	0.991725	0.723386	0.265647	0.478321	0.441351	0.893878	0.280358	0.677967	0.011712
SPDYA	Naive B	0.600002	0.0123753	0.556397	0.0334228	0.511016	0.830403	0.761565	0.896231	0.367088	0.51438	0.294837	0.89993	0.817643
CTBP1-AS2	Naive B	0.60004	0.00751817	0.101866	0.102212	0.11262	0.736801	0.200372	0.489904	0.607815	0.150248	0.326687	0.815209	0.616199
AC090114.2	Naive B	0.600094	0.013688	0.334298	0.00396996	0.707386	0.840798	0.840094	0.874037	0.632104	0.768611	0.25563	0.55785	0.259345
ARHGAP4	Naive B	0.600101	-0.00477067	0.612897	0.914091	0.895282	0.569871	0.528894	0.565713	0.187306	0.998429	0.736022	0.384264	0.179088
FAM89A	Naive B	0.600162	0.0136269	0.906945	0.111059	0.0444666	0.405861	0.128101	0.334717	0.510532	0.404413	0.566339	0.01217	0.547915
AC007566.1	Naive B	0.600171	0.0137154	0.403763	0.241688	0.875344	0.374723	0.889928	0.636553	0.876974	0.0146182	0.549541	0.509089	0.771859
FMR1	Naive B	0.600485	0.00790535	0.743096	0.116716	0.824586	0.543814	0.141789	0.0606803	0.959939	0.230907	0.382718	0.945483	0.517794
GALNS	Naive B	0.600527	-0.00703749	0.758961	0.119709	0.319846	0.246342	0.222776	0.852483	0.867715	0.32908	0.684445	0.999939	0.0087598
ATP6V0E2-AS1	Naive B	0.601041	0.0298838	0.615964	0.401744	0.611507	0.144199	0.958406	0.25538	0.276829	0.0264989	0.95405	0.172526	0.325048
MXD3	Naive B	0.601108	0.00889704	0.0321782	0.00980441	0.6372	0.948695	0.662582	0.475058	0.0733568	0.577613	0.0407489	0.0926512	0.714178
AC055822.1	Naive B	0.601127	-0.0143433	0.219299	0.0364043	0.510967	0.426485	0.702949	0.690229	0.40806	0.503488	0.225065	0.433959	0.871156
MFSD5	Naive B	0.60129	0.00560912	0.817494	0.578391	0.0180706	0.744092	0.28837	0.589633	0.988942	0.375961	0.19083	0.598771	0.895714
CASP9	Naive B	0.601386	0.00564848	0.381464	0.261523	0.172903	0.574315	0.824002	0.920105	0.748825	0.366921	0.918198	0.559116	0.773648
AC005839.1	Naive B	0.601526	0.0141186	0.875734	0.183364	0.32808	0.384515	0.27247	0.81449	0.470983	0.357345	0.430049	0.765111	0.900832
FAM161A	Naive B	0.601586	0.0119798	0.630085	0.108562	0.461907	0.579674	0.405651	0.15891	0.219702	0.185025	0.104465	0.290875	0.424317
APPBP2	Naive B	0.601685	-0.00439617	0.246369	0.667835	0.770166	0.652358	0.738762	0.00540296	0.776656	0.823167	0.0207398	0.260885	0.946793
CEP250	Naive B	0.601783	0.00607314	0.174814	0.870897	0.476584	0.0295074	0.690549	0.382788	0.751198	0.850684	0.298932	0.740044	0.999708
SIRT2	Naive B	0.601994	0.00480461	0.863914	0.418088	0.225763	0.262007	0.664955	0.328736	0.888885	0.87688	0.571227	0.211122	0.867722
SLC9A9	Naive B	0.602084	-0.00761205	0.693434	0.151799	0.661788	0.714794	0.838732	0.543768	0.385773	0.258505	0.0228537	0.799601	0.564202
CEP72	Naive B	0.602193	-0.007402	0.135742	0.498222	0.566658	0.915433	0.282783	0.0393569	0.728766	0.507585	0.00437458	0.966336	0.933849
AC113143.1	Naive B	0.602234	0.0200605	0.947837	0.450983	0.435074	0.904815	0.211579	0.898662	0.706001	0.690396	0.409766	0.258147	0.781288
AC078785.2	Naive B	0.602259	-0.0228227	0.904447	0.665652	0.455246	0.481755	0.857004	0.301804	0.272357	0.747329	0.355295	0.995278	0.321537
C11orf84	Naive B	0.602289	-0.0183191	0.741879	0.326719	0.026312	0.500075	0.71406	0.212684	0.0119226	0.183906	0.330841	0.915153	0.308596
RPS6KA2	Naive B	0.602316	0.0105868	0.947454	0.732572	0.846482	0.212935	0.400122	0.732764	0.887826	0.720011	0.374155	0.585181	0.126378
AC010320.3	Naive B	0.602345	0.0126577	0.699205	0.0657822	0.109867	0.849044	0.12705	0.865731	0.808443	0.724943	0.204055	0.804286	0.926187
UNC5CL	Naive B	0.602473	0.0180663	0.632725	0.488186	0.992823	0.468458	0.889592	0.770959	0.450604	0.781662	0.0401924	0.887166	0.99469
OPRL1	Naive B	0.602561	-0.0137828	0.0173929	0.313557	0.411332	0.409498	0.0546205	0.468191	0.686465	0.267351	0.82536	0.752958	0.126187
NDUFA3	Naive B	0.602563	-0.00663512	0.952005	0.441204	0.959044	0.00840338	0.384234	0.795095	0.614784	0.16598	0.992786	0.156821	0.61991
FBXO15	Naive B	0.602675	0.0182247	0.478985	0.882022	0.54781	0.249598	0.58462	0.318716	0.273674	0.100873	0.502187	0.305272	0.131649
SOGA1	Naive B	0.602909	-0.00912634	0.401661	0.598965	0.300053	0.412228	0.0665453	0.876391	0.142551	0.791291	0.476538	0.594356	0.192186
GNL3L	Naive B	0.602978	0.0065611	0.362494	0.199088	0.900202	0.821844	0.691353	0.933519	0.789662	0.419178	0.0357009	0.00747861	0.181296
SFXN4	Naive B	0.603188	0.009649	0.70585	0.80377	0.314715	0.387837	0.515054	0.883798	0.488235	0.514151	0.114802	0.945993	0.273231
SERPINB6	Naive B	0.603478	0.0128534	0.441821	0.250063	0.361844	0.0275699	0.0139999	0.00532004	0.663598	0.992595	0.00170134	0.250847	0.494649
TSNAX	Naive B	0.603621	0.00430975	0.193319	0.0565413	0.543661	0.70321	0.256206	0.454077	0.0850137	0.994346	0.170534	0.980877	0.932855
BIRC6	Naive B	0.603722	-0.00638228	0.337688	0.844578	0.186579	0.88715	0.0671086	0.458311	0.604817	0.35187	0.970621	0.544925	0.811721
PHF20	Naive B	0.603893	-0.00414989	0.661583	0.234154	0.889423	0.848584	0.226503	0.159388	0.724843	0.231091	0.0782739	0.626926	0.295728
MAP3K6	Naive B	0.604131	0.0116198	0.510243	0.0594354	0.0806513	0.379467	0.910522	0.607066	0.917628	0.648918	0.854341	0.815292	0.414192
STAG3	Naive B	0.604201	-0.0155311	0.637417	0.276129	0.407042	0.623519	0.379744	0.518622	0.851354	0.775814	0.887925	0.123453	0.825178
NARS2	Naive B	0.604266	0.00513657	0.54193	0.500771	0.501252	0.240775	0.530392	0.581469	0.869763	0.449035	0.603147	0.432873	0.630124
PCNT	Naive B	0.604297	-0.00590085	0.34458	0.781592	0.49762	0.378605	0.325811	0.772063	0.0719433	0.666962	0.40669	0.840216	0.815381
KIAA1683	Naive B	0.604306	0.0150357	0.212837	0.00552578	0.136223	0.453389	0.264196	0.218681	0.1709	0.605241	0.276965	0.73029	0.456799
FBXW8	Naive B	0.604329	-0.00621076	0.774192	0.676979	0.963203	0.174122	0.399582	0.843134	0.622809	0.924212	0.434337	0.526176	0.505013
WDR11-AS1	Naive B	0.604356	0.0213983	0.406144	0.303304	0.765905	0.628096	0.868153	0.551134	0.696399	0.765394	0.436454	0.46339	0.0873351
TJP2	Naive B	0.604388	-0.025242	0.0357984	0.437269	0.065449	0.656996	0.639332	0.887841	0.861743	0.021457	0.820299	0.745829	0.524173
AC006378.1	Naive B	0.604441	0.0144829	0.864706	0.0922416	0.676256	0.825239	0.589022	0.37974	0.868101	0.861192	0.255895	0.600628	0.627067
ARL6IP1	Naive B	0.604603	-0.00390082	0.0671279	0.349528	0.380521	0.587071	0.144731	0.887331	0.655782	0.859346	0.493239	0.393049	0.872793
AC117382.1	Naive B	0.604895	0.0187438	0.789173	0.0277095	0.677875	0.0223628	0.0531399	0.0303054	0.378674	0.246558	0.611683	0.676921	0.310976
ZNF207	Naive B	0.604956	-0.00359739	0.655901	0.834981	0.431376	0.41523	0.0408395	0.366028	0.226991	0.580348	0.555946	0.204324	0.802032
SBDSP1	Naive B	0.605227	-0.00791402	0.305635	0.485956	0.944208	0.735379	0.676244	0.156407	0.482704	0.159677	0.528708	0.11646	0.352544
PDCD4	Naive B	0.605449	0.00552091	0.0597211	0.0613083	0.935651	0.116285	0.410624	0.98879	0.862141	0.770929	0.85256	0.672181	0.867343
WDR3	Naive B	0.605499	0.00594314	0.202115	0.945302	0.268728	0.386522	0.524947	0.248618	0.96913	0.912974	0.022075	0.171241	0.447274
IGHV3-65	Naive B	0.605507	-0.0413993	0.490217	0.633865	0.902835	0.97686	0.298133	0.00757146	0.312188	0.245555	0.672819	0.236242	0.153911
MICA	Naive B	0.60552	-0.0113679	0.25496	0.6564	0.0171247	0.134393	0.440234	0.762977	0.535488	0.431933	0.0672089	0.785668	0.194805
AL512590.2	Naive B	0.605822	0.0124279	0.897588	0.494828	0.960178	0.58413	0.860921	0.142024	0.298126	0.763692	0.945415	0.24292	0.981529
C5orf22	Naive B	0.605933	0.00531729	0.275418	0.810826	0.401005	0.576724	0.259933	0.110657	0.871495	0.342541	0.133183	0.831539	0.969097
ZNF525	Naive B	0.606014	-0.00732375	0.497587	0.490316	0.792214	0.168992	0.921346	0.185059	0.806693	0.340564	0.776093	0.353333	0.762437
IKZF4	Naive B	0.60618	0.020826	0.658847	0.802916	0.465502	0.231065	0.467449	0.013735	0.515458	0.512182	0.829261	0.104957	0.75583
ZCCHC14	Naive B	0.606254	0.0206114	0.240356	0.806118	0.92984	0.27055	0.474428	0.54071	0.654432	0.250748	0.451453	0.0551412	0.164306
ESAM	Naive B	0.606299	0.0116855	0.396855	0.00100001	0.0753492	0.124996	0.896105	0.568255	0.488524	0.7667	0.43307	0.864484	0.936512
USP3	Naive B	0.606472	0.00370194	0.937272	0.663913	0.231474	0.144185	0.718959	0.892056	0.144308	0.29635	0.451316	0.550993	0.73761
SELENOM	Naive B	0.606475	-0.0123288	0.975582	0.818669	0.48587	0.614252	0.126369	0.0132016	0.518002	0.0913665	0.188496	0.548015	0.226247
TOPBP1	Naive B	0.606621	-0.00510557	0.497876	0.337837	0.685019	0.341557	0.140094	0.354609	0.909109	0.873324	0.342515	0.354761	0.154026
CRTC2	Naive B	0.606657	-0.00463774	0.123977	0.534303	0.229502	0.89562	0.796387	0.918564	0.423933	0.0164816	0.480699	0.337995	0.794819
NDUFV3	Naive B	0.606662	0.00564277	0.375777	0.262185	0.734315	0.0358842	0.208719	0.461277	0.899074	0.96037	0.0448974	0.612876	0.229306
RNF43	Naive B	0.606688	0.0140899	0.903403	0.175169	0.517844	0.775384	0.941801	0.350808	0.924963	0.256115	0.196488	0.6137	0.987148
PATL2	Naive B	0.606782	0.00647721	0.977736	0.818768	0.942787	0.872027	0.268718	0.790216	0.267259	0.601826	0.0314146	0.801793	0.587165
POLR2J	Naive B	0.606784	-0.00613988	0.817719	0.858013	0.899836	0.269715	0.535289	0.574703	0.256436	0.705612	0.803511	0.281102	0.324379
AC092123.1	Naive B	0.607064	-0.023486	0.650289	0.50159	0.0304434	0.125437	0.257694	0.838466	0.535652	0.318891	0.452564	0.0256578	0.711633
ZNRD1ASP	Naive B	0.607421	0.00951362	0.862909	0.426036	0.533925	0.526068	0.992894	0.381163	0.476877	0.1604	0.456802	0.801233	0.376985
PTPRC	Naive B	0.607498	-0.00413624	0.716893	0.513383	0.442948	0.811035	0.665473	0.0372396	0.982405	0.898292	0.286842	0.284073	0.928462
Z97989.1	Naive B	0.607707	-0.0129451	0.813043	0.544022	0.539904	0.657577	0.627653	0.488612	0.849502	0.827379	0.342427	0.155958	0.333942
XXYLT1	Naive B	0.607748	-0.0159577	0.788527	0.431611	0.595042	0.886589	0.636872	0.421813	0.979394	0.844973	0.954897	0.170137	0.510301
DNAJC8	Naive B	0.607807	0.00436972	0.028525	0.557625	0.458772	0.612308	0.185644	0.768542	0.786285	0.263505	0.340634	0.795079	0.945494
COMMD6	Naive B	0.607864	0.00596185	0.579148	0.547481	0.868542	0.335076	0.75321	0.567744	0.784647	0.174821	0.766716	0.0521979	0.90957
SCIMP	Naive B	0.607999	-0.0108756	0.274861	0.419957	0.92058	0.0166034	0.731486	0.875432	0.199545	0.833985	0.4153	0.108031	0.799195
MEIOC	Naive B	0.60811	-0.0213275	0.540649	0.253227	0.966528	0.997164	0.336823	0.607233	0.986602	0.752653	0.484638	0.0104342	0.478615
IGKJ3	Naive B	0.608117	-0.0101412	0.374606	0.172437	0.83597	0.196761	0.541411	0.334672	0.861681	0.969629	0.583158	0.722666	0.472862
CRYM-AS1	Naive B	0.608294	-0.0219904	0.80155	0.151471	0.579401	0.241969	0.737999	0.708357	0.133675	0.00203666	0.167778	0.379279	0.272152
CAPZA2	Naive B	0.608377	-0.00451411	0.637402	0.121387	0.591002	0.778423	0.615307	0.609163	0.66808	0.0832278	0.678285	0.292935	0.481434
SLC35C2	Naive B	0.608648	0.00370276	0.468786	0.393646	0.169444	0.801333	0.0201245	0.581832	0.592284	0.150558	0.357969	0.839079	0.497283
ZNF780B	Naive B	0.609055	0.00862326	0.489117	0.575629	0.446994	0.840492	0.393399	0.178157	0.818163	0.0248284	0.0805787	0.565994	0.0242897
RASSF1-AS1	Naive B	0.609639	0.00895449	0.218623	0.447722	0.297141	0.362844	0.717926	0.832216	0.645603	0.814383	0.693355	0.174506	0.617023
NXT1	Naive B	0.609674	-0.00567144	0.418634	0.607833	0.849329	0.382612	0.253197	0.583544	0.737855	0.455537	0.319701	0.281925	0.971007
MPDU1	Naive B	0.60993	-0.0054189	0.606428	0.118156	0.0737374	0.489524	0.510289	0.247342	0.640437	0.76588	0.908329	0.22821	0.810355
AL031432.2	Naive B	0.609968	0.0139676	0.457741	0.339749	0.545973	0.278456	0.0539947	0.955589	0.792041	0.912879	0.581528	0.566507	0.673339
IGLV1-51	Naive B	0.610123	-0.00857265	0.345364	0.911181	0.0599827	0.283295	0.270932	0.839768	0.62894	0.162932	0.231263	0.334295	0.494019
NCKIPSD	Naive B	0.610129	-0.00784247	0.328049	0.709162	0.94591	0.409513	0.198332	0.00234698	0.989003	0.88334	0.425938	0.89241	0.312608
VDAC3	Naive B	0.610139	-0.00406598	0.346072	0.882052	0.882018	0.354317	0.687077	0.957404	0.801733	0.2237	0.0182486	0.0370756	0.9894
PAX8-AS1	Naive B	0.610208	0.0454401	0.527505	0.495039	0.404282	0.147285	0.868228	0.405391	0.180034	0.900657	0.0963386	0.782517	0.0819908
MYO15A	Naive B	0.610275	0.0204625	0.11623	0.0696415	0.917086	0.686501	0.366094	0.529702	0.379065	0.315805	0.301182	0.319492	0.515965
HDAC10	Naive B	0.610354	-0.012723	0.953507	0.969505	0.918528	0.287971	0.768909	0.245648	0.897113	0.114515	0.877321	0.248211	0.612378
LRRC37A	Naive B	0.610388	0.0123609	0.396828	0.329973	0.404523	0.522613	0.22737	0.502154	0.987719	0.895194	0.457912	0.346796	0.700968
CREB1	Naive B	0.610402	0.00351217	0.817636	0.141851	0.194067	0.273834	0.106345	0.668086	0.47805	0.90124	0.828798	0.916189	0.94632
SMN2	Naive B	0.610576	-0.0229092	0.755044	0.988594	0.303201	0.660123	0.477564	0.356184	0.315316	0.52065	0.377459	0.407735	0.535967
SEC14L1	Naive B	0.610849	-0.0069963	0.114307	0.763669	0.932775	0.360903	0.832721	0.276615	0.938203	0.0504892	0.394916	0.328211	0.26346
MTG2	Naive B	0.611007	-0.00503827	0.5012	0.0325082	0.588331	0.981943	0.222374	0.515594	0.509626	0.519459	0.00938797	0.977452	0.754652
AC008736.1	Naive B	0.61122	0.0257441	0.641255	0.675748	0.129273	0.456309	0.418629	0.845652	0.235587	0.97831	0.983535	0.527122	0.0503105
INPP5E	Naive B	0.611339	0.00597482	0.683357	0.806961	0.0257648	0.8598	0.967651	0.971709	0.494804	0.227795	0.972394	0.43576	0.466885
EML2-AS1	Naive B	0.611397	0.0212524	0.56418	0.752868	0.968357	0.790781	0.47977	0.793278	0.914854	0.906959	0.761709	0.178683	0.298252
LAT2	Naive B	0.611666	0.00413199	0.642311	0.403009	0.00619299	0.198163	0.724071	0.919894	0.0796018	0.979401	0.241905	0.136087	0.132563
GLI1	Naive B	0.611682	0.0181826	0.662957	0.224641	0.608279	0.131073	0.606739	0.542377	0.100403	0.728449	0.149166	0.171674	0.905277
ZNF285	Naive B	0.612203	0.00836845	0.770243	0.37592	0.35874	0.547847	0.98901	0.889708	0.486746	0.191089	0.2562	0.506787	0.533268
DLGAP1-AS1	Naive B	0.61221	-0.0109448	0.369461	0.620209	0.127248	0.193493	0.478789	0.0307327	0.265816	0.469673	0.226938	0.426543	0.163958
LINC00886	Naive B	0.612345	0.0271245	0.234865	0.514078	0.335451	0.688704	0.322093	0.226944	0.97715	0.000916379	0.172669	0.369754	0.282802
AC093627.5	Naive B	0.612426	0.0126872	0.439699	0.846877	0.439163	0.829243	0.885854	0.88261	0.447212	0.985178	0.109809	0.418709	0.485363
ESS2	Naive B	0.612654	-0.00543212	0.260151	0.31509	0.706955	0.921643	0.0170825	0.555261	0.0576616	0.141998	0.103829	0.754377	0.798695
TGDS	Naive B	0.612689	-0.00575985	0.26129	0.703089	0.0798379	0.531388	0.0885679	0.227165	0.610961	0.388331	0.652119	0.0828899	0.599171
ZNF114	Naive B	0.612719	-0.0322147	0.718357	0.501818	0.881369	0.928515	0.640891	0.450051	0.297586	0.580314	0.644102	0.647087	0.790031
NHLRC4	Naive B	0.612741	-0.0145434	0.714342	0.739294	0.658234	0.732271	0.338477	0.120464	0.731045	0.0934281	0.278731	0.0243264	0.0868818
ZNF585A	Naive B	0.612785	-0.00465954	0.268107	0.362732	0.00561839	0.377678	0.102765	0.801866	0.507996	0.510377	0.790116	0.93563	0.842559
PURB	Naive B	0.612798	-0.00749207	0.998807	0.875731	0.0179595	0.583343	0.100317	0.0859779	0.802436	0.0818716	0.436608	0.525977	0.415083
IGKV2D-40	Naive B	0.612905	0.0142274	0.167472	0.0157757	0.0685183	0.103919	0.383906	0.714574	0.294464	0.427802	0.567885	0.52179	0.306706
SPATA33	Naive B	0.613034	0.00980366	0.137212	0.0443748	0.474723	0.454133	0.819475	0.526973	0.433258	0.929061	0.763346	0.933949	0.554794
EIF4EBP2	Naive B	0.613241	-0.00400221	0.594132	0.0172489	0.439385	0.169886	0.334433	0.772949	0.828164	0.518126	0.997254	0.0606467	0.989448
C22orf34	Naive B	0.613241	0.0110506	0.298046	0.223842	0.28812	0.485781	0.369335	0.563835	0.334107	0.860931	0.602242	0.978264	0.900926
AGMAT	Naive B	0.613484	0.0108509	0.482036	0.232086	0.370508	0.905907	0.717326	0.137053	0.974297	0.24202	0.703802	0.958026	0.0710465
IGLV5-37	Naive B	0.61363	0.0285574	0.0805171	0.164857	0.220657	0.380822	0.0807866	0.787071	0.257068	0.54473	0.65765	0.239718	0.614852
AC140134.1	Naive B	0.613875	0.0168812	0.706837	0.675493	0.784756	0.296772	0.260416	0.0772178	0.296021	0.243313	0.773149	0.513273	0.287752
ALDH5A1	Naive B	0.613952	-0.00666458	0.977976	0.261839	0.830296	0.0547096	0.337251	0.872201	0.93364	0.573671	0.0215147	0.715162	0.764866
ZNF451	Naive B	0.614162	0.0050091	0.94433	0.812427	0.791902	0.543259	0.16225	0.697042	0.794707	0.798453	0.732992	0.0541654	0.0960733
ZNF121	Naive B	0.614597	0.00588165	0.166701	0.401648	0.364752	0.385927	0.855448	0.258317	0.622279	0.939977	0.0750641	0.932806	0.610496
SCART1	Naive B	0.61469	-0.0219516	0.492548	0.39778	0.0830928	0.741678	0.587661	0.422625	0.551179	0.421386	0.0386433	0.545562	0.918899
PARS2	Naive B	0.614777	0.0108663	0.274632	0.18126	0.135909	0.581072	0.736732	0.394248	0.690292	0.984063	0.172081	0.269828	0.372537
WAPL	Naive B	0.614857	0.00388292	0.912216	0.875676	0.472085	0.187064	0.440336	0.551964	0.410226	0.595501	0.680737	0.200083	0.409257
CWF19L2	Naive B	0.614877	0.00491589	0.768248	0.0321584	0.0900683	0.839275	0.0637497	0.852931	0.813575	0.139265	0.293391	0.253613	0.167145
EID1	Naive B	0.614885	-0.00400057	0.0455128	0.0900593	0.909916	0.387228	0.43948	0.778628	0.619258	0.624776	0.668377	0.607405	0.594451
AL139120.1	Naive B	0.61496	-0.0150599	0.930041	0.423148	0.0289915	0.69179	0.403803	0.493803	0.465128	0.653573	0.20452	0.544848	0.0894551
MAPRE2	Naive B	0.615031	-0.00373782	0.877341	0.0193955	0.342962	0.606568	0.754582	0.0657286	0.613474	0.191588	0.255965	0.083045	0.541395
AGPAT3	Naive B	0.615217	-0.00709143	0.748886	0.745553	0.923262	0.613793	0.760711	0.72302	0.92713	0.885198	0.181014	0.719451	0.601444
IGKV2D-29	Naive B	0.615237	0.0131808	0.0876495	0.719339	0.376919	0.621031	0.921585	0.23234	0.00435355	0.298652	0.396763	0.0157171	0.419528
TYK2	Naive B	0.615313	-0.00470983	0.216741	0.371731	0.17316	0.617202	0.760225	0.428288	0.767409	0.65717	0.348711	0.725929	0.744103
GRAMD1C	Naive B	0.615354	0.0146252	0.206672	0.244013	0.729201	0.18828	0.739285	0.0894756	0.882098	0.201087	0.311168	0.319858	0.543413
AL356512.1	Naive B	0.615421	0.0134999	0.618046	0.636254	0.392197	0.371816	0.0340161	0.959241	0.45239	0.94008	0.108284	0.203635	0.97519
DHX9	Naive B	0.615432	0.00483021	0.657179	0.0174827	0.658421	0.0207263	0.20429	0.22373	0.70894	0.481187	0.0565847	0.474099	0.518828
KDM5C	Naive B	0.615658	-0.00713491	0.360156	0.616223	0.981851	0.985749	0.370733	0.982435	0.735889	0.759654	0.213292	0.985422	0.645183
MAP2K6	Naive B	0.615734	-0.015283	0.286137	0.578805	0.543368	0.106139	0.90084	0.848996	0.158707	0.0451218	0.779247	0.71903	0.419702
MXRA7	Naive B	0.615814	-0.0261664	0.978478	0.999567	0.467543	0.631256	0.30544	0.657269	0.845908	0.85299	0.755227	0.332352	0.894044
DERL2	Naive B	0.615868	-0.00361741	0.926116	0.963886	0.64788	0.113242	0.12608	0.121196	0.781482	0.646708	0.449543	0.986032	0.929233
MARS2	Naive B	0.615888	-0.00791963	0.78369	0.0421155	0.651147	0.0513478	0.361478	0.779918	0.176393	0.411792	0.082647	0.855864	0.512191
SNAPC2	Naive B	0.615899	-0.00760393	0.899954	0.183358	0.245249	0.900322	0.290725	0.966425	0.827243	0.0685393	0.229029	0.80093	0.0715064
SERINC3	Naive B	0.615943	-0.00363016	0.39861	0.0789311	0.742397	0.0287845	0.111753	0.0524505	0.958722	0.56545	0.867413	0.412856	0.974299
HIC2	Naive B	0.615956	0.0159802	0.366326	0.318085	0.306171	0.0265305	0.0634354	0.767335	0.295396	0.924446	0.816011	0.0735602	0.989472
RFT1	Naive B	0.616188	0.00495388	0.718262	0.592215	0.535305	0.832846	0.196847	0.71709	0.402011	0.439926	0.716091	0.95462	0.746751
PDCD6	Naive B	0.616189	-0.00410294	0.430702	0.498259	0.567212	0.390656	0.274346	0.497362	0.546579	0.840009	0.357484	0.662359	0.194174
LOXL1-AS1	Naive B	0.616197	0.0366281	0.278297	0.177614	0.826414	0.107491	0.0389442	0.915977	0.722845	0.257806	0.0903109	0.983516	0.265087
SARNP	Naive B	0.616451	-0.00434348	0.145465	0.431381	0.781189	0.0937732	0.171303	0.142259	0.43405	0.0675776	0.664352	0.250412	0.285982
AC103769.1	Naive B	0.616502	0.017733	0.974478	0.318889	0.451112	0.946334	0.587221	0.288862	0.658793	0.85735	0.126024	0.383737	0.293581
RAPGEF3	Naive B	0.616748	-0.0255379	0.153523	0.0391008	0.4768	0.902739	0.268858	0.102278	0.439046	0.8998	0.134804	0.226691	0.109479
ARMC5	Naive B	0.616888	-0.00823001	0.360718	0.785892	0.140878	0.950342	0.244815	0.407612	0.272138	0.780474	0.474503	0.637438	0.745897
AC096733.2	Naive B	0.616919	0.00797111	0.349511	0.0158136	0.0185381	0.0046123	0.618244	0.618976	0.944406	0.967888	0.0496656	0.263226	0.625084
TNFRSF10B	Naive B	0.617284	-0.00934557	0.634526	0.0998992	0.151297	0.362529	0.129379	0.221818	0.709972	0.954524	0.76522	0.315178	0.239176
CTSH	Naive B	0.617316	0.0110372	0.989258	0.628539	0.216136	0.313159	0.265022	0.0150598	0.923649	0.2286	0.174204	0.290501	0.988718
HIST1H2BF	Naive B	0.617338	-0.0232263	0.944693	0.280198	0.867858	0.557578	0.371381	0.720655	0.86434	0.12967	0.800316	0.787658	0.164961
NAGPA	Naive B	0.61745	0.00494478	0.797176	0.156122	0.0602727	0.294449	0.827619	0.544478	0.222242	0.368719	0.273561	0.896086	0.0115315
PIGM	Naive B	0.61763	-0.0111917	0.914748	0.426991	0.914796	0.10419	0.571022	0.982038	0.910888	0.243668	0.583638	0.891579	0.507564
MLX	Naive B	0.617632	-0.00378649	0.618936	0.862829	0.849878	0.267489	0.511118	0.773401	0.697198	0.904588	0.130968	0.990371	0.583163
PIM1	Naive B	0.617641	-0.0105897	0.00883269	0.0935467	0.900888	0.20625	0.909645	0.430762	0.0288554	0.268826	0.244618	0.23158	0.251262
NOP14	Naive B	0.617717	0.00511963	0.645435	0.192188	0.238173	0.379479	0.701463	0.565525	0.183516	0.965216	0.0170322	0.917774	0.885056
PTCD2	Naive B	0.617816	-0.00763889	0.438827	0.517806	0.49977	0.401276	0.488043	0.262708	0.580656	0.156394	0.950026	0.402319	0.145456
SEC31A	Naive B	0.617891	-0.00355993	0.180621	0.00193211	0.306547	0.830956	0.863669	0.0158213	0.458923	0.176656	0.823943	0.85406	0.794321
TIMM9P1	Naive B	0.617938	0.0227337	0.591282	0.309143	0.166275	0.194573	0.0513999	0.429685	0.906062	0.85786	0.586677	0.0182877	0.195916
PARL	Naive B	0.618059	0.00428327	0.497595	0.879743	0.349326	0.991976	0.763652	0.271788	0.197929	0.951103	0.892887	0.869511	0.85722
AL139022.1	Naive B	0.618068	0.0140927	0.342827	0.231299	0.798497	0.87782	0.861744	0.4168	0.20529	0.677436	0.824789	0.798821	0.552689
CCDC85C	Naive B	0.61818	-0.0183424	0.973398	0.358233	0.135286	0.919975	0.030504	0.238315	0.669412	0.224453	0.312827	0.710515	0.0210732
MSH3	Naive B	0.61851	0.00568804	0.409512	0.353533	0.0500911	0.831489	0.597706	0.21291	0.885809	0.519189	0.260992	0.119318	0.434169
PGM5P2	Naive B	0.618556	-0.0146874	0.232736	0.245641	0.072429	0.345417	0.489072	0.290998	0.410122	0.660535	0.0847909	0.818631	0.723622
SPTY2D1	Naive B	0.618584	-0.00696775	0.864562	0.0464594	0.648215	0.552351	0.362267	0.508638	0.134665	0.364237	0.0294624	0.491928	0.402891
FCHSD2	Naive B	0.61861	-0.00449723	0.800482	0.437838	0.366073	0.645519	0.117575	0.978232	0.808214	0.919372	0.0773383	0.867136	0.825829
HSBP1L1	Naive B	0.618742	0.0190981	0.333386	0.596243	0.309776	0.330435	0.309489	0.721499	0.0881998	0.983374	0.013099	0.986141	0.623019
FAM98B	Naive B	0.619217	-0.00941748	0.33034	0.613035	0.0330569	0.192444	0.435975	0.925583	0.108139	0.0352521	0.239522	0.276887	0.14662
CSK	Naive B	0.619274	-0.0046209	0.709563	0.593667	0.519558	0.0573774	0.707835	0.41	0.564601	0.888452	0.188647	0.344071	0.658574
WDR90	Naive B	0.619287	0.0113401	0.0679946	0.285802	0.227279	0.850172	0.554684	0.276282	0.466062	0.825016	0.124778	0.857946	0.486875
IGLV3-10	Naive B	0.619387	-0.0210001	0.566968	0.711783	0.454607	0.426139	0.218836	0.950969	0.0307352	0.613224	0.244374	0.129187	0.88946
AC010326.3	Naive B	0.619487	-0.0181948	0.380507	0.167592	0.18613	0.911218	0.521908	0.905781	0.901413	0.242417	0.821358	0.546245	0.221447
CLTC	Naive B	0.619772	0.00636119	0.505132	0.933837	0.409249	0.0407879	0.486775	0.989699	0.868993	0.684915	0.671211	0.150145	0.745247
RAC1	Naive B	0.619921	0.00421812	0.658163	0.826927	0.322455	0.807654	0.653198	0.707064	0.89331	0.837371	0.689202	0.205192	0.596707
ATP6V1C1	Naive B	0.619948	-0.00446974	0.98789	0.180061	0.975723	0.869043	0.124014	0.391507	0.658242	0.650967	0.783426	0.266585	0.954849
RPL7L1	Naive B	0.619964	0.00339346	0.0779268	0.693087	0.994549	0.719804	0.0564237	0.803109	0.607971	0.600315	0.851392	0.867635	0.0364948
TLE1	Naive B	0.620408	0.00908604	0.0314386	0.862134	0.570478	0.406134	0.305577	0.814608	0.134328	0.736839	0.54152	0.9923	0.0814846
PSMB4	Naive B	0.620471	0.00508665	0.247452	0.245911	0.819593	0.86238	0.159445	0.498045	0.92834	0.754283	0.188858	0.780364	0.315972
TTN-AS1	Naive B	0.620599	0.00752474	0.963169	0.855023	0.343096	0.528959	0.24741	0.323466	0.092051	0.939675	0.774368	0.97956	0.247422
HSBP1	Naive B	0.62061	-0.0040998	0.94306	0.635642	0.759671	0.516125	0.502102	0.362662	0.253043	0.382752	0.88692	0.200905	0.268264
POLR3GL	Naive B	0.620668	-0.00508103	0.805209	0.112354	0.35693	0.162569	0.285861	0.28718	0.46166	0.176634	0.156221	0.806645	0.443967
RBBP4	Naive B	0.620707	0.00326191	0.128669	0.849228	0.544703	0.373983	0.312309	0.421307	0.653551	0.444086	0.811295	0.432518	0.939847
ARHGEF2	Naive B	0.620745	-0.0050235	0.0776316	0.626804	0.965325	0.855096	0.996013	0.34873	0.282686	0.372877	0.617649	0.96533	0.244142
NTAN1	Naive B	0.620799	0.00536371	0.952533	0.445234	0.715174	0.717519	0.683395	0.221664	0.771205	0.109455	0.290157	0.28083	0.739529
NDUFA9	Naive B	0.620815	-0.00360304	0.0868033	0.32562	0.824058	0.287424	0.980929	0.0683635	0.618105	0.664832	0.896357	0.85089	0.421265
AC138932.1	Naive B	0.621223	0.0102268	0.386994	0.489535	0.956272	0.144837	0.991673	0.367969	0.775554	0.738454	0.559894	0.786041	0.337061
THOC2	Naive B	0.621314	-0.00320095	0.172716	0.33078	0.900884	0.666856	0.918438	0.860769	0.793987	0.749728	0.799288	0.0673531	0.442862
RNF126	Naive B	0.621561	0.00548156	0.109213	0.859618	0.117061	0.377088	0.251221	0.937346	0.532545	0.132028	0.129853	0.352534	0.318406
ATG10	Naive B	0.621851	-0.00791882	0.0460728	0.659607	0.878737	0.472159	0.14639	0.821579	0.834758	0.172434	0.560927	0.636053	0.450151
AC024568.1	Naive B	0.621869	-0.0199407	0.75895	0.99404	0.0871402	0.790241	0.433223	0.347096	0.930826	0.306495	0.209603	0.236256	0.0610195
PHF8	Naive B	0.62202	-0.00598918	0.114473	0.465136	0.147207	0.0301078	0.27853	0.933514	0.700047	0.158259	0.429178	0.177022	0.711927
MAP1LC3B	Naive B	0.622219	0.00348111	0.427472	0.259419	0.865407	0.249557	0.580413	0.683956	0.847743	0.324662	0.57014	0.734384	0.297738
NXF1	Naive B	0.622747	0.00374495	0.731798	0.186451	0.074305	0.823136	0.902469	0.0776608	0.611209	0.202532	0.344685	0.881437	0.321235
HRAS	Naive B	0.622759	0.00691122	0.459246	0.219041	0.869396	0.458789	0.720898	0.295021	0.814743	0.717561	0.239059	0.278059	0.890971
CUL4A	Naive B	0.622815	0.00399136	0.540998	0.984264	0.328898	0.221346	0.592069	0.690094	0.730917	0.496211	0.210584	0.244888	0.636771
FBXL4	Naive B	0.622903	0.00506867	0.248766	0.193857	0.477512	0.196291	0.973675	0.247749	0.186366	0.75906	0.453472	0.427872	0.924587
FAM103A1	Naive B	0.623091	0.00512669	0.542721	0.754899	0.643485	0.373308	0.370355	0.301227	0.913315	0.463551	0.792788	0.909995	0.999956
CFL2	Naive B	0.623198	0.00717919	0.359855	0.311239	0.725431	0.475051	0.911281	0.685312	0.352483	0.612705	0.0840019	0.305128	0.301716
GNRH1	Naive B	0.623486	0.0241851	0.750421	0.411689	0.882874	0.728879	0.630492	0.395703	0.649641	0.0315316	0.12122	0.994389	0.182587
ATXN7	Naive B	0.623621	-0.00596981	0.168969	0.487842	0.937506	0.242082	0.0168049	0.0321296	0.722673	0.681347	0.549122	0.975486	0.523825
CDK5R1	Naive B	0.623625	-0.019645	0.482365	0.668134	0.864706	0.529991	0.551257	0.22153	0.752379	0.552451	0.030557	0.276721	0.434995
SDCBP2-AS1	Naive B	0.623764	0.0085577	0.544989	0.581401	0.0915504	0.360517	0.491287	0.23247	0.129013	0.811478	0.160487	0.932015	0.461298
TOP3A	Naive B	0.623767	-0.00581822	0.377012	0.477137	0.974391	0.970902	0.681391	0.328177	0.926809	0.681747	0.296723	0.702245	0.22521
MIR548AR	Naive B	0.623911	-0.0154124	0.59372	0.710735	0.716635	0.442116	0.446192	0.443183	0.429712	0.173175	0.375784	0.237563	0.859004
NBPF9	Naive B	0.624059	-0.00919502	0.197613	0.558427	0.633833	0.827234	0.892172	0.215293	0.174498	0.0408	0.935181	0.52544	0.753445
RAB35	Naive B	0.624091	-0.0083027	0.313706	0.182728	0.244408	0.0694589	0.614982	0.395463	0.00143391	0.12209	0.544519	0.248341	0.443732
AC234782.2	Naive B	0.624148	0.0184362	0.390062	0.143371	0.284892	0.72883	0.674461	0.283992	0.25424	0.501047	0.859956	0.960372	0.375811
CSTF3	Naive B	0.624496	-0.00487071	0.102681	0.0896646	0.16917	0.584498	0.785928	0.423484	0.420043	0.114835	0.151672	0.834565	0.939325
COX11	Naive B	0.624787	0.00455515	0.575114	0.314459	0.868795	0.145125	0.827781	0.84555	0.0594118	0.101391	0.979524	0.548672	0.619234
MAGOHB	Naive B	0.624805	-0.0051087	0.982971	0.94239	0.0329842	0.669302	0.754747	0.651999	0.984446	0.556866	0.21932	0.064852	0.571566
TRIM41	Naive B	0.624835	0.0130515	0.561247	0.468647	0.741183	0.876612	0.203122	0.741627	0.881772	0.785848	0.970791	0.526759	0.0767707
SYNE3	Naive B	0.624868	0.0077447	0.490716	0.133952	0.534839	0.782526	0.934262	0.452551	0.849267	0.737243	0.304136	0.264126	0.154537
CBWD5	Naive B	0.625197	-0.00812675	0.105818	0.323944	0.178268	0.494493	0.561136	0.599701	0.247517	0.436787	0.357403	0.78931	0.937119
TFIP11	Naive B	0.625886	0.00469381	0.233944	0.230507	0.189779	0.142333	0.607215	0.919097	0.791084	0.669292	0.0395994	0.901799	0.13882
BICRA	Naive B	0.626169	-0.0129767	0.497473	0.305894	0.251013	0.0443933	0.964504	0.157004	0.926287	0.654309	0.659234	0.88804	0.194484
ESRP2	Naive B	0.626251	0.021486	0.705239	0.0472908	0.163353	0.371696	0.886826	0.529795	0.561483	0.0102232	0.39205	0.466948	0.709007
CENPF	Naive B	0.626423	-0.0198206	0.565435	0.184693	0.00780948	0.888552	0.904706	0.651154	0.0280196	0.167431	0.063735	0.686778	0.893406
AL358794.1	Naive B	0.626484	0.0121591	0.66763	0.168467	0.273686	0.693685	0.298417	0.87488	0.876592	0.361118	0.284328	0.951006	0.590657
AHCY	Naive B	0.626618	-0.00610666	0.606062	0.165193	0.268065	0.526204	0.369064	0.954319	0.891332	0.471873	0.0860175	0.944292	0.127897
NPIPB3	Naive B	0.62704	-0.0207257	0.702833	0.0219856	0.975882	0.707452	0.947662	0.591577	0.603731	0.189064	0.443935	0.224159	0.108378
AC004890.3	Naive B	0.627417	0.0195082	0.604984	0.577317	0.519619	0.84788	0.17842	0.977455	0.399991	0.793341	0.862749	0.967472	0.755923
GTPBP10	Naive B	0.627445	0.0048136	0.147664	0.148445	0.785793	0.232582	0.739555	0.180398	0.636901	0.443274	0.316066	0.886517	0.535733
FUS	Naive B	0.62768	-0.0060441	0.165303	0.28793	0.766962	0.679443	0.143193	0.483956	0.218515	0.444733	0.428437	0.190384	0.865702
C12orf66	Naive B	0.62786	0.00655989	0.21383	0.347037	0.78694	0.117764	0.329599	0.412441	0.759972	0.403874	0.375731	0.208403	0.0355568
TTC30B	Naive B	0.627865	-0.0131528	0.941571	0.760797	0.0340792	0.8358	0.981331	0.931152	0.934228	0.0186612	0.904682	0.1866	0.578316
STXBP5	Naive B	0.628163	0.00736766	0.0727538	0.829194	0.620597	0.0368228	0.546324	0.659241	0.405041	0.518865	0.704662	0.911337	0.102413
ZNF490	Naive B	0.628181	-0.00770765	0.0263419	0.940611	0.809316	0.0750433	0.879014	0.617322	0.667454	0.392643	0.935645	0.333689	0.622726
AKAP8L	Naive B	0.628185	0.00331685	0.548621	0.503426	0.109191	0.713625	0.366035	0.608533	0.368034	0.191434	0.554713	0.521387	0.754823
TRAPPC13	Naive B	0.62831	-0.00548199	0.854171	0.0995662	0.837218	0.572166	0.581583	0.537255	0.973068	0.354397	0.717668	0.467217	0.283234
FCF1P2	Naive B	0.628397	0.0154651	0.489627	0.747475	0.658873	0.33123	0.2823	0.0630718	0.179107	0.953322	0.978462	0.585006	0.548756
PRAF2	Naive B	0.628531	0.00580737	0.353918	0.885328	0.082015	0.416611	0.626402	0.0126124	0.341271	0.479247	0.166168	0.0419081	0.588354
OFD1	Naive B	0.628607	0.0048217	0.660276	0.0915959	0.991288	0.636825	0.57824	0.854063	0.28198	0.962755	0.38299	0.0271404	0.17286
EMILIN1	Naive B	0.628764	-0.0196137	0.169261	0.497381	0.593928	0.231248	0.817085	0.230127	0.917707	0.501289	0.687622	0.328888	0.378133
LFNG	Naive B	0.628814	-0.0125776	0.0779156	0.954683	0.697699	0.216121	0.685639	0.934442	0.759365	0.0471535	0.672701	0.77418	0.225473
GDPD1	Naive B	0.629295	0.0159213	0.625553	0.944133	0.948931	0.614436	0.587269	0.632615	0.435322	0.8348	0.631768	0.0299762	0.776424
LENG8	Naive B	0.629342	0.00794698	0.730485	0.0128321	0.591397	0.0276744	0.394486	0.494877	0.990493	0.978338	0.413147	0.00150993	0.747964
IRGM	Naive B	0.629439	-0.0383328	0.260057	0.0777027	0.435649	0.521519	0.911253	0.403111	0.401287	0.540606	0.876414	0.548619	0.368756
OSBPL10-AS1	Naive B	0.629545	0.0150115	0.526332	0.0474213	0.617114	0.71652	0.0598453	0.683363	0.563171	0.445404	0.659593	0.350271	0.8369
CHST10	Naive B	0.629678	-0.0139161	0.796729	0.58989	0.263177	0.674775	0.0593393	0.207464	0.865566	0.319093	0.0590484	0.311427	0.549868
AL158152.1	Naive B	0.629849	-0.019094	0.749189	0.828592	0.372652	0.916905	0.919614	0.713828	0.927902	0.998666	0.949337	0.594497	0.804005
AGL	Naive B	0.629912	-0.00593528	0.134038	0.779978	0.893168	0.323206	0.0755148	0.105445	0.498739	0.496814	0.231702	0.251869	0.280339
ECE2	Naive B	0.629968	0.0133094	0.91779	0.634501	0.0934699	0.402618	0.73362	0.935745	0.121189	0.907253	0.318681	0.0229607	0.226296
SLC30A1	Naive B	0.629974	-0.0119176	0.237951	0.917305	0.965001	0.461256	0.225053	0.480706	0.431613	0.0482665	0.119877	0.808702	0.67889
C19orf71	Naive B	0.62998	-0.0153792	0.418128	0.722092	0.481038	0.455839	0.897176	0.989976	0.880491	0.859361	0.672908	0.73189	0.599404
CTNNBL1	Naive B	0.630228	-0.00349119	0.123609	0.29653	0.99648	0.458995	0.408613	0.807462	0.840919	0.95328	0.21391	0.328528	0.594599
SLC23A1	Naive B	0.630232	0.0137684	0.636026	0.157627	0.829408	0.0415335	0.0327728	0.156529	0.921266	0.0194488	0.203405	0.951775	0.262194
BTF3L4	Naive B	0.630414	-0.0036242	0.0591646	0.00401028	0.551808	0.380482	0.893927	0.95349	0.699565	0.607703	0.742831	0.031423	0.576935
ATG13	Naive B	0.630805	-0.00361563	0.844757	0.00261244	0.982815	0.0752235	0.650269	0.991165	0.421922	0.99015	0.165828	0.726197	0.415849
SPPL3	Naive B	0.63083	0.00385695	0.394474	0.418113	0.288674	0.14876	0.60758	0.934919	0.909682	0.778864	0.48198	0.86807	0.96695
NUP62	Naive B	0.63086	0.00392462	0.291123	0.00967158	0.219828	0.582292	0.460164	0.774009	0.731768	0.649772	0.0327393	0.129055	0.061964
POFUT2	Naive B	0.631031	-0.0067341	0.645961	0.879237	0.452275	0.223628	0.559413	0.536882	0.510703	0.765146	0.624389	0.870566	0.845519
NPIPP1	Naive B	0.631061	0.0107079	0.107806	0.141384	0.464101	0.084234	0.14184	0.962405	0.943491	0.276423	0.857887	0.404828	0.20562
MAGIX	Naive B	0.631351	-0.0220672	0.450107	0.917264	0.185321	0.492612	0.372078	0.313408	0.571249	0.262066	0.347653	0.136644	0.389853
VTN	Naive B	0.63141	0.0152149	0.82087	0.713307	0.759958	0.810288	0.511775	0.60373	0.269755	0.31339	0.310968	0.511897	0.0121196
BRD7	Naive B	0.631423	0.00679157	0.804644	0.127881	0.32752	0.406192	0.6855	0.458304	0.945214	0.913634	0.547091	0.526398	0.130633
PSMD10P1	Naive B	0.631426	0.0215597	0.873504	0.772773	0.784523	0.910487	0.0112025	0.0642836	0.766289	0.632577	0.417429	0.0525417	0.481084
TPD52L2	Naive B	0.631477	-0.00341235	0.327322	0.00879884	0.722272	0.756619	0.498721	0.203889	0.685236	0.453527	0.356852	0.582386	0.788104
NFKBID	Naive B	0.631548	-0.00647146	0.553031	0.894882	0.739951	0.0589737	0.80191	0.186923	0.138374	0.388544	0.693117	0.352987	0.162915
LYSMD2	Naive B	0.631556	-0.00458974	0.493153	0.447935	0.813635	0.650554	0.622173	0.182749	0.406584	0.372156	0.744627	0.0518734	0.121725
SNAI3	Naive B	0.631843	0.00887713	0.980997	0.26508	0.819254	0.653197	0.367527	0.436771	0.278937	0.270868	0.690179	0.303884	0.00651397
MAP3K13	Naive B	0.63195	0.00739659	0.548717	0.289658	0.804134	0.906117	0.633506	0.498569	0.87157	0.434949	0.985896	0.254349	0.51353
PSMD4	Naive B	0.631975	0.00371675	0.0147127	0.968643	0.725087	0.313286	0.182356	0.735323	0.558544	0.750584	0.212834	0.252714	0.781814
PSMB3	Naive B	0.632079	-0.00519238	0.57943	0.851287	0.352239	0.114635	0.67442	0.786691	0.253712	0.368578	0.15912	0.0829854	0.379381
HNRNPA0	Naive B	0.632112	-0.010098	0.343179	0.299915	0.381773	0.0981866	0.113182	0.855374	0.320576	0.484945	0.806405	0.574514	0.350123
NOL6	Naive B	0.632498	0.00567733	0.638661	0.281585	0.0190097	0.550387	0.215351	0.557635	0.124587	0.795016	0.0406935	0.723427	0.579643
EIF2A	Naive B	0.632613	-0.0039911	0.275822	0.898305	0.0618242	0.642322	0.749205	0.311972	0.430224	0.222773	0.694925	0.688465	0.755234
AC113133.1	Naive B	0.632645	0.0253818	0.98293	0.854187	0.364907	0.123207	0.230888	0.745278	0.152931	0.739526	0.542609	0.538213	0.248826
HLTF	Naive B	0.63266	0.00500742	0.161237	0.704854	0.147921	0.173858	0.423625	0.527867	0.924837	0.191186	0.702143	0.0532687	0.476537
SEC62	Naive B	0.632785	0.00423273	0.708435	0.899071	0.693351	0.84841	0.84892	0.413559	0.339101	0.398452	0.488633	0.962333	0.149693
RPUSD3	Naive B	0.63286	0.00385356	0.945955	0.115441	0.345205	0.904021	0.018821	0.71103	0.83129	0.333451	0.246117	0.950581	0.140114
RECQL	Naive B	0.633012	0.0041246	0.0467858	0.0852384	0.534247	0.881744	0.747404	0.768181	0.521122	0.714681	0.482061	0.239696	0.804889
ZNF607	Naive B	0.633142	0.00908938	0.745775	0.520509	0.898594	0.634971	0.17316	0.558264	0.677973	0.883242	0.0479751	0.605386	0.578653
TFAP4	Naive B	0.633166	0.0138959	0.505114	0.0569055	0.750805	0.537808	0.988192	0.51618	0.146239	0.369814	0.140034	0.983079	0.163676
SPATC1L	Naive B	0.633253	0.00841597	0.0587203	0.706791	0.342888	0.447974	0.866989	0.710103	0.516343	0.629436	0.0623709	0.112946	0.601416
RPN2	Naive B	0.633276	-0.00303014	0.368961	0.0947423	0.86979	0.645325	0.0994645	0.653743	0.407838	0.119493	0.260721	0.518694	0.799376
DTX2P1	Naive B	0.63341	-0.00939717	0.0889608	0.265875	0.925971	0.271177	0.160877	0.2576	0.829604	0.455524	0.61428	0.531749	0.915452
CRYGS	Naive B	0.633625	0.0193626	0.536916	0.637864	0.621193	0.474094	0.621664	0.700834	0.6823	0.0284006	0.0529908	0.507604	0.352261
ACOX1	Naive B	0.633645	-0.00599957	0.758742	0.192021	0.675096	0.664989	0.0143399	0.477028	0.720354	0.155631	0.397967	0.773932	0.986767
FAM86EP	Naive B	0.633717	0.0147986	0.91181	0.790831	0.696316	0.627714	0.743685	0.632981	0.80237	0.394727	0.0394124	0.59807	0.0408269
ASCC2	Naive B	0.633747	-0.00341196	0.138438	0.115869	0.549132	0.81616	0.0272097	0.378095	0.984677	0.56804	0.903737	0.486917	0.819866
NPR2	Naive B	0.633808	0.0180418	0.614533	0.141675	0.0901248	0.973649	0.0770608	0.44068	0.346371	0.306025	0.405016	0.223599	0.17293
TRIM56	Naive B	0.633919	-0.00437249	0.196561	0.645802	0.289215	0.062923	0.758309	0.477363	0.571445	0.604928	0.00901957	0.520053	0.768013
ZNF883	Naive B	0.634072	0.021252	0.851381	0.00671201	0.332421	0.707753	0.487552	0.624707	0.111043	0.722025	0.215102	0.941722	0.62971
SLC35D1	Naive B	0.634109	-0.00857292	0.332581	0.237307	0.42077	0.597207	0.504332	0.153876	0.524335	0.0157411	0.642937	0.859957	0.324812
A1BG-AS1	Naive B	0.634236	-0.00806539	0.35179	0.479504	0.214951	0.148191	0.80241	0.11768	0.948141	0.958032	0.313948	0.973066	0.608041
RIMKLB	Naive B	0.634389	-0.00720675	0.987656	0.554889	0.187364	0.469562	0.242433	0.34465	0.660398	0.0132477	0.0561264	0.827788	0.215015
UBR7	Naive B	0.634476	-0.0049434	0.48279	0.0372903	0.874026	0.898907	0.541867	0.873959	0.596311	0.105515	0.259729	0.565499	0.436086
BRD4	Naive B	0.634559	0.00475384	0.261393	0.00886284	0.712331	0.3461	0.275699	0.556076	0.815053	0.040326	0.47709	0.640059	0.370779
AL136311.1	Naive B	0.63457	0.0105117	0.335426	0.0154035	0.61632	0.434613	0.224589	0.46992	0.193442	0.137278	0.787686	0.450836	0.1327
TMEM181	Naive B	0.634701	-0.00720663	0.113812	0.504667	0.985089	0.413572	0.126216	0.967233	0.892546	0.371128	0.688267	0.140471	0.723021
ASLP1	Naive B	0.635238	0.0155955	0.236924	0.0372083	0.304451	0.256203	0.508814	0.730988	0.391853	0.930232	0.582496	0.797866	0.461638
UTP4	Naive B	0.635293	-0.00424501	0.447749	0.213248	0.632107	0.991347	0.0766331	0.805695	0.749003	0.781594	0.55977	0.59166	0.329406
AC020928.1	Naive B	0.635435	-0.0220322	0.118867	0.461183	0.546663	0.99189	0.0153754	0.459774	0.52181	0.453274	0.448946	0.887612	0.295609
AC093323.1	Naive B	0.635692	0.00514347	0.61077	0.608814	0.839598	0.955565	0.982353	0.293201	0.532571	0.0827838	0.460451	0.981261	0.455703
ABCD1	Naive B	0.635817	0.010627	0.949742	0.552359	0.384912	0.183499	0.5559	0.661066	0.632151	0.470048	0.386268	0.204933	0.108427
IGKJ4	Naive B	0.636018	-0.00904876	0.695429	0.114686	0.536527	0.18021	0.717659	0.34949	0.94175	0.870161	0.611686	0.987349	0.28704
WTAP	Naive B	0.636132	-0.00317976	0.310916	0.934176	0.387903	0.501224	0.398779	0.411972	0.900593	0.466909	0.237374	0.602302	0.91427
PPWD1	Naive B	0.636257	-0.00397576	0.113135	0.204316	0.704205	0.261882	0.469392	0.483213	0.24727	0.532415	0.630008	0.743044	0.47772
AL645728.1	Naive B	0.636453	-0.0192216	0.2824	0.358918	0.964228	0.67373	0.267221	0.186505	0.293896	0.708605	0.921551	0.608409	0.210115
IGKV2D-30	Naive B	0.636454	0.0186996	0.235963	0.439746	0.633524	0.223463	0.795834	0.610471	0.0837091	0.642613	0.633035	0.252181	0.472439
FOXO3B	Naive B	0.636467	0.0111228	0.217631	0.550975	0.657767	0.738587	0.424966	0.640753	0.600084	0.131783	0.323851	0.962542	0.0038969
PLCXD2	Naive B	0.636549	0.0147801	0.635984	0.960029	0.569658	0.505023	0.144534	0.801025	0.86738	0.912851	0.373958	0.217638	0.710102
BCKDHB	Naive B	0.636566	0.00538373	0.762027	0.556389	0.239205	0.28799	0.0807069	0.641396	0.558531	0.682351	0.433956	0.719473	0.391188
AL662844.4	Naive B	0.636644	0.00725687	0.105936	0.843639	0.96297	0.527041	0.597967	0.713776	0.520114	0.403114	0.747345	0.0687104	0.123056
MRPL53P1	Naive B	0.636679	-0.0168233	0.28304	0.0654203	0.159669	0.355448	0.3505	0.526527	0.284325	0.123085	0.396016	0.517657	0.0840937
LINC00847	Naive B	0.636702	0.00649757	0.0300328	0.21561	0.99457	0.687467	0.88448	0.362744	0.788863	0.52267	0.519622	0.847579	0.0963537
MLLT6	Naive B	0.636727	-0.00595217	0.204999	0.0995512	0.0853433	0.884705	0.512998	0.815049	0.55939	0.110053	0.972815	0.154278	0.961847
AL365273.1	Naive B	0.63676	-0.00855233	0.833621	0.688555	0.0329484	0.473519	0.9408	0.747055	0.952019	0.415248	0.586828	0.665043	0.0236914
MRPS10	Naive B	0.636943	0.00409183	0.0249807	0.400758	0.535532	0.680268	0.453797	0.291064	0.403925	0.0572221	0.689951	0.648845	0.681118
CSDE1	Naive B	0.637194	0.00318425	0.0209512	0.0240061	0.956033	0.185142	0.857285	0.764474	0.558306	0.191442	0.497493	0.0313467	0.522404
AL031710.2	Naive B	0.637263	0.0156438	0.333802	0.0341638	0.0109556	0.52134	0.0247623	0.116346	0.440015	0.102372	0.983446	0.995769	0.624402
COL5A2	Naive B	0.637631	0.0305211	0.843253	0.756876	0.797672	0.924975	0.998361	0.733797	0.219887	0.386504	0.365039	0.0425662	0.000692931
ATIC	Naive B	0.637647	0.00361859	0.14949	0.0728361	0.575716	0.296271	0.310033	0.733859	0.354894	0.381739	0.898632	0.134696	0.536776
ELMO3	Naive B	0.6377	0.0153218	0.351366	0.509168	0.756666	0.729113	0.109274	0.829877	0.633829	0.0274742	0.506632	0.716091	0.693109
AC091390.4	Naive B	0.637764	0.0114246	0.84839	0.0312095	0.138942	0.989958	0.673727	0.655913	0.638544	0.670504	0.9987	0.93254	0.323037
TEX261	Naive B	0.637768	0.00490357	0.302756	0.412603	0.138374	0.902579	0.87771	0.741357	0.14301	0.368466	0.919584	0.653062	0.20666
PIGBOS1	Naive B	0.637786	-0.00562666	0.494135	0.911182	0.198383	0.524469	0.178582	0.399735	0.277467	0.392081	0.996302	0.725886	0.0834086
RNASE6	Naive B	0.63784	0.0119102	0.604248	0.00901553	0.959456	0.946142	0.591566	0.678718	0.485762	0.00164617	0.0334333	0.837946	0.346019
METTL18	Naive B	0.637931	-0.00596893	0.778752	0.729251	0.942399	0.235153	0.000675048	0.727558	0.900088	0.0803575	0.695614	0.309302	0.58816
ZNF524	Naive B	0.638114	-0.00753649	0.811176	0.848219	0.296351	0.0298476	0.950686	0.520272	0.990907	0.288094	0.197631	0.47493	0.590223
SOD2	Naive B	0.63825	0.00618091	0.424823	0.0253983	0.644856	0.254331	0.146475	0.952962	0.0798647	0.257421	0.065548	0.638944	0.62262
FBL	Naive B	0.638253	0.00587905	0.751921	0.401902	0.321653	0.764239	0.21433	0.95311	0.405086	0.38835	0.176289	0.0384128	0.123842
TESMIN	Naive B	0.638292	0.0174219	0.280484	0.926343	0.614514	0.0619268	0.822694	0.506307	0.60754	0.777025	0.125856	0.810398	0.761957
LINC00854	Naive B	0.638426	-0.0117057	0.680073	0.333766	0.12767	0.808083	0.399368	0.788022	0.962203	0.834505	0.447709	0.627124	0.952656
RPL38	Naive B	0.638968	-0.00546251	0.99316	0.453302	0.725025	0.735357	0.905018	0.264842	0.560554	0.258359	0.43618	0.168873	0.916717
SNX12	Naive B	0.63908	0.0123706	0.925116	0.650584	0.833265	0.947991	0.251727	0.73196	0.804976	0.761686	0.381257	0.615167	0.241338
UPB1	Naive B	0.639197	-0.0232931	0.617126	0.734182	0.253124	0.505896	0.353781	0.920496	0.243062	0.0362247	0.237893	0.347664	0.206348
MRPL50	Naive B	0.639271	-0.00518689	0.822116	0.258457	0.35345	0.392813	0.50615	0.510077	0.692364	0.450414	0.624935	0.471867	0.523972
SBK1	Naive B	0.639307	-0.0235797	0.130778	0.0673856	0.6367	0.153308	0.705115	0.629393	0.580452	0.161233	0.426814	0.244124	0.3617
TMED2	Naive B	0.639414	-0.00359092	0.341183	0.0553299	0.886998	0.603531	0.532248	0.507273	0.610077	0.984743	0.106575	0.191546	0.713513
RPUSD1	Naive B	0.639475	0.0053228	0.758691	0.469908	0.0686889	0.718539	0.230347	0.219423	0.608718	0.931537	0.815568	0.852231	0.794817
RAB18	Naive B	0.639535	-0.00403953	0.850875	0.798588	0.734117	0.444868	0.718938	0.555223	0.883639	0.436509	0.83633	0.933112	0.295758
SNHG1	Naive B	0.639576	0.00581699	0.143699	0.646266	0.0872149	0.0966701	0.762618	0.565143	0.537048	0.472459	0.00272719	0.0612673	0.939854
ASCC1	Naive B	0.639643	0.00559321	0.408246	0.340978	0.505137	0.513195	0.457043	0.630208	0.609168	0.612088	0.321687	0.217894	0.445376
AL136295.7	Naive B	0.639758	-0.00944873	0.0501707	0.962599	0.0478297	0.632908	0.153004	0.12168	0.370195	0.237323	0.774302	0.298877	0.442524
CCDC66	Naive B	0.63988	0.00554596	0.252852	0.6911	0.648898	0.342616	0.350151	0.969938	0.385291	0.0327801	0.657703	0.183667	0.969059
ARRB2	Naive B	0.639928	-0.00777897	0.661919	0.613123	0.637082	0.238053	0.660715	0.748489	0.875414	0.101217	0.767589	0.838432	0.316921
PPID	Naive B	0.640183	-0.00489338	0.158638	0.221549	0.652287	0.778066	0.636127	0.878069	0.839013	0.606755	0.832039	0.463772	0.0278696
GPR35	Naive B	0.640249	-0.0174683	0.87844	0.221944	0.665645	0.499316	0.226849	0.893312	0.6059	0.633285	0.695181	0.449489	0.61182
GPR55	Naive B	0.640585	-0.0350722	0.519571	0.210436	0.418782	0.258784	0.262227	0.782675	0.495103	0.127946	0.90062	0.52445	0.56115
VBP1	Naive B	0.640589	-0.00429794	0.526663	0.0160335	0.434137	0.779853	0.285852	0.59064	0.888173	0.398566	0.807799	0.474775	0.779091
RPL23AP53	Naive B	0.640884	-0.0103281	0.0542526	0.00297452	0.104293	0.994595	0.312977	0.819223	0.86153	0.734897	0.256107	0.171657	0.965943
MFN2	Naive B	0.64094	-0.00475485	0.882587	0.0117174	0.603808	0.0209903	0.273766	0.849573	0.935918	0.538112	0.38523	0.0377387	0.572355
AC007382.1	Naive B	0.640958	-0.015734	0.156731	0.729893	0.460785	0.89383	0.632601	0.469728	0.12367	0.524314	0.23178	0.527296	0.216586
FBLN2	Naive B	0.641007	0.0188827	0.203685	0.0231676	0.181743	0.422465	0.469041	0.00334129	0.783193	0.00039361	0.170388	0.75601	0.302416
MIR4784	Naive B	0.641147	0.0123656	0.793706	0.559752	0.801447	0.479621	0.42729	0.577397	0.594862	0.132481	0.671536	0.847878	0.352462
PUF60	Naive B	0.641176	0.00367122	0.0943119	0.231478	0.0791813	0.802086	0.194487	0.787399	0.124015	0.983954	0.805577	0.709245	0.392379
HDAC8	Naive B	0.641594	-0.00481309	0.39021	0.276402	0.394993	0.483255	0.939211	0.686454	0.897968	0.00718746	0.00731022	0.269082	0.72324
MRPL39	Naive B	0.641632	0.00493645	0.139691	0.438266	0.806093	0.260187	0.936678	0.274115	0.776093	0.0845753	0.942207	0.337738	0.982075
ZNF587	Naive B	0.64169	-0.00661657	0.372285	0.0546758	0.047675	0.357751	0.45078	0.929068	0.553738	0.682858	0.624254	0.828386	0.98255
JOSD2	Naive B	0.641707	0.00976018	0.895092	0.15193	0.21297	0.397289	0.569389	0.763636	0.925578	0.347432	0.201051	0.309894	0.578517
COCH	Naive B	0.641756	-0.0269465	0.861977	0.538435	0.284277	0.205859	0.206452	0.557162	0.179939	0.590974	0.900957	0.253526	0.748256
LEKR1	Naive B	0.641795	-0.01275	0.520579	0.517864	0.476053	0.86464	0.589882	0.979603	0.716425	0.9984	0.922422	0.347978	0.180489
SENP6	Naive B	0.641858	-0.00365418	0.92895	0.56083	0.849245	0.230804	0.504569	0.258556	0.556674	0.377708	0.306227	0.00224528	0.735724
AC109454.2	Naive B	0.642106	0.0156541	0.852247	0.0299554	0.160302	0.883713	0.524701	0.386327	0.720529	0.558628	0.537999	0.460643	0.0508621
AL449283.1	Naive B	0.642207	-0.0170027	0.30991	0.180229	0.119455	0.46839	0.731948	0.17434	0.175872	0.52435	0.406783	0.937259	0.934162
PDE6G	Naive B	0.642209	0.0184884	0.426578	0.567424	0.805694	0.828586	0.859468	0.620756	0.540617	0.278073	0.561278	0.84399	0.474336
GLIPR2	Naive B	0.642422	0.00465397	0.531918	0.204454	0.713133	0.952119	0.522439	0.654633	0.243428	0.398874	0.302327	0.279	0.398674
NOP10	Naive B	0.642619	-0.00524052	0.578955	0.671363	0.939306	0.0111634	0.730087	0.415602	0.841172	0.238506	0.712149	0.0249165	0.938792
PPP6R1	Naive B	0.642684	-0.0048586	0.0597841	0.0826747	0.335499	0.421314	0.233885	0.828935	0.756267	0.759711	0.655583	0.225804	0.048172
YLPM1	Naive B	0.642778	-0.00519411	0.0465471	0.530269	0.727138	0.0553829	0.360413	0.572983	0.309423	0.798804	0.687292	0.159836	0.89759
AC073476.1	Naive B	0.642993	0.0144583	0.376145	0.400416	0.280277	0.894674	0.791572	0.967929	0.631343	0.889729	0.470488	0.92052	0.789798
SP2-AS1	Naive B	0.643156	-0.0131779	0.91833	0.237538	0.334606	0.940501	0.250286	0.00865921	0.61771	0.991964	0.66404	0.957995	0.0645001
MINPP1	Naive B	0.643228	-0.00664156	0.683654	0.652341	0.875436	0.790262	0.50558	0.833261	0.990528	0.903808	0.957222	0.0544405	0.849512
ZNF441	Naive B	0.643474	0.00685083	0.647715	0.452885	0.578944	0.475573	0.0780475	0.375018	0.898272	0.341156	0.916498	0.995762	0.471357
EIF3H	Naive B	0.643483	-0.00353403	0.605432	0.0309157	0.335025	0.202558	0.551048	0.301381	0.883458	0.924765	0.703028	0.784165	0.930809
LRRC37A3	Naive B	0.643662	0.013296	0.664671	0.807706	0.798152	0.869023	0.199372	0.348464	0.774805	0.925172	0.765413	0.420614	0.809755
PIM2	Naive B	0.643795	0.00546593	0.112815	0.589691	0.210126	0.375093	0.913326	0.139033	0.953331	0.303701	0.0451751	0.0202478	0.0672162
TMEM9B-AS1	Naive B	0.643846	0.0141348	0.881671	0.089919	0.975392	0.859681	0.891404	0.393653	0.779081	0.227577	0.798859	0.660248	0.245349
EIF3C	Naive B	0.643896	-0.00699466	0.112641	0.150558	0.867156	0.939115	0.0293036	0.70827	0.99394	0.0291004	0.524169	0.211405	0.425148
NSUN6	Naive B	0.643904	-0.00540959	0.31706	0.321913	0.0348554	0.145785	0.870328	0.120605	0.903459	0.396221	0.350486	0.639206	0.274822
AC239868.2	Naive B	0.643944	-0.0122399	0.102642	0.406183	0.128257	0.197518	0.745628	0.893333	0.80727	0.28473	0.586889	0.669122	0.883243
BAG6	Naive B	0.643983	0.00554604	0.390473	0.10155	0.319272	0.624572	0.80102	0.661462	0.622736	0.46598	0.605022	0.86878	0.33117
AC135507.1	Naive B	0.644004	-0.011337	0.363296	0.0534217	0.851837	0.374097	0.525323	0.21993	0.133408	0.922057	0.847583	0.401241	0.63896
GGPS1	Naive B	0.6441	0.00361881	0.654911	0.850424	0.350113	0.271734	0.811818	0.763122	0.576519	0.219597	0.524385	0.0731753	0.179781
RHBDD2	Naive B	0.644119	0.00416495	0.00483851	0.40019	0.419809	0.123363	0.273233	0.748499	0.584575	0.913721	0.675271	0.622587	0.316314
TTC27	Naive B	0.644146	-0.00431865	0.461656	0.0300193	0.425789	0.419961	0.859079	0.999466	0.22165	0.880072	0.20578	0.168047	0.545825
ZFYVE26	Naive B	0.644184	0.00769947	0.771335	0.622291	0.904696	0.319986	0.0929293	0.135243	0.5213	0.635254	0.811235	0.0849642	0.932463
PQLC2	Naive B	0.644223	0.00739352	0.569872	0.894583	0.349218	0.216735	0.680789	0.527332	0.769454	0.679555	0.744139	0.439675	0.599605
AC053527.1	Naive B	0.644253	-0.0139239	0.433615	0.401891	0.138893	0.145372	0.912351	0.685791	0.340316	0.82454	0.693606	0.643373	0.327542
LRRC58	Naive B	0.64434	-0.00526812	0.0522772	0.612863	0.500972	0.020299	0.652701	0.973263	0.237867	0.220028	0.0431942	0.328552	0.704721
YIF1A	Naive B	0.644434	-0.0048198	0.195952	0.492469	0.217332	0.0724849	0.136072	0.638763	0.807791	0.186565	0.0218627	0.62959	0.0399034
PRPF38A	Naive B	0.644492	0.00323174	0.0499898	0.183768	0.100622	0.699712	0.931292	0.72668	0.91377	0.706534	0.318188	0.201554	0.467385
AC008438.1	Naive B	0.64493	0.011283	0.173743	0.15067	0.0530357	0.333033	0.18109	0.481636	0.382554	0.95953	0.131366	0.526841	0.956926
SGSM2	Naive B	0.645018	0.00596741	0.000148973	0.159974	0.206134	0.41733	0.343545	0.931373	0.671811	0.390501	0.0872549	0.728462	0.0338535
AC018809.2	Naive B	0.645107	0.0168678	0.740842	0.283179	0.805807	0.485983	0.22063	0.693027	0.922268	0.0474831	0.290728	0.934157	0.0136732
TMCO3	Naive B	0.645151	-0.00548851	0.549523	0.791756	0.365705	0.767408	0.386306	0.621704	0.637779	0.34214	0.259443	0.00245384	0.298744
DOLK	Naive B	0.645286	-0.00719797	0.451965	0.59481	0.570184	0.257314	0.0910615	0.637365	0.303086	0.745736	0.701402	0.756206	0.374082
AC004253.1	Naive B	0.645415	0.0133864	0.749879	0.0280087	0.182889	0.595792	0.529445	0.177241	0.910817	0.888518	0.541075	0.19253	0.033224
PDCD2	Naive B	0.645922	-0.00284932	0.922769	0.301809	0.433147	0.536866	0.304868	0.789876	0.120487	0.789681	0.31185	0.579137	0.723886
ZNF688	Naive B	0.646109	0.00521111	0.194699	0.995755	0.20135	0.521345	0.316002	0.339143	0.470847	0.153899	0.438863	0.230059	0.765495
TSIX	Naive B	0.646495	-0.0320957	0.795341	0.713172	0.885894	0.516707	0.332633	0.0754754	0.989613	0.531181	0.204404	0.826927	0.923024
BCL3	Naive B	0.646525	-0.00726976	0.124001	0.312161	0.402057	0.102927	0.321969	0.334976	0.636973	0.656994	0.0513632	0.267661	0.260457
MTND5P5	Naive B	0.646746	0.0191384	0.725966	0.299562	0.253009	0.675839	0.538749	0.496135	0.50839	0.803378	0.5217	0.269834	0.442046
MCM3AP	Naive B	0.646779	0.00596973	0.0946633	0.365905	0.879622	0.0291255	0.429325	0.901395	0.714838	0.402502	0.422071	0.397465	0.0762299
AP000786.1	Naive B	0.646873	0.023061	0.68559	0.918884	0.962366	0.237749	0.331909	0.396922	0.733622	0.301357	0.874459	0.703569	0.883206
TMPO	Naive B	0.646892	-0.00414422	0.357463	0.963529	0.0343235	0.0379627	0.40199	0.681197	0.385843	0.296327	0.241472	0.0251163	0.0971729
ZFP91	Naive B	0.646973	-0.00487976	0.269787	0.341315	0.694603	0.213524	0.620615	0.881017	0.344119	0.269214	0.468534	0.614393	0.542143
TRMT10B	Naive B	0.647106	0.00439765	0.929401	0.793313	0.287831	0.994003	0.22833	0.978743	0.333606	0.219038	0.930854	0.232322	0.332789
IL12A	Naive B	0.647112	-0.00815833	0.87899	0.622167	0.724528	0.287221	0.722661	0.109384	0.684767	0.760189	0.30764	0.0346785	0.295463
TOGARAM1	Naive B	0.647159	0.00509237	0.834309	0.986814	0.584852	0.733568	0.417707	0.887021	0.5938	0.133469	0.628367	0.776484	0.778473
MTCL1	Naive B	0.647282	-0.0171288	0.145023	0.453889	0.840169	0.713372	0.884287	0.800444	0.781974	0.237746	0.21107	0.200389	0.475307
POLM	Naive B	0.647295	0.00397539	0.808939	0.233478	0.0730004	0.0849494	0.773751	0.768344	0.91231	0.186382	0.572104	0.848856	0.390881
IRF1	Naive B	0.647379	-0.00550315	0.813815	0.529674	0.461553	0.690648	0.323607	0.549267	0.0579535	0.345577	0.543978	0.662532	0.176064
TRPV1	Naive B	0.647462	-0.010148	0.415052	0.393112	0.145818	0.967432	0.713911	0.79957	0.944566	0.995536	0.769854	0.688197	0.156534
FUBP3	Naive B	0.647497	-0.00345355	0.510311	0.0400459	0.491909	0.518899	0.839651	0.231787	0.9185	0.342575	0.342898	0.610768	0.885834
PET100	Naive B	0.647533	0.00661759	0.553047	0.767132	0.982349	0.919569	0.508898	0.457205	0.866718	0.535267	0.247224	0.0246896	0.83444
LINC02352	Naive B	0.647652	0.0101885	0.342085	0.812908	0.854076	0.513674	0.994211	0.80923	0.353504	0.0334566	0.860268	0.164259	0.083432
SPRYD7	Naive B	0.647738	0.00654463	0.29271	0.99065	0.978997	0.471032	0.724577	0.840442	0.92601	0.760549	0.0908766	0.487868	0.23962
MKKS	Naive B	0.647782	-0.00457601	0.263243	0.451302	0.560162	0.74437	0.136245	0.0093118	0.723011	0.0242181	0.568561	0.416675	0.931264
ARHGAP30	Naive B	0.647836	0.00376415	0.212988	0.467041	0.828372	0.0540656	0.875599	0.18539	0.149604	0.680646	0.503484	0.574598	0.138285
AC055764.1	Naive B	0.648021	0.0125011	0.910201	0.0277074	0.13029	0.780241	0.58288	0.970716	0.989691	0.981546	0.436548	0.610681	0.575219
IRAK3	Naive B	0.648078	-0.0191653	0.810413	0.455737	0.833369	0.784358	0.072635	0.75345	0.161648	0.162928	0.580703	0.538944	0.546033
Z97192.3	Naive B	0.648245	-0.0167747	0.0749295	0.751618	0.674616	0.291583	0.0304573	0.647761	0.961869	0.312273	0.298697	0.152497	0.0899756
ZDHHC3	Naive B	0.64844	-0.00381521	0.687093	0.153091	0.518421	0.981751	0.448759	0.0714948	0.241662	0.808913	0.241763	0.858729	0.961284
ZNF157	Naive B	0.648461	0.0201481	0.063579	0.793158	0.752401	0.43474	0.783299	0.825552	0.903456	0.159973	0.190829	0.0176369	0.159677
LRIG2	Naive B	0.64848	0.00546033	0.914914	0.854573	0.795567	0.63338	0.627425	0.419552	0.73439	0.129152	0.212335	0.841479	0.849644
PPP2CA	Naive B	0.648486	-0.00320391	0.198186	0.488532	0.251335	0.860123	0.328906	0.0916744	0.479415	0.428204	0.511116	0.527215	0.806396
MPRIP-AS1	Naive B	0.6485	0.0165581	0.106734	0.258371	0.716808	0.832311	0.287834	0.574659	0.638582	0.143187	0.0447184	0.632974	0.495781
HLA-DRB1	Naive B	0.648623	0.00779787	0.106908	0.740588	0.928851	0.0315823	0.0223799	0.430784	0.892462	0.0151823	0.21766	0.0323685	0.505801
C16orf91	Naive B	0.648625	-0.00577552	0.484814	0.312064	0.212588	0.820585	0.523558	0.151467	0.709332	0.0731007	0.748211	0.739355	0.130634
LARS2	Naive B	0.648763	-0.00652596	0.680381	0.583684	0.759005	0.375624	0.422797	0.56754	0.155007	0.41881	0.399314	0.133887	0.851007
SLC39A11	Naive B	0.648975	0.00578194	0.244619	0.864419	0.839318	0.379191	0.890189	0.215285	0.522449	0.828641	0.940148	0.610197	0.457659
AC104971.2	Naive B	0.649003	0.0127582	0.908812	0.450966	0.509261	0.391132	0.609478	0.531897	0.0324234	0.0197944	0.864418	0.342751	0.506047
AC011451.3	Naive B	0.649153	-0.0197145	0.32692	0.153703	0.975467	0.112638	0.358455	0.340126	0.926877	0.00836227	0.258123	0.834816	0.520064
ZNF800	Naive B	0.64925	-0.00343088	0.481253	0.250514	0.847647	0.169993	0.542522	0.778373	0.786251	0.0762496	0.371314	0.727042	0.40632
RANBP1	Naive B	0.649296	0.00441312	0.270412	0.827588	0.191888	0.378468	0.439201	0.66827	0.767955	0.766563	0.687736	0.177626	0.89011
MATN1	Naive B	0.649395	0.0210567	0.0917326	0.704389	0.199033	0.193021	0.369752	0.496705	0.879669	0.88073	0.454392	0.606576	0.491675
CLYBL	Naive B	0.649402	0.00727591	0.89773	0.373255	0.49942	0.822379	0.39975	0.146596	0.802292	0.42373	0.079038	0.117724	0.72116
ZMYND10	Naive B	0.649661	0.0222785	0.942027	0.867502	0.572239	0.546921	0.0218353	0.986258	0.645553	0.416359	0.142192	0.888313	0.253864
MAD2L1	Naive B	0.649734	-0.00849472	0.0331605	0.0254315	0.91444	0.413431	0.275295	0.201438	0.805009	0.94649	0.528918	0.349363	0.994037
OLA1	Naive B	0.649784	-0.00434405	0.821242	0.78407	0.821831	0.754697	0.864942	0.822356	0.400068	0.42263	0.349957	0.458868	0.868127
AC008676.1	Naive B	0.65044	0.0083351	0.0857396	0.0265141	0.514555	0.546304	0.752199	0.990207	0.138447	0.722717	0.578728	0.214719	0.871504
SMCO3	Naive B	0.650465	0.0281695	0.380984	0.210105	0.634344	0.275639	0.00805487	0.787726	0.222568	0.383158	0.00478001	0.38797	0.580302
AC009948.1	Naive B	0.650633	-0.0103311	0.13899	0.645741	0.167537	0.301792	0.259883	0.398482	0.611509	0.711824	0.0203516	0.897078	0.497756
TNKS2-AS1	Naive B	0.650731	-0.0156936	0.814814	0.607452	0.201945	0.146557	0.78359	0.784331	0.314566	0.698586	0.027186	0.73589	0.707305
CFAP44	Naive B	0.650786	-0.00910999	0.611774	0.919078	0.0236041	0.966855	0.915482	0.0706496	0.843155	0.0430063	0.459743	0.253279	0.884976
CPSF7	Naive B	0.65107	0.00421832	0.938275	0.76119	0.155228	0.801056	0.900847	0.477893	0.821103	0.120455	0.845279	0.268482	0.498577
EAF2	Naive B	0.651487	-0.00774943	0.966572	0.708337	0.700349	0.936024	0.977249	0.828586	0.153725	0.812818	0.438681	0.718741	0.0796151
RPSAP6	Naive B	0.651536	-0.0249685	0.569123	0.675743	0.882715	0.565448	0.0975384	0.137695	0.688728	0.414664	0.335272	0.646831	0.560351
FAM162A	Naive B	0.65166	-0.00493369	0.351203	0.13114	0.466925	0.616793	0.574728	0.526614	0.895935	0.88471	0.102083	0.903042	0.9901
ALKBH7	Naive B	0.65183	-0.00748705	0.795365	0.824138	0.173034	0.676969	0.347836	0.76097	0.415932	0.473325	0.143317	0.886421	0.710362
CMSS1	Naive B	0.652001	0.00533085	0.717165	0.440505	0.738898	0.221829	0.269359	0.191964	0.786624	0.322189	0.534511	0.356757	0.264253
C10orf88	Naive B	0.652139	-0.00572484	0.364037	0.782072	0.30099	0.717909	0.479095	0.912212	0.0795906	0.955866	0.790177	0.397232	0.908736
ERLIN2	Naive B	0.652207	0.00691467	0.90942	0.332807	0.270436	0.193523	0.572419	0.401969	0.171379	0.329154	0.283625	0.262619	0.332547
AC104581.5	Naive B	0.652573	0.0190012	0.861929	0.44048	0.618461	0.29076	0.219868	0.652095	0.503369	0.0280338	0.179622	0.112124	0.338195
ZNF598	Naive B	0.65261	-0.00724363	0.570854	0.937927	0.389257	0.141965	0.154415	0.0321681	0.778926	0.0918228	0.753369	0.418495	0.055159
SMARCA5-AS1	Naive B	0.652832	0.01825	0.977185	0.779215	0.385756	0.824835	0.209042	0.667922	0.391029	0.00769679	0.538604	0.148056	0.576511
RANBP10	Naive B	0.652885	0.00476319	0.761353	0.977297	0.195607	0.509781	0.972103	0.125941	0.994488	0.334285	0.214207	0.486566	0.211801
DMAC2	Naive B	0.652896	-0.00407727	0.235825	0.129836	0.504214	0.330136	0.931629	0.885144	0.785992	0.934568	0.921226	0.845354	0.155392
PLEKHG1	Naive B	0.652992	0.00519724	0.0223996	0.753642	0.358941	0.0418849	0.0417125	0.233708	0.498481	0.424775	0.197892	0.275515	0.358531
RPA1	Naive B	0.653118	-0.00406764	0.302752	0.204559	0.495864	0.746843	0.0387405	0.233296	0.693391	0.663564	0.208791	0.316063	0.910217
SDHC	Naive B	0.653651	0.0081585	0.75471	0.827478	0.531725	0.636322	0.262296	0.417066	0.0555172	0.853714	0.653243	0.826754	0.233612
STRN3	Naive B	0.653935	0.00779977	0.509643	0.507761	0.181459	0.430966	0.00253243	0.0278095	0.0429359	0.672541	0.961574	0.709011	0.628817
UCHL3	Naive B	0.653977	-0.00442308	0.23328	0.436113	0.194632	0.317109	0.850831	0.537834	0.666072	0.356607	0.201287	0.516617	0.000543125
RNF44	Naive B	0.654314	0.00721119	0.565052	0.0763288	0.146753	0.587101	0.194955	0.729605	0.696805	0.832902	0.647203	0.234863	0.213624
POLRMT	Naive B	0.654539	-0.00520785	0.553918	0.951232	0.419801	0.738297	0.172862	0.100864	0.759287	0.279103	0.162374	0.802168	0.061627
CRTC3-AS1	Naive B	0.654571	-0.017315	0.246392	0.410474	0.649954	0.996174	0.515097	0.757171	0.890667	0.80124	0.714487	0.799129	0.277574
BCL10	Naive B	0.654831	-0.00568845	0.0829723	0.749966	0.687623	0.128792	0.277051	0.210358	0.611626	0.536325	0.28724	0.447421	0.0164261
AC034236.2	Naive B	0.654833	-0.0142016	0.202363	0.233589	0.769832	0.315526	0.519134	0.332718	0.688584	0.238463	0.894258	0.926402	0.2109
GRINA	Naive B	0.655084	0.00758208	0.919725	0.283663	0.31858	0.431844	0.785752	0.0905549	0.668443	0.276554	0.337745	0.842958	0.378412
RSPH3	Naive B	0.655186	-0.00822518	0.938062	0.642177	0.165565	0.73558	0.768444	0.822982	0.754934	0.478171	0.945878	0.521652	0.701481
TMEM133	Naive B	0.655284	-0.0241218	0.385999	0.708109	0.265571	0.102631	0.713361	0.501295	0.329948	0.266598	0.695826	0.0576652	0.210225
AL451165.2	Naive B	0.655334	0.0107584	0.0737005	0.156872	0.233712	0.0656268	0.201255	0.112175	0.170728	0.0996511	0.982379	0.820268	0.612296
EMC10	Naive B	0.655515	0.0061204	0.803793	0.0205545	0.846479	0.00588903	0.710303	0.438606	0.837106	0.345981	0.272349	0.0868113	0.736443
AC010240.2	Naive B	0.655665	0.0240776	0.884593	0.0900243	0.0596942	0.700338	0.852264	0.336538	0.685514	0.830481	0.666122	0.816541	0.547092
WDR74	Naive B	0.655702	0.00382192	0.337822	0.932804	0.60562	0.365019	0.0316701	0.883577	0.563036	0.471999	0.859524	0.0199881	0.602186
DTX1	Naive B	0.655794	-0.00877152	0.755932	0.700527	0.73717	0.077125	0.786152	0.430607	0.796983	0.336091	0.997617	0.591041	0.50603
INCA1	Naive B	0.655984	-0.0123542	0.289848	0.831592	0.51761	0.234558	0.28932	0.811185	0.432874	0.193755	0.249525	0.0765088	0.129184
RPA4	Naive B	0.656	0.0209147	0.588369	0.968363	0.766565	0.937019	0.741026	0.982464	0.668747	0.271839	0.0124421	0.990469	0.944036
C6orf106	Naive B	0.656013	0.00556112	0.332872	0.569045	0.33409	0.046919	0.0253588	0.272593	0.594455	0.303358	0.844691	0.142164	0.451574
RNH1	Naive B	0.656364	0.00405265	0.712787	0.770665	0.066264	0.349513	0.911884	0.971521	0.433009	0.656435	0.825766	0.500933	0.797274
TSTD2	Naive B	0.656387	-0.00592404	0.793448	0.140481	0.920516	0.405451	0.0496886	0.101241	0.419232	0.00521709	0.0830348	0.612383	0.576674
CDK2AP2	Naive B	0.656414	-0.00505593	0.651405	0.699355	0.6082	0.411098	0.232139	0.78139	0.719114	0.577037	0.147773	0.175969	0.23882
ZNF280D	Naive B	0.65658	0.00479982	0.800562	0.940604	0.614259	0.97472	0.341533	0.827709	0.297882	0.538956	0.674807	0.66969	0.0157834
GAN	Naive B	0.656602	0.00934487	0.393852	0.514884	0.581553	0.238993	0.0811691	0.485701	0.184375	0.434236	0.2788	0.581257	0.0657378
ACAD11	Naive B	0.656776	-0.00557769	0.675625	0.585779	0.979802	0.512989	0.581713	0.404101	0.9548	0.920591	0.966804	0.0529723	0.845461
OARD1	Naive B	0.65684	0.00328653	0.270177	0.694708	0.369317	0.216018	0.472255	0.729585	0.560551	0.586151	0.626787	0.821962	0.0354946
SDHAF1	Naive B	0.657259	-0.00531467	0.806776	0.683741	0.148814	0.796213	0.0831534	0.868468	0.372865	0.01385	0.157466	0.533505	0.858834
AC007216.3	Naive B	0.657339	-0.0147421	0.245473	0.156223	0.030689	0.0977796	0.797632	0.52056	0.46159	0.338941	0.897091	0.388234	0.835705
PRDX5	Naive B	0.657398	-0.00478366	0.944576	0.774857	0.457762	0.427353	0.145941	0.361006	0.365868	0.656706	0.202436	0.0421967	0.991839
TRIM59	Naive B	0.657462	-0.00658133	0.495198	0.190212	0.0150826	0.458729	0.776552	0.688924	0.659353	0.556531	0.0756555	0.974123	0.609385
PA2G4P6	Naive B	0.657485	-0.0198401	0.350419	0.275394	0.857889	0.082428	0.0891752	0.880864	0.324078	0.199869	0.714086	0.7506	0.791069
FPGT	Naive B	0.657584	0.00796804	0.313267	0.906767	0.857836	0.43754	0.674703	0.318453	0.258388	0.58897	0.190121	0.895381	0.0471599
NRP2	Naive B	0.657776	-0.0233566	0.166796	0.0186392	0.764771	0.338543	0.529852	0.109013	0.956474	0.75156	0.016551	0.0270677	0.723476
PRKD2	Naive B	0.658074	-0.00492999	0.213541	0.811246	0.292011	0.548089	0.721725	0.102205	0.823648	0.684559	0.298315	0.385305	0.0568653
AC134407.3	Naive B	0.658284	0.0159891	0.917565	0.27507	0.130778	0.368745	0.0236696	0.235151	0.519988	0.19642	0.525515	0.96263	0.484303
FZR1	Naive B	0.658311	-0.00492564	0.939492	0.904204	0.275704	0.157368	0.470218	0.386964	0.406811	0.273848	0.776145	0.742583	0.870803
RANBP2	Naive B	0.658318	-0.00592718	0.114541	0.938166	0.293585	0.0951905	0.548475	0.808982	0.518715	0.901585	0.926706	0.109536	0.538738
EHMT1	Naive B	0.6584	-0.00383717	0.417539	0.408144	0.314947	0.748247	0.318332	0.108448	0.293182	0.105824	0.8397	0.731573	0.00265684
AL008726.1	Naive B	0.658604	-0.0139944	0.203745	0.730878	0.586647	0.793564	0.285646	0.806334	0.653071	0.872535	0.826104	0.356996	0.275017
ARV1	Naive B	0.658619	0.00677363	0.343284	0.879026	0.779053	0.407681	0.927196	0.699129	0.533172	0.446075	0.47864	0.0925903	0.672585
BAD	Naive B	0.658981	0.00565424	0.975164	0.593825	0.123711	0.959402	0.887458	0.137374	0.027073	0.561919	0.469929	0.804874	0.606495
SMARCA4	Naive B	0.659208	-0.00433006	0.640222	0.611226	0.783042	0.401208	0.927496	0.455133	0.277412	0.830617	0.850625	0.956068	0.298968
IL18R1	Naive B	0.659308	0.0304573	0.764085	0.708304	0.334866	0.876651	0.704724	0.117884	0.543447	0.960868	0.654334	0.257222	0.247907
AC093297.3	Naive B	0.659355	-0.019021	0.228962	0.511086	0.087717	0.469959	0.00577331	0.931297	0.406029	0.5358	0.463784	0.776543	0.457574
AC087289.2	Naive B	0.660036	0.00989979	0.31868	0.0206832	0.554612	0.782625	0.647994	0.73628	0.16747	0.130049	0.395222	0.422921	0.882246
ZNF329	Naive B	0.660119	0.00716202	0.545353	0.173792	0.705175	0.913844	0.330028	0.948962	0.974697	0.773277	0.00236153	0.0174416	0.372184
C11orf95	Naive B	0.660144	-0.0181705	0.856713	0.610699	0.203884	0.996349	0.197783	0.477214	0.982062	0.654679	0.648601	0.146072	0.614261
OCRL	Naive B	0.660341	-0.0144498	0.0142717	0.499166	0.45161	0.048583	0.0808634	0.29672	0.465822	0.756052	0.348013	0.599485	0.574071
PINK1-AS	Naive B	0.660519	0.00920406	0.626083	0.208046	0.900036	0.530424	0.0924256	0.254779	0.55181	0.637228	0.977541	0.225082	0.343732
HDLBP	Naive B	0.660535	-0.00434136	0.911241	0.0810688	0.221818	0.267163	0.117956	0.716409	0.71389	0.456603	0.416611	0.0710983	0.618529
NAPB	Naive B	0.660551	0.00659164	0.329405	0.499446	0.392117	0.383305	0.0574152	0.26569	0.640822	0.0485656	0.86277	0.425887	0.173446
HSCB	Naive B	0.66063	-0.00536768	0.742814	0.238492	0.600764	0.0424805	0.426731	0.487784	0.683613	0.666014	0.856847	0.115408	0.404771
TEX21P	Naive B	0.660648	-0.00977944	0.0624321	0.496287	0.0906093	0.3476	0.865409	0.402592	0.51797	0.0913461	0.263849	0.40482	0.652618
WDR82	Naive B	0.660689	0.00508362	0.171857	0.215362	0.983526	0.228907	0.105738	0.171416	0.51153	0.691115	0.112806	0.978247	0.608338
PDIA4	Naive B	0.66076	-0.00376775	0.609178	0.0337156	0.960407	0.497702	0.263381	0.516573	0.8288	0.958909	0.722113	0.740925	0.536991
KCTD13	Naive B	0.660883	0.00467489	0.312524	0.454946	0.828791	0.325908	0.656544	0.537173	0.968157	0.304889	0.471327	0.755709	0.64747
RPL29	Naive B	0.66089	0.00451308	0.909059	0.778393	0.76578	0.320708	0.1075	0.0295316	0.264505	0.716217	0.837351	0.312348	0.825981
HCG11	Naive B	0.661123	-0.00936642	0.295288	0.0560424	0.172909	0.891311	0.269424	0.605221	0.840324	0.276428	0.767032	0.321219	0.189015
RBPMS	Naive B	0.661125	-0.0146261	0.951844	0.464373	0.310282	0.507344	0.692407	0.273243	0.753241	0.902147	0.783085	0.139327	0.213815
CCNT2-AS1	Naive B	0.661156	0.0116911	0.54327	0.79142	0.1651	0.430441	0.382373	0.642675	0.750436	0.868639	0.850527	0.176912	0.602464
PAICS	Naive B	0.66138	-0.00472158	0.239686	0.0773957	0.742494	0.0979525	0.664112	0.533142	0.926838	0.950766	0.0147263	0.620101	0.686104
PRPF18	Naive B	0.661401	0.00361792	0.86459	0.386749	0.544382	0.369862	0.382677	0.517783	0.497801	0.43318	0.721689	0.833303	0.59269
PRC1	Naive B	0.66198	0.0109809	0.607782	0.38307	0.638255	0.517554	0.495374	0.108186	0.673937	0.496178	0.614464	0.923508	0.645338
TPP1	Naive B	0.662245	0.00370349	0.338556	0.361181	0.213733	0.548409	0.255208	0.401871	0.591807	0.442282	0.346957	0.145336	0.699611
RSG1	Naive B	0.662632	-0.0117434	0.846708	0.932865	0.649439	0.901442	0.95474	0.816747	0.901559	0.163654	0.256318	0.283124	0.754794
MANF	Naive B	0.662645	-0.00940999	0.78546	0.62577	0.00491439	0.16997	0.253234	0.83749	0.70247	0.828403	0.265264	0.490544	0.933609
TOM1	Naive B	0.662713	-0.00472339	0.766351	0.516966	0.457935	0.0249987	0.5352	0.271134	0.960139	0.918761	0.81	0.749898	0.898933
GIT1	Naive B	0.662757	0.00565038	0.70376	0.481159	0.0532441	0.840423	0.351211	0.71131	0.430713	0.663454	0.235	0.596618	0.102745
AL391684.1	Naive B	0.662853	0.019504	0.691056	0.537315	0.866672	0.406304	0.362826	0.328378	0.825502	0.358485	0.840444	0.812604	0.579728
STARD3	Naive B	0.662894	-0.00340164	0.0909558	0.970096	0.448703	0.982185	0.671876	0.0841695	0.854186	0.889212	0.575907	0.473604	0.306181
DUS2	Naive B	0.662913	0.0045435	0.639582	0.0150347	0.0681067	0.745569	0.488157	0.365266	0.312849	0.0180633	0.0206177	0.440944	0.942854
CCDC17	Naive B	0.662949	-0.0200234	0.217868	0.267039	0.414465	0.155619	0.622937	0.417577	0.569814	0.351735	0.741826	0.496827	0.381759
ZC3H10	Naive B	0.663077	0.00514915	0.982074	0.133114	0.886303	0.469001	0.29143	0.165342	0.955187	0.23464	0.549979	0.43318	0.393969
SKIV2L2	Naive B	0.663192	-0.00411809	0.594261	0.252627	0.109297	0.311359	0.733425	0.41615	0.519874	0.866585	0.316961	0.211916	0.478063
SLC16A1-AS1	Naive B	0.663372	-0.00736221	0.688773	0.272062	0.544184	0.412399	0.58035	0.803287	0.61536	0.60716	0.537614	0.378063	0.427717
C18orf25	Naive B	0.663528	-0.00574692	0.177661	0.452373	0.559828	0.446607	0.051021	0.697224	0.562036	0.451088	0.117318	0.965946	0.259798
AL731563.3	Naive B	0.663644	-0.0141081	0.772982	0.649344	0.0609363	0.265799	0.242272	0.690418	0.576285	0.110011	0.671205	0.950616	0.595276
SLTM	Naive B	0.663663	0.0028707	0.480598	0.371866	0.930589	0.195603	0.315407	0.626829	0.941539	0.0931142	0.924092	0.755212	0.566333
LY75	Naive B	0.664002	0.00612349	0.189726	0.396024	0.645303	0.00582039	0.146553	0.108869	0.676404	0.154591	0.716985	0.595692	0.759134
CCDC9	Naive B	0.664259	0.00572697	0.860793	0.507527	0.0305937	0.902699	0.305623	0.811192	0.647595	0.924092	0.925502	0.280433	0.732426
PGAP3	Naive B	0.664325	0.00480351	0.540771	0.226848	0.0805442	0.80077	0.527062	0.408967	0.331673	0.221345	0.111145	0.538601	0.910975
PSMD6-AS2	Naive B	0.664467	0.00736329	0.395302	0.68429	0.394758	0.898866	0.884829	0.198277	0.524324	0.614389	0.0160543	0.555291	0.292172
COMMD8	Naive B	0.66468	-0.00480341	0.931832	0.369406	0.645698	0.742143	0.442721	0.372043	0.93971	0.535087	0.557602	0.170791	0.29573
FOXN3	Naive B	0.664701	0.00316786	0.33832	0.985247	0.512452	0.63021	0.664093	0.0696857	0.867862	0.706426	0.956834	0.534935	0.445397
CRNKL1	Naive B	0.664775	-0.00395943	0.085883	0.0292641	0.797637	0.485334	0.344543	0.128262	0.775209	0.802774	0.00188515	0.352675	0.971032
MYNN	Naive B	0.664781	0.0035748	0.962557	0.809236	0.50156	0.819011	0.66039	0.0120646	0.796105	0.820248	0.233914	0.494903	0.325126
ZNF12	Naive B	0.664799	-0.00429025	0.899069	0.718733	0.758092	0.953961	0.203096	0.474266	0.723792	0.839866	0.320169	0.778019	0.0376233
NCOA5	Naive B	0.665251	-0.00375153	0.849156	0.321998	0.482831	0.456115	0.275887	0.342602	0.229406	0.151055	0.449446	0.912909	0.998368
AC114490.1	Naive B	0.665393	-0.0135866	0.611015	0.264888	0.672911	0.483161	0.42228	0.946002	0.374918	0.258441	0.0792049	0.972356	0.37908
CBWD4P	Naive B	0.665605	-0.0237672	0.770704	0.426185	0.265429	0.868056	0.214096	0.994321	0.967985	0.723007	0.559363	0.410498	0.202364
BTF3	Naive B	0.665716	-0.0035307	0.337098	0.241322	0.699127	0.991973	0.247856	0.607309	0.678566	0.947646	0.702743	0.684659	0.892999
SCNM1	Naive B	0.665718	0.00404061	0.151431	0.49861	0.264729	0.109684	0.049898	0.768136	0.779054	0.787045	0.956048	0.574865	0.677458
NDUFB1	Naive B	0.665886	0.00620514	0.26732	0.39667	0.751048	0.296577	0.111534	0.528258	0.803542	0.405365	0.307359	0.0641191	0.21517
KLHL14	Naive B	0.665886	-0.00571803	0.535706	0.663998	0.0801039	0.645954	0.0779659	0.143524	0.78784	0.203498	0.0568026	0.737713	0.159441
RPS6KB2	Naive B	0.666019	-0.00353697	0.664012	0.290873	0.108751	0.193152	0.419054	0.523265	0.401114	0.509708	0.73455	0.447752	0.95867
KDM6A	Naive B	0.666026	-0.00722152	0.402084	0.621416	0.850077	0.0729635	0.602872	0.0816073	0.981615	0.76426	0.0619945	0.799517	0.865862
TRAPPC6A	Naive B	0.666068	0.0051459	0.198583	0.8254	0.085069	0.514683	0.101091	0.337341	0.129522	0.483322	0.277011	0.330793	0.272741
ADIPOR1	Naive B	0.666328	0.00299675	0.0218462	0.056492	0.251386	0.582645	0.255755	0.905134	0.798224	0.193158	0.731826	0.957456	0.747814
TXNIP	Naive B	0.66643	0.00705129	0.289709	0.303135	0.0452098	0.385749	0.317241	0.411615	0.546837	0.0744185	0.371951	0.276276	0.0630489
XKR6	Naive B	0.666542	0.0092539	0.965484	0.0934841	0.542164	0.289898	0.132338	0.0653201	0.912587	0.422234	0.432391	0.408372	0.873977
LINC00852	Naive B	0.666759	0.014174	0.738803	0.798012	0.707154	0.453074	0.248512	0.9413	0.971924	0.740115	0.0790168	0.209172	0.937167
CRK	Naive B	0.666855	-0.0034675	0.618403	0.333157	0.666596	0.900637	0.932246	0.302613	0.801745	0.384934	0.769695	0.0107224	0.311108
AC022098.1	Naive B	0.666859	0.0134971	0.508094	0.382047	0.401639	0.532286	0.406392	0.718673	0.547443	0.23534	0.759506	0.803913	0.700607
CD1C	Naive B	0.66694	-0.0107379	0.07026	0.0161136	0.0828429	0.885029	0.870024	0.161367	0.536221	0.819601	2.58817e-05	0.132059	0.928893
AC245060.4	Naive B	0.667165	0.00500348	0.150398	0.381033	0.80816	0.355623	0.135197	0.133241	0.312184	0.364021	0.271878	0.268328	0.695879
TAF2	Naive B	0.667177	-0.00410431	0.883467	0.962584	0.0360098	0.740756	0.451435	0.395895	0.967739	0.170723	0.469053	0.951284	0.166704
BCLAF1	Naive B	0.667182	0.00274112	0.512806	0.315557	0.357043	0.46505	0.0148046	0.288069	0.700722	0.246165	0.911329	0.222633	0.533187
ZNF271P	Naive B	0.667255	0.00412711	0.584539	0.574353	0.843018	0.87832	0.392154	0.394331	0.386665	0.884545	0.355385	0.319902	0.589211
LINC01678	Naive B	0.6674	0.0201154	0.46223	0.4934	0.345237	0.568236	0.555399	0.610837	0.269804	0.620943	0.755588	0.315355	0.385177
RANBP3	Naive B	0.667582	0.00621871	0.405822	0.118139	0.698464	0.252251	0.932381	0.878167	0.371307	0.310236	0.656395	0.842636	0.578986
CECR7	Naive B	0.667782	-0.0229519	0.662633	0.96723	0.406293	0.364385	0.056502	0.142923	0.219569	0.46227	0.655402	0.0685723	0.148227
WDR92	Naive B	0.667874	0.00409502	0.0640719	0.940364	0.482476	0.0767484	0.192637	0.723219	0.264215	0.827309	0.202188	0.808866	0.836258
NADK2	Naive B	0.667902	-0.00691415	0.696167	0.346258	0.299993	0.583071	0.880185	0.0278502	0.0716734	0.817098	0.54826	0.735873	0.991651
ARID4B	Naive B	0.667919	-0.00303552	0.292175	0.214101	0.245679	0.0936786	0.805334	0.322303	0.818229	0.913894	0.364573	0.771691	0.265374
C19orf53	Naive B	0.667922	-0.00524977	0.465938	0.837751	0.723517	0.491107	0.817064	0.261148	0.333917	0.0652209	0.0565616	0.190709	0.80568
ELAC1	Naive B	0.667959	0.00518175	0.215917	0.392199	0.87437	0.676014	0.310274	0.934114	0.738575	0.878623	0.00659963	0.800534	0.542567
ZC3H7A	Naive B	0.668339	-0.00387861	0.525473	0.173415	0.790102	0.565321	0.598533	0.228337	0.708732	0.125276	0.124218	0.788162	0.959608
NAPG	Naive B	0.66856	-0.00470428	0.561858	0.815309	0.0326845	0.166108	0.0709844	0.803862	0.805097	0.424105	0.162196	0.281101	0.123424
ACVR1B	Naive B	0.668911	-0.0167925	0.738006	0.807302	0.681683	0.144081	0.464502	0.220034	0.782768	0.983825	0.32357	0.850121	0.440542
AL450344.2	Naive B	0.669225	-0.0102377	0.223013	0.159081	0.729372	0.0593389	0.193522	0.62064	0.396717	0.97927	0.293604	0.787149	0.994313
CEP70	Naive B	0.669406	-0.0122791	0.549616	0.74317	0.0614531	0.417584	0.149648	0.470035	0.212795	0.361553	0.803397	0.0950029	0.198558
DDAH1	Naive B	0.669407	-0.0278556	0.236876	0.869682	0.32841	0.163342	0.79524	0.040926	0.976224	0.282089	0.98265	0.61393	0.543108
NISCH	Naive B	0.669485	0.00390441	0.310387	0.966538	0.172822	0.143913	0.433137	0.537903	0.835368	0.772009	0.547362	0.609009	0.468993
EIF3M	Naive B	0.66955	-0.00296525	0.332661	0.517726	0.260068	0.606435	0.237676	0.696477	0.880811	0.871342	0.850922	0.560953	0.276779
AC083923.2	Naive B	0.669573	-0.0183223	0.297283	0.870916	0.785638	0.110976	0.711515	0.11049	0.0886807	0.241108	0.218802	0.418865	0.572806
MAN1B1	Naive B	0.669847	-0.00442246	0.693001	0.054973	0.101847	0.433075	0.652518	0.0650154	0.693043	0.00932976	0.379435	0.966932	0.0422231
LMNB1	Naive B	0.670067	0.00936963	0.96246	0.390257	0.843291	0.032355	0.0697662	0.633129	0.418016	0.00589095	0.0639195	0.107073	0.733591
CHPF2	Naive B	0.670114	0.00485775	0.310316	0.187642	0.327376	0.222844	0.423487	0.846816	0.996732	0.804085	0.153913	0.907234	0.78902
AC007728.2	Naive B	0.670116	-0.00695611	0.222976	0.062722	0.956003	0.304645	0.361463	0.222315	0.794223	0.864436	0.507107	0.817179	0.0669558
ABHD17C	Naive B	0.670377	0.0189795	0.31523	0.492561	0.390933	0.568694	0.783147	0.565863	0.531678	0.0398223	0.363048	0.517317	0.756218
ZNF204P	Naive B	0.670386	0.0186627	0.43755	0.123569	0.649654	0.0505849	0.489939	0.0334758	0.365746	0.877293	0.254974	0.164786	0.454465
PGAP2	Naive B	0.670501	0.00540207	0.887264	0.809648	0.443898	0.528054	0.316019	0.611028	0.165956	0.315751	0.824974	0.37813	0.621795
MAT2B	Naive B	0.670674	0.00299056	0.0795211	0.126878	0.968709	0.882855	0.954239	0.476376	0.574537	0.639921	0.239718	0.632743	0.898117
JMJD4	Naive B	0.670697	0.00457776	0.463036	0.610911	0.550025	0.717702	0.598057	0.600105	0.717582	0.816561	0.438284	0.77425	0.36189
TRMT61A	Naive B	0.670771	0.00514524	0.899232	0.219785	0.0555715	0.770297	0.268091	0.0528551	0.623695	0.514399	0.0460779	0.291415	0.77202
C3orf38	Naive B	0.670771	-0.00355061	0.803991	0.200273	0.689588	0.149107	0.265184	0.67972	0.558857	0.280093	0.175218	0.882079	0.0703985
PIN1	Naive B	0.671273	0.00427099	0.364672	0.923616	0.274576	0.261646	0.992199	0.601083	0.363535	0.508697	0.317445	0.238129	0.54429
AC106795.1	Naive B	0.671302	-0.00740549	0.677683	0.892918	0.588462	0.839892	0.99399	0.780791	0.713233	0.926789	0.39624	0.406149	0.944317
MTMR8	Naive B	0.671407	-0.00851601	0.395771	0.294876	0.665796	0.527791	0.974031	0.765876	0.80824	0.807817	0.172706	0.702834	0.352339
USP42	Naive B	0.67163	-0.00452447	0.152548	0.469043	0.471243	0.613218	0.373174	0.0732377	0.58654	0.650721	0.352222	0.208765	0.264107
AP3S2	Naive B	0.671657	0.00473952	0.817941	0.787374	0.621332	0.1086	0.484762	0.928171	0.953207	0.788692	0.190694	0.584979	0.784862
TMEM106B	Naive B	0.671664	-0.00512549	0.973977	0.0449879	0.472798	0.368383	0.131684	0.178578	0.96721	0.754962	0.0620354	0.965503	0.19824
ERCC4	Naive B	0.671731	0.00590699	0.93525	0.360286	0.279706	0.643762	0.192365	0.984639	0.984261	0.60769	0.274693	0.612377	0.335381
SNORD94	Naive B	0.671996	0.0131632	0.237902	0.37424	0.703893	0.192985	0.131863	0.73152	0.718862	0.637843	0.290719	0.814616	0.97042
PHBP19	Naive B	0.672239	-0.0154315	0.622367	0.269618	0.0726913	0.44146	0.43891	0.459652	0.946728	0.88106	0.440678	0.462055	0.403178
AC126474.2	Naive B	0.672559	0.012297	0.127862	0.476839	0.404658	0.511497	0.695085	0.360407	0.0380714	0.765991	0.198566	0.469963	0.376114
SLMAP	Naive B	0.672665	-0.00357475	0.437686	0.210053	0.817185	0.384776	0.369521	0.934785	0.901917	0.862316	0.902514	0.986842	0.679428
TOR1AIP2	Naive B	0.672709	-0.00417641	0.933815	0.895545	0.264767	0.407163	0.797483	0.700823	0.96565	0.124257	0.859038	0.506844	0.770678
GEMIN5	Naive B	0.672994	-0.00478136	0.741591	0.767739	0.530726	0.072411	0.511242	0.165928	0.436633	0.387568	0.42639	0.0768012	0.606821
AIFM3	Naive B	0.672994	-0.0208371	0.0704662	0.324767	0.245382	0.734815	0.923598	0.528783	0.976921	0.00124249	0.0331406	0.10255	0.0454976
NPIPB11	Naive B	0.673251	-0.00964835	0.42696	0.308658	0.530185	0.51461	0.0480565	0.981123	0.133955	0.912084	0.0430884	0.520682	0.481937
PDCD2L	Naive B	0.673298	-0.00651672	0.623442	0.904181	0.923358	0.560906	0.481632	0.61499	0.175789	0.0563487	0.883639	0.606381	0.789491
FAM218A	Naive B	0.673355	0.0120272	0.366973	0.947925	0.504332	0.962628	0.62852	0.652425	0.392005	0.2207	0.41027	0.52487	0.173874
MCRIP2	Naive B	0.673566	-0.00734236	0.511004	0.720449	0.24304	0.448553	0.00257378	0.478142	0.263818	0.0691921	0.826209	0.847078	0.964953
USP39	Naive B	0.673715	-0.00319196	0.172783	0.244331	0.346522	0.661619	0.215505	0.730425	0.901774	0.600219	0.655857	0.213574	0.880027
GDI1	Naive B	0.673889	0.00373454	0.757631	0.108156	0.485833	0.0570394	0.646314	0.608713	0.799337	0.239607	0.584183	0.263895	0.700317
LMAN2	Naive B	0.673928	-0.00359708	0.334394	0.354701	0.325597	0.26067	0.0153154	0.537004	0.164658	0.889932	0.242239	0.115046	0.208419
BEND3P1	Naive B	0.673986	0.0278185	0.971562	0.45261	0.848078	0.533455	0.403895	0.734383	0.448891	0.833693	0.54398	0.558443	0.529673
AL353759.1	Naive B	0.674012	0.0128905	0.261691	0.545713	0.835052	0.834777	0.917817	0.299298	0.368582	0.728566	0.566558	0.990549	0.239084
FILIP1L	Naive B	0.674101	-0.0183184	0.188876	0.138821	0.0056978	0.483925	0.330032	0.449335	0.201274	0.0792005	0.707239	0.412043	0.336675
INTS6	Naive B	0.674167	-0.00394517	0.253665	0.817952	0.529403	0.717048	0.196019	0.637195	0.679655	0.246886	0.862863	0.889698	0.0645882
COPZ1	Naive B	0.674273	0.0030021	0.240635	0.143339	0.541171	0.0647548	0.843994	0.618195	0.994338	0.319455	0.415031	0.581598	0.613679
FKRP	Naive B	0.674418	-0.00550189	0.0660309	0.14182	0.533457	0.683781	0.439321	0.128872	0.365538	0.0574026	0.734833	0.242349	0.506171
PPP5C	Naive B	0.674421	-0.00473818	0.747559	0.329817	0.618192	0.927317	0.0136072	0.953821	0.50986	0.995274	0.298808	0.703404	0.286941
TPM1	Naive B	0.674455	-0.0120187	0.0221504	0.0474915	0.57344	0.496674	0.571	0.95939	0.159078	0.928109	0.0988083	0.85666	0.477514
RAB33B	Naive B	0.674626	-0.00568826	0.509004	0.111846	0.0798386	0.458118	0.0754312	0.2723	0.882393	0.381343	0.25196	0.287507	0.202641
CLPX	Naive B	0.674685	-0.00356259	0.338623	0.01198	0.159431	0.393635	0.0820238	0.25666	0.606545	0.148158	0.403139	0.971908	0.625925
AC025917.1	Naive B	0.674999	-0.0129324	0.541526	0.910356	0.191904	0.987569	0.0516769	0.501444	0.869867	0.747051	0.717201	0.368818	0.585235
ZC3HC1	Naive B	0.675031	-0.00421208	0.469934	0.107111	0.606709	0.534781	0.113367	0.990387	0.881719	0.448173	0.00766223	0.253266	0.394135
JAK3	Naive B	0.675194	0.00533884	0.322559	0.704348	0.197453	0.187565	0.674798	0.646343	0.715142	0.771734	0.712181	0.852317	0.341777
AL390728.6	Naive B	0.675227	0.00641029	0.885919	0.156119	0.750591	0.579136	0.814608	0.804698	0.651266	0.421291	0.828809	0.927588	0.463487
AK8	Naive B	0.675303	0.0291534	0.160104	0.334735	0.205901	0.0241708	0.0669269	0.0177622	0.33243	0.118698	0.334074	0.400829	0.852382
ZNF615	Naive B	0.67538	-0.00594719	0.742985	0.262558	0.617444	0.643633	0.250916	0.106862	0.767647	0.632406	0.661441	0.239926	0.51969
SMG1P5	Naive B	0.675436	-0.00682741	0.855919	0.564381	0.709586	0.502331	0.0301372	0.551865	0.0535949	0.23678	0.999086	0.508197	0.0410913
HDAC7	Naive B	0.675499	0.00566496	0.478878	0.494599	0.262706	0.367544	0.811171	0.105288	0.336161	0.688656	0.722572	0.64016	0.28559
AC017104.1	Naive B	0.6756	-0.00767199	0.0751289	0.675455	0.605819	0.0196021	0.923229	0.719713	0.900991	0.720298	0.1281	0.544322	0.467375
PPIB	Naive B	0.675949	0.00382646	0.0149741	0.581834	0.639483	0.468845	0.252533	0.83508	0.690846	0.468644	0.557273	0.506007	0.942319
SNED1	Naive B	0.675967	0.0115749	0.117763	0.261718	0.597013	0.273738	0.262344	0.548915	0.176064	0.0124681	0.626293	0.333432	0.201721
PUS1	Naive B	0.675993	-0.00441846	0.929308	0.971036	0.336027	0.271873	0.713965	0.314024	0.144284	0.66756	0.977082	0.242509	0.842534
PGAM1	Naive B	0.676011	0.00360562	0.223083	0.783531	0.53284	0.923416	0.694647	0.630364	0.82371	0.83046	0.233543	0.880044	0.705915
MAFK	Naive B	0.676066	0.0129793	0.852389	0.275712	0.954338	0.706308	0.322667	0.482741	0.676421	0.606087	0.156634	0.98367	0.404022
SRA1	Naive B	0.676181	-0.00460492	0.800523	0.835963	0.563969	0.686518	0.108308	0.626306	0.0773782	0.936106	0.709513	0.31675	0.368738
PROB1	Naive B	0.676382	-0.0107574	0.22522	0.891947	0.684854	0.777605	0.796017	0.417569	0.684862	0.561989	0.0978189	0.59265	0.995476
UBQLN1	Naive B	0.676473	0.00270136	0.831661	0.179297	0.901694	0.351294	0.746381	0.974623	0.939245	0.992044	0.294689	0.348347	0.867539
DPP8	Naive B	0.676533	0.00317658	0.274947	0.46953	0.447973	0.952675	0.110677	0.15559	0.873132	0.754235	0.0195895	0.147703	0.17785
AC007388.1	Naive B	0.676899	-0.0095635	0.242169	0.896099	0.247068	0.0154851	0.721373	0.296927	0.492585	0.0779692	0.573903	0.545644	0.911151
TJP3	Naive B	0.677024	0.0174876	0.427094	0.93005	0.257862	0.029538	0.145718	0.390488	0.889536	0.521918	0.872062	0.0771423	0.819244
SMARCE1	Naive B	0.67705	0.00310849	0.360294	0.728228	0.906223	0.983867	0.75093	0.600503	0.632748	0.321201	0.919412	0.648677	0.901457
TMEM80	Naive B	0.677098	0.00531061	0.482424	0.235796	0.613922	0.130555	0.154573	0.379081	0.973106	0.76422	0.473909	0.680409	0.0498679
RHEBL1	Naive B	0.677104	0.00750429	0.998784	0.453186	0.224553	0.850966	0.811684	0.362917	0.341601	0.120622	0.0645932	0.540429	0.844631
AC009095.1	Naive B	0.677147	0.0136891	0.983945	0.333523	0.835663	0.272196	0.356474	0.278182	0.473984	0.966339	0.0423015	0.448746	0.86357
AC022239.2	Naive B	0.677418	0.00835978	0.059211	0.276644	0.378199	0.494306	0.0153913	0.478143	0.835533	0.868344	0.531418	0.0261047	0.342741
NAP1L5	Naive B	0.677688	-0.0163466	0.994009	0.945862	0.100027	0.825264	0.275044	0.762481	0.318699	0.274276	0.970105	0.595173	0.970691
RCSD1	Naive B	0.677857	0.00406067	0.964835	0.415	0.506045	0.692407	0.162422	0.771628	0.380758	0.63133	0.779042	0.303694	0.000379607
CD180	Naive B	0.677939	-0.00358673	0.601635	0.450641	0.318665	0.512613	0.238761	0.235551	0.440859	0.434298	0.448402	0.506884	0.710094
IGKV3-11	Naive B	0.678108	0.00626562	0.446859	0.0282354	0.0115176	0.873842	0.558861	0.606668	0.378848	0.848706	0.0605451	0.00164355	0.00353933
SDR42E1	Naive B	0.678135	0.0145204	0.852766	0.344067	0.842144	0.0104235	0.104419	0.151683	0.627693	0.383036	0.083504	0.97191	0.478328
SLC16A1	Naive B	0.678283	-0.00791423	0.109364	0.978435	0.651951	0.237207	0.258588	0.511468	0.297065	0.998209	0.436478	0.0807533	0.672256
C8orf33	Naive B	0.678324	-0.00420137	0.516886	0.259487	0.580874	0.0198627	0.608799	0.133047	0.751481	0.822275	0.208526	0.179361	0.108082
LINC02562	Naive B	0.678342	-0.0396913	0.333962	0.257441	0.0228798	0.338912	0.818545	0.0959219	0.763002	0.809797	0.864901	0.767203	0.193397
CTBP1-AS	Naive B	0.678488	0.0157078	0.715542	0.0870478	0.892732	0.759254	0.00486562	0.921808	0.408353	0.664427	0.596501	0.0415992	0.872631
FAM104B	Naive B	0.678883	0.00623205	0.650059	0.869573	0.910289	0.0775162	0.781527	0.752562	0.524929	0.780127	0.664623	0.845883	0.647657
RACGAP1	Naive B	0.679013	-0.00678413	0.953479	0.338486	0.977512	0.60266	0.307611	0.6623	0.395263	0.836279	0.800665	0.704496	0.965389
MKL1	Naive B	0.679068	0.00433328	0.239667	0.164117	0.165935	0.844772	0.926399	0.128004	0.462901	0.0977816	0.287332	0.649384	0.886204
CES4A	Naive B	0.679209	-0.0112697	0.86732	0.492098	0.694148	0.970395	0.429946	0.0596059	0.905441	0.120152	0.612304	0.767817	0.938569
ABRAXAS2	Naive B	0.679866	0.00397208	0.703748	0.931618	0.87123	0.894701	0.2554	0.0572758	0.343194	0.974823	0.197916	0.339102	0.546219
SETD5	Naive B	0.679911	-0.00347894	0.221568	0.418798	0.409073	0.992614	0.485968	0.716255	0.476569	0.599785	0.979096	0.341333	0.21094
MTFMT	Naive B	0.679949	0.0041587	0.614851	0.154375	0.994654	0.757927	0.995971	0.720433	0.973094	0.738734	0.0791223	0.861617	0.323582
ZBTB18	Naive B	0.680002	0.00659588	0.961388	0.214057	0.0558846	0.520014	0.00956	0.288629	0.579024	0.268539	0.888149	0.370749	0.459572
CD96	Naive B	0.680193	0.0410268	0.798053	0.160489	0.591321	0.165066	0.623234	0.425528	0.199829	0.914152	0.52827	0.897023	0.802216
PRDM4	Naive B	0.680227	0.00418411	0.447743	0.678167	0.306628	0.152056	0.982884	0.581267	0.946936	0.559828	0.0641888	0.471439	0.750798
ALG14	Naive B	0.680326	0.00684838	0.311778	0.556225	0.575066	0.511047	0.338445	0.593038	0.155962	0.372998	0.422928	0.915519	0.286285
AC134349.2	Naive B	0.680572	-0.0201338	0.940532	0.623563	0.318003	0.605529	0.22382	0.796383	0.899717	0.289235	0.0358217	0.293705	0.941591
CP	Naive B	0.68062	0.0132183	0.761447	0.0947751	0.424969	0.220225	0.543456	0.0957193	0.517989	0.392636	0.962614	0.473082	0.645763
PTPMT1	Naive B	0.680758	0.00455844	0.934518	0.679048	0.305269	0.717999	0.575537	0.257385	0.423279	0.351405	0.0307229	0.73987	0.907282
PRMT7	Naive B	0.680923	0.00390721	0.273995	0.283569	0.0565157	0.694076	0.150012	0.0276409	0.56037	0.935167	0.385397	0.733711	0.879895
CACNB1	Naive B	0.680967	0.0169765	0.721653	0.918017	0.257489	0.159658	0.853505	0.00797734	0.874493	0.603939	0.988124	0.923642	0.505654
UTP18	Naive B	0.681108	0.00318213	0.0983806	0.141762	0.169233	0.804107	0.884524	0.705699	0.581172	0.237794	0.948556	0.151866	0.901354
MYCBP2-AS1	Naive B	0.681141	0.015283	0.337416	0.371075	0.242237	0.609803	0.00357748	0.884439	0.960808	0.994678	0.291042	0.790641	0.735968
AC107027.3	Naive B	0.681368	-0.0264663	0.872131	0.582175	0.312327	0.308579	0.757912	0.509919	0.462618	0.388582	0.505401	0.871104	0.286612
NUDT21	Naive B	0.681454	0.00397358	0.410658	0.172734	0.385181	0.28226	0.0396709	0.417243	0.826723	0.636773	0.104649	0.246655	0.644509
CORO1C	Naive B	0.681457	-0.00418286	0.665003	0.941118	0.294738	0.69698	0.488663	0.809952	0.785461	0.188596	0.144773	0.0289813	0.280659
ZNF699	Naive B	0.681504	-0.00680164	0.014848	0.0369586	0.597059	0.784346	0.641555	0.871959	0.783662	0.0831719	0.00577737	0.0865803	0.450779
FARP2	Naive B	0.681566	0.00495879	0.219475	0.344856	0.15594	0.684804	0.961961	0.828659	0.412017	0.527653	0.469573	0.366933	0.885735
VAV3	Naive B	0.681591	-0.00390248	0.535146	0.697648	0.509966	0.707357	0.159374	0.0898956	0.844061	0.814286	0.292547	0.706548	0.303685
ERP44	Naive B	0.681681	0.00282778	0.0479526	0.117976	0.553843	0.319137	0.23254	0.574082	0.845918	0.0721885	0.75941	0.650967	0.844708
ZNF185	Naive B	0.681794	-0.0143176	0.87225	0.763803	0.0580472	0.684211	0.0321373	0.961868	0.704751	0.133051	0.0165937	0.402241	0.306219
AC005229.4	Naive B	0.681815	0.017052	0.816475	0.892633	0.862709	0.727555	0.0552355	0.766305	0.697527	0.642712	0.948417	0.484965	0.600132
ATAD2	Naive B	0.681934	-0.00522725	0.765255	0.786644	0.972565	0.957583	0.571389	0.0698142	0.730093	0.870037	0.18995	0.113614	0.48996
MRPS5	Naive B	0.682039	0.00338051	0.454617	0.584078	0.0474879	0.138851	0.267602	0.40103	0.623649	0.140432	0.16707	0.753392	0.393434
AOC2	Naive B	0.682128	0.0183432	0.451146	0.603579	0.0733378	0.345796	0.246126	0.113671	0.802407	0.469262	0.0501405	0.234635	0.509132
TRIM62	Naive B	0.682164	0.00667216	0.565666	0.649652	0.0306393	0.637846	0.499585	0.0223129	0.614916	0.866037	0.131941	0.062838	0.758134
KDM5B	Naive B	0.682211	-0.00416543	0.200077	0.178046	0.235436	0.41942	0.991747	0.315395	0.612568	0.210836	0.925693	0.488742	0.256086
MRPL47	Naive B	0.682291	-0.0037616	0.410516	0.48878	0.965732	0.197537	0.911607	0.61198	0.578448	0.533623	0.571134	0.637625	0.476711
KCTD20	Naive B	0.682382	0.00466875	0.180892	0.578354	0.522615	0.143853	0.554507	0.194343	0.764487	0.272367	0.161453	0.363467	0.951998
DDI2	Naive B	0.682459	0.00470896	0.761617	0.295123	0.115229	0.517004	0.501998	0.829049	0.273551	0.475759	0.480896	0.437137	0.785741
DHX8	Naive B	0.682474	0.00372304	0.441975	0.468002	0.666272	0.398794	0.511507	0.949089	0.437057	0.053821	0.538014	0.759106	0.932752
GATM	Naive B	0.682523	0.0206179	0.771013	0.198637	0.210727	0.311126	0.217349	0.545895	0.888465	0.737567	0.344804	0.0442955	0.548486
AL353795.3	Naive B	0.682534	0.0179551	0.128148	0.227235	0.402296	0.65531	0.00700723	0.147843	0.786516	0.0102941	0.667429	0.837665	0.372925
FLJ27354	Naive B	0.682733	0.00915549	0.951075	0.325203	0.738983	0.946078	0.509839	0.278754	0.316097	0.283491	0.673825	0.323835	0.3642
MTCH1	Naive B	0.682823	-0.00314485	0.742914	0.648777	0.482699	0.0329873	0.210346	0.793769	0.744686	0.633538	0.567128	0.518248	0.146865
RHPN2	Naive B	0.682912	0.0167581	0.897807	0.670779	0.603493	0.0517223	0.798671	0.506338	0.514318	0.805886	0.161711	0.00276808	0.639013
CHST14	Naive B	0.683039	-0.0112665	0.371325	0.760183	0.792224	0.190456	0.879583	0.485185	0.480635	0.414096	0.350975	0.412694	0.480113
PGM2	Naive B	0.683041	0.00478721	0.658911	0.535077	0.615686	0.739443	0.862433	0.434326	0.0270764	0.112698	0.899283	0.311747	0.280483
EXOC3	Naive B	0.683059	-0.00551269	0.462888	0.948625	0.800461	0.451298	0.912435	0.232782	0.0233037	0.999069	0.426407	0.773657	0.43439
ZNF529	Naive B	0.683161	-0.00473711	0.688139	0.755826	0.917887	0.749198	0.571606	0.825684	0.791291	0.66477	0.0823728	0.485355	0.548958
SMYD4	Naive B	0.683681	-0.00425428	0.643096	0.998138	0.555907	0.805068	0.796005	0.881713	0.14998	0.0766965	0.738438	0.389755	0.433142
SRRM2	Naive B	0.683836	0.0046465	0.165911	0.920671	0.450782	0.516557	0.188805	0.309266	0.850762	0.170396	0.222097	0.90178	0.406732
LY6G5C	Naive B	0.683985	-0.0215035	0.595891	0.30567	0.562229	0.309508	0.134374	0.157413	0.535379	0.464406	0.17686	0.650616	0.0738899
ASPSCR1	Naive B	0.684202	0.0045253	0.0802106	0.842869	0.300801	0.135327	0.565968	0.642492	0.0747491	0.693342	0.504069	0.798584	0.158195
HELLPAR	Naive B	0.684203	0.0243799	0.663473	0.779041	0.326615	0.781532	0.821584	0.680568	0.891922	0.222447	0.458492	0.601922	0.727301
AC006064.2	Naive B	0.684286	-0.0186863	0.400963	0.596056	0.327572	0.981576	0.368714	0.950215	0.881375	0.78674	0.727477	0.363316	0.285984
RUVBL1	Naive B	0.684533	-0.00368301	0.752019	0.0644684	0.394831	0.516532	0.539	0.523148	0.0454983	0.438674	0.715393	0.854024	0.438747
AL513365.2	Naive B	0.684588	0.0145778	0.46045	0.0496991	0.539912	0.435372	0.0662451	0.582966	0.539297	0.419286	0.771253	0.488685	0.299307
AC055811.3	Naive B	0.684918	0.0208652	0.21881	0.785334	0.664672	0.785448	0.194197	0.225927	0.280057	0.014037	0.0621908	0.0808094	0.829313
RALY	Naive B	0.684994	0.00300436	0.923672	0.91645	0.0393177	0.751371	0.217766	0.699263	0.0911376	0.868021	0.587378	0.122352	0.261351
NETO1	Naive B	0.685004	-0.0160061	0.961253	0.710265	0.657511	0.771363	0.973996	0.887036	0.666008	0.867558	0.92112	0.139915	0.612461
UTP14C	Naive B	0.685048	-0.00703185	0.556661	0.96196	0.866105	0.286712	0.517478	0.603019	0.251246	0.719056	0.566281	0.739106	0.858687
DHRS12	Naive B	0.685055	0.00479104	0.135117	0.956352	0.246255	0.15129	0.055639	0.224926	0.377871	0.0913785	0.0316584	0.616441	0.452369
GSDMB	Naive B	0.685324	0.00878503	0.286005	0.0587939	0.220822	0.22249	0.896275	0.461938	0.863617	0.758335	0.700029	0.911917	0.287448
C1orf35	Naive B	0.685357	0.00518098	0.911914	0.0339585	0.385821	0.0692649	0.177786	0.851911	0.182461	0.46426	0.604865	0.516985	0.201381
RNF41	Naive B	0.685594	-0.00259849	0.731213	0.756451	0.69451	0.968824	0.886864	0.855073	0.75872	0.466143	0.528237	0.300461	0.445457
AC244226.1	Naive B	0.686133	-0.041226	0.571195	0.281268	0.721248	0.478851	0.121365	0.0790395	0.215	0.806795	0.703516	0.0434699	0.476718
ZBTB49	Naive B	0.686185	0.00590874	0.421595	0.416555	0.476057	0.481241	0.201336	0.890921	0.861306	0.767939	0.256991	0.161419	0.422273
AL627171.1	Naive B	0.686276	-0.0117494	0.116305	0.0145951	0.706183	0.175473	0.464149	0.716316	0.541785	0.0313758	0.0156946	0.976582	0.107458
TMEM198B	Naive B	0.686384	0.00629932	0.162819	0.0560239	0.483203	0.592535	0.684889	0.733189	0.460179	0.09874	0.457886	0.166344	0.0347134
ZNF124	Naive B	0.686735	-0.00565613	0.815638	0.666124	0.222803	0.757594	0.567458	0.0197411	0.408289	0.842931	0.168324	0.340569	0.427534
C6orf163	Naive B	0.687103	-0.0128112	0.0135044	0.109315	0.53285	0.639251	0.0862932	0.524925	0.434935	0.85057	0.850363	0.362379	0.926169
TMEM14B	Naive B	0.687135	0.00328525	0.688465	0.987559	0.921698	0.647108	0.355507	0.57346	0.677217	0.782269	0.337538	0.346564	0.219299
PYGB	Naive B	0.687195	0.00439413	0.817554	0.755047	0.0255088	0.991557	0.255027	0.212546	0.693486	0.577458	0.547562	0.519793	0.172483
EIF3D	Naive B	0.687435	0.00266343	0.125305	0.089702	0.497726	0.371393	0.320567	0.95323	0.896252	0.871149	0.968094	0.724092	0.996206
ARL8B	Naive B	0.687457	0.00339182	0.0741043	0.345237	0.768784	0.983857	0.402731	0.453587	0.839952	0.604354	0.343789	0.680804	0.696209
FN1	Naive B	0.687512	0.0146587	0.500157	0.399861	0.707179	0.863203	0.588081	0.0473232	0.927179	0.274657	0.182999	0.721675	0.0238125
NUDT16P1	Naive B	0.687642	-0.0170223	0.874226	0.257201	0.684694	0.308706	0.126936	0.188695	0.697037	0.0944281	0.528229	0.403531	0.571456
BRAP	Naive B	0.687849	-0.00353841	0.844031	0.372093	0.730884	0.526356	0.123333	0.841542	0.97205	0.11047	0.114597	0.471562	0.992756
OR2W3	Naive B	0.687861	-0.0280847	0.992866	0.966352	0.299638	0.334834	0.75765	0.201874	0.454786	0.175938	0.456031	0.823402	0.28507
HMGB1P5	Naive B	0.687866	-0.00687649	0.0211249	0.574066	0.108637	0.445471	0.0418368	0.863938	0.796279	0.640916	0.488761	0.077754	0.974017
AC011601.1	Naive B	0.687894	0.0191786	0.832199	0.788048	0.392483	0.0564955	0.726922	0.838902	0.88312	0.428086	0.127595	0.141689	0.565669
TRAPPC2	Naive B	0.687908	0.00400699	0.30043	0.626795	0.818255	0.591002	0.806129	0.0162381	0.737398	0.0775018	0.439551	0.134055	0.214933
AC002480.3	Naive B	0.688774	-0.0164557	0.322759	0.24553	0.454303	0.773899	0.354618	0.152129	0.361256	0.257859	0.665184	0.827641	0.173383
SMG6	Naive B	0.689151	-0.00664566	0.0870781	0.17472	0.188536	0.725652	0.382088	0.926794	0.834011	0.670468	0.25436	0.779076	0.880485
C3orf62	Naive B	0.689195	-0.00808554	0.355568	0.3504	0.48982	0.873979	0.930305	0.885539	0.154488	0.642353	0.728423	0.845144	0.479295
CAD	Naive B	0.68934	-0.00700446	0.0315793	0.518491	0.310694	0.0964661	0.557798	0.0100402	0.918443	0.368333	0.623425	0.790455	0.336679
MEF2D	Naive B	0.689384	-0.00500088	0.291136	0.949311	0.522257	0.0285475	0.061827	0.482062	0.340873	0.564606	0.484341	0.819472	0.563758
USP20	Naive B	0.689765	-0.0045539	0.874474	0.29498	0.82802	0.490032	0.101528	0.228067	0.855461	0.609096	0.846857	0.655767	0.94358
AC090844.2	Naive B	0.690035	0.017354	0.816712	0.270663	0.39761	0.984351	0.805089	0.937654	0.702269	0.877383	0.490385	0.844865	0.308479
RPL12	Naive B	0.690261	-0.00545453	0.433813	0.634805	0.189317	0.757682	0.43595	0.0907347	0.669564	0.404327	0.223429	0.632196	0.801353
INTS2	Naive B	0.690276	-0.00645068	0.267289	0.684048	0.232028	0.0273427	0.373342	0.632306	0.496609	0.200165	0.0863306	0.14023	0.56426
AC004217.1	Naive B	0.690309	-0.015271	0.865158	0.852244	0.519405	0.687767	0.817902	0.359982	0.654375	0.305638	0.202243	0.0587297	0.241944
SAMD12	Naive B	0.690701	0.0349834	0.929934	0.373279	0.832942	0.154673	0.808562	0.64138	0.733001	0.942997	0.0669826	0.354831	0.44866
NDOR1	Naive B	0.690714	0.00472204	0.467508	0.371227	0.235094	0.19328	0.674332	0.681085	0.203135	0.0162778	0.154246	0.166156	0.3689
ZNF813	Naive B	0.690754	0.00619749	0.473591	0.783523	0.550069	0.952399	0.255025	0.057215	0.477713	0.751854	0.70639	0.138919	0.248818
HEATR3	Naive B	0.690834	0.00781806	0.123726	0.647059	0.409964	0.107396	0.789719	0.531726	0.784861	0.282046	0.210905	0.900631	0.178216
PDP2	Naive B	0.690957	-0.0105964	0.921803	0.394789	0.173465	0.233706	0.130531	0.328477	0.228953	0.370395	0.308566	0.673508	0.897873
RBM48	Naive B	0.691147	0.00374528	0.114753	0.125539	0.411259	0.415892	0.557502	0.686954	0.763011	0.0860941	0.419805	0.644862	0.411019
NASP	Naive B	0.691539	-0.0031161	0.4647	0.483084	0.508864	0.843525	0.488673	0.469342	0.720691	0.865784	0.0246812	0.604544	0.0234407
AC007384.1	Naive B	0.691658	0.0067091	0.678358	0.189187	0.377796	0.0244565	0.0098257	0.47246	0.251373	0.24974	0.0366125	0.0503585	0.843269
MALAT1	Naive B	0.69174	-0.00488238	0.583005	0.0135188	0.571676	0.0150741	0.1893	0.663738	0.956014	0.0864796	0.546285	0.543542	0.769916
ADGRF3	Naive B	0.692071	-0.012615	0.0610373	0.414122	0.015967	0.230764	0.0875534	0.470767	0.443347	0.796255	0.153091	0.588379	0.121507
KBTBD4	Naive B	0.692286	-0.0036539	0.0742918	0.0286495	0.634154	0.916392	0.202023	0.52024	0.660537	0.828761	0.23594	0.588472	0.684007
LINC00525	Naive B	0.692315	-0.0310154	0.0477001	0.0304517	0.0866619	0.16058	0.433188	0.261773	0.365179	0.912139	0.163324	0.688563	0.0788827
KLHL15	Naive B	0.692331	0.00963251	0.664026	0.33685	0.219868	0.39876	0.278726	0.9236	0.309477	0.0454167	0.185153	0.834922	0.290576
AC008280.3	Naive B	0.692585	0.0146586	0.2687	0.409955	0.920655	0.161087	0.470642	0.96573	0.881303	0.0472547	0.438997	0.454603	0.782516
RHOH	Naive B	0.692638	0.00287179	0.717225	0.148299	0.17404	0.259956	0.952013	0.344913	0.436142	0.469577	0.893056	0.866142	0.499575
PLIN4	Naive B	0.692661	0.0195194	0.587485	0.0304465	0.658137	0.436196	0.784949	0.722247	0.252067	0.0509	0.572577	0.894576	0.223772
EID2	Naive B	0.692669	-0.00463446	0.116453	0.205418	0.779409	0.6719	0.676995	0.53809	0.855376	0.0799206	0.104797	0.839368	0.419437
AC087276.1	Naive B	0.69288	0.0148126	0.610413	0.184234	0.578009	0.692543	0.402776	0.832126	0.606757	0.813391	0.779717	0.377086	0.269571
UQCRHL	Naive B	0.692995	-0.0103582	0.903212	0.918758	0.907071	0.0662103	0.313888	0.150271	0.710991	0.746589	0.378575	0.261604	0.679086
RUFY2	Naive B	0.693114	0.00444378	0.771168	0.00171653	0.09176	0.261064	0.831548	0.827752	0.482315	0.166802	0.181618	0.245897	0.459738
EED	Naive B	0.693125	-0.00360691	0.10437	0.446863	0.443953	0.136598	0.95589	0.560139	0.684207	0.612597	0.347025	0.140959	0.550158
FLVCR1	Naive B	0.693268	0.00631843	0.457341	0.659843	0.598372	0.344616	0.0467938	0.421885	0.702863	0.386679	0.474818	0.957092	0.0889078
CPT1A	Naive B	0.693362	-0.0160063	0.545892	0.128157	0.766166	0.643224	0.0158657	0.855781	0.886352	0.0270262	0.0294237	0.0189838	0.45954
KLHL36	Naive B	0.693411	-0.00401889	0.344899	0.643054	0.392258	0.55869	0.439326	0.134223	0.158693	0.674856	0.988621	0.649873	0.9654
FAM204A	Naive B	0.693431	-0.00311102	0.162645	0.517464	0.777361	0.189154	0.395768	0.968058	0.627125	0.288533	0.379982	0.516396	0.453603
AL513008.1	Naive B	0.693468	-0.0135731	0.765783	0.0495555	0.0055426	0.390151	0.728809	0.910131	0.686218	0.607891	0.550217	0.632549	0.40219
SON	Naive B	0.693551	0.00272334	0.456465	0.378541	0.276359	0.6383	0.0575605	0.616441	0.666403	0.80822	0.50653	0.182764	0.922212
B4GALT1	Naive B	0.693623	-0.0142127	0.0260826	0.428832	0.734928	0.750565	0.587258	0.789833	0.945759	0.247588	0.0842762	9.77745e-05	0.00739652
CYFIP2	Naive B	0.693695	0.00367114	0.603672	0.364968	0.448721	0.0751897	0.305633	0.259463	0.865061	0.291798	0.761286	0.55264	0.57746
AC008764.9	Naive B	0.693726	-0.00932661	0.80698	0.263047	0.588759	0.0374514	0.974334	0.926387	0.474271	0.4988	0.44718	0.0776331	0.0114207
NUP155	Naive B	0.693816	-0.00490827	0.61634	0.114185	0.897228	0.816923	0.176733	0.344976	0.575172	0.955964	0.00688439	0.816041	0.789904
AC091167.1	Naive B	0.694171	-0.0105051	0.11942	0.190543	0.664009	0.456115	0.830892	0.146874	0.522295	0.873224	0.340905	0.890002	0.65996
AP003486.1	Naive B	0.694306	-0.0132761	0.788317	0.867572	0.294977	0.515382	0.614745	0.233932	0.342919	0.404172	0.226804	0.810803	0.346451
WASF1	Naive B	0.694497	0.0128536	0.469807	0.515818	0.480478	0.753745	0.620171	0.0690571	0.389776	0.0512826	0.703195	0.903072	0.420597
LINC01535	Naive B	0.694714	-0.0167373	0.919912	0.569556	0.29095	0.959539	0.149894	0.590834	0.0536432	0.664292	0.873585	0.115134	0.732545
MAN2C1	Naive B	0.694876	-0.00908343	0.0780122	0.957356	0.271944	0.209131	0.474063	0.907967	0.787412	0.0479484	0.915801	0.418172	0.194938
ZNF592	Naive B	0.694993	-0.00461897	0.0842824	0.761966	0.629399	0.315141	0.976747	0.788379	0.412788	0.277212	0.132906	0.223234	0.738489
SNRNP70	Naive B	0.695104	-0.00392192	0.0797819	0.855588	0.594735	0.579674	0.0537097	0.306203	0.857556	0.599349	0.0771122	0.731654	0.947305
CINP	Naive B	0.695163	-0.00404244	0.800974	0.664016	0.850314	0.999088	0.357939	0.973983	0.483259	0.965021	0.38703	0.0841615	0.448666
TBCD	Naive B	0.695184	-0.00494056	0.107829	0.341869	0.0514277	0.67882	0.445756	0.361769	0.96279	0.0991768	0.972026	0.741402	0.741202
EI24	Naive B	0.695389	-0.00298444	0.859229	0.514183	0.40412	0.91821	0.878334	0.459421	0.958546	0.61584	0.373519	0.423315	0.302664
FIG4	Naive B	0.695597	0.00362766	0.497358	0.344476	0.190164	0.970211	0.654182	0.687105	0.859827	0.263508	0.819531	0.0737645	0.173025
CUEDC2	Naive B	0.695723	0.0038684	0.947842	0.762427	0.234314	0.556601	0.827631	0.153708	0.652536	0.349332	0.277089	0.15904	0.858098
AC004951.2	Naive B	0.695854	0.0114298	0.091822	0.0263305	0.421199	0.93478	0.67426	0.842949	0.289007	0.299656	0.600706	0.433316	0.946708
NDUFV1	Naive B	0.695923	0.00297998	0.812736	0.317626	0.0178819	0.0242461	0.441132	0.747555	0.268684	0.0905604	0.311484	0.514697	0.879558
NBPF15	Naive B	0.695929	-0.00550623	0.459429	0.707091	0.739969	0.269375	0.914435	0.827934	0.0801935	0.465792	0.974096	0.000446282	0.72972
PPP1CC	Naive B	0.696285	-0.00259869	0.791496	0.0911643	0.641306	0.328157	0.086843	0.706053	0.661053	0.993854	0.77887	0.952187	0.413975
C12orf45	Naive B	0.696322	0.00654032	0.373862	0.208762	0.264311	0.926633	0.308253	0.778092	0.774158	0.812824	0.168701	0.0682451	0.296688
ADAT1	Naive B	0.69637	0.00434559	0.146373	0.346103	0.417178	0.378592	0.181102	0.668035	0.861985	0.602053	0.847594	0.358107	0.298386
AP2A2	Naive B	0.696373	0.00434483	0.85034	0.268646	0.88632	0.368522	0.584608	0.730716	0.928339	0.0296781	0.496006	0.48818	0.0425088
POGLUT1	Naive B	0.696547	0.00343581	0.931478	0.927194	0.5876	0.0871341	0.298926	0.658105	0.501983	0.440254	0.389087	0.467228	0.522178
SETD1B	Naive B	0.696572	-0.00636093	0.542644	0.145366	0.094515	0.243688	0.0305926	0.530785	0.555773	0.54862	0.821161	0.358922	0.535919
SLC9A3-AS1	Naive B	0.696666	0.0209601	0.882996	0.124579	0.0406827	0.88764	0.217951	0.98279	0.683594	0.270795	0.0701864	0.315047	0.427265
SKP1P1	Naive B	0.697234	-0.0122896	0.742067	0.581797	0.664703	0.970879	0.575999	0.0775956	0.608427	0.034113	0.339309	0.763651	0.875452
CLDN15	Naive B	0.697282	0.00808163	0.37059	0.553696	0.751254	0.850954	0.566036	0.628126	0.128087	0.828939	0.922269	0.566659	0.548898
IDI2-AS1	Naive B	0.697481	0.0063809	0.982118	0.433842	0.989249	0.845785	0.887402	0.746076	0.836499	0.338258	0.315193	0.548915	0.770592
TBC1D24	Naive B	0.697502	-0.0078427	0.428527	0.233797	0.922127	0.745254	0.651426	0.712462	0.0762305	0.481482	0.823869	0.822319	0.693757
EIF4EP1	Naive B	0.697635	-0.0130768	0.596402	0.364071	0.768874	0.99756	0.609149	0.120883	0.2452	0.438967	0.676449	0.270621	0.833628
KTN1-AS1	Naive B	0.697909	0.0157522	0.776669	0.267119	0.5526	0.991826	0.00836188	0.352575	0.0925093	0.332458	0.154988	0.0597403	0.504501
MKS1	Naive B	0.698427	-0.00762104	0.69327	0.671153	0.670208	0.481673	0.324326	0.15432	0.791965	0.283517	0.105013	0.0898479	0.470246
QPCTL	Naive B	0.698433	-0.00799622	0.997403	0.561016	0.472882	0.411883	0.646591	0.205107	0.746893	0.870609	0.1912	0.790718	0.295897
TMED10	Naive B	0.698552	-0.00313761	0.954169	0.136504	0.890499	0.698986	0.487419	0.183033	0.945534	0.146429	0.755771	0.621571	0.728199
SFXN3	Naive B	0.698737	0.00805083	0.193955	0.460528	0.381678	0.550473	0.977372	0.0274272	0.250293	0.856617	0.778212	0.262925	0.809701
PTGES3L	Naive B	0.698737	0.0202028	0.329193	0.492506	0.909665	0.129986	0.694819	0.413973	0.513812	0.45813	0.101265	0.722947	0.279537
ATP6V0A2	Naive B	0.698789	0.00379889	0.48183	0.64233	0.673819	0.0411695	0.963284	0.400941	0.984747	0.679233	0.278279	0.940107	0.290555
BPTF	Naive B	0.698954	-0.00387195	0.581382	0.0982528	0.00356495	0.393868	0.0316255	0.328566	0.895267	0.798535	0.661893	0.757781	0.636713
AL157402.1	Naive B	0.699137	0.0104592	0.81982	0.147446	0.99366	0.6329	0.887029	0.567823	0.767692	0.341367	0.556208	0.644704	0.220446
AC011447.3	Naive B	0.699193	-0.0101645	0.917403	0.504128	0.0215758	0.03665	0.916359	0.0406556	0.0157686	0.376169	0.0037428	0.296124	0.581465
AP001453.1	Naive B	0.699205	0.00941481	0.177721	0.274837	0.295475	0.864418	0.653856	0.148832	0.71182	0.0587258	0.0962814	0.335528	0.747825
AF001548.2	Naive B	0.699236	-0.010556	0.418715	0.203105	0.206404	0.182166	0.274829	0.0252548	0.396918	0.115672	0.688459	0.625016	0.331015
RPL26	Naive B	0.699293	0.00420675	0.697298	0.756272	0.872304	0.567907	0.996488	0.396142	0.470136	0.697041	0.810335	0.310953	0.772725
MAPK3	Naive B	0.69948	0.00640872	0.423536	0.105	0.879943	0.0484446	0.620988	0.118957	0.624004	0.934637	0.927264	0.734948	0.967599
AURKC	Naive B	0.699781	0.0211367	0.98602	0.25059	0.658263	0.614476	0.389624	0.10318	0.651346	0.965152	0.129958	0.710163	0.59393
MAP4K5	Naive B	0.699977	-0.0034157	0.194286	0.683852	0.687742	0.676612	0.718439	0.774269	0.395659	0.270096	0.915387	0.917826	0.595769
GFER	Naive B	0.700007	0.00545563	0.43726	0.148317	0.079887	0.0528187	0.123869	0.608133	0.121856	0.465386	0.826746	0.553729	0.241075
AL132639.3	Naive B	0.700074	0.01186	0.9327	0.332687	0.427935	0.732116	0.221521	0.215143	0.827282	0.0558259	0.189283	0.382026	0.8623
EFCAB11	Naive B	0.700418	-0.00705944	0.290826	0.548415	0.682891	0.946487	0.475374	0.641267	0.133293	0.574122	0.312707	0.714865	0.0311595
DNAJB2	Naive B	0.700831	-0.00755059	0.729475	0.698992	0.820161	0.687349	0.474007	0.842377	0.655624	0.976718	0.716855	0.623822	0.874087
LINC00894	Naive B	0.701047	-0.0111697	0.0383177	0.977894	0.830155	0.486175	0.466767	0.35284	0.476249	0.0748908	0.0681926	0.0625902	0.60556
C6orf222	Naive B	0.701293	-0.0394165	0.801569	0.825714	0.66859	0.461253	0.109754	0.175892	0.879538	0.752502	0.720908	0.0854886	0.162065
AP002075.1	Naive B	0.701296	0.0112067	0.776254	0.296399	0.305762	0.922574	0.246472	0.820351	0.802549	0.81867	0.57267	0.528794	0.66634
DEPTOR	Naive B	0.7015	0.0182173	0.285063	0.0172143	0.137959	0.305936	0.601064	0.225126	0.717579	0.148688	0.10908	0.111374	0.664247
PREP	Naive B	0.701631	-0.00389933	0.518193	0.25597	0.699232	0.155771	0.118577	0.0613683	0.852125	0.310282	0.245241	0.145515	0.60951
GUF1	Naive B	0.70195	-0.00414142	0.306866	0.202122	0.38249	0.165255	0.705044	0.267037	0.978433	0.393113	0.036419	0.220098	0.00364727
AC004656.1	Naive B	0.701961	0.0105833	0.523509	0.636662	0.464792	0.328053	0.643934	0.0652974	0.0327709	0.457066	0.734335	0.210717	0.265803
TERF1	Naive B	0.702186	-0.00358794	0.159075	0.711746	0.0359131	0.405138	0.186347	0.538769	0.893535	0.697724	0.213463	0.38743	0.999005
HNRNPCP1	Naive B	0.702414	-0.0197911	0.999606	0.875248	0.231285	0.524287	0.570227	0.362453	0.387635	0.207317	0.965955	0.337968	0.775748
CDKL3	Naive B	0.702542	0.00848839	0.962504	0.32373	0.566646	0.388233	0.446338	0.918282	0.690257	0.496371	0.283466	0.275865	0.469501
PLD6	Naive B	0.702692	-0.016441	0.83949	0.743839	0.0201366	0.960026	0.53415	0.458224	0.240937	0.233972	0.313355	0.0287315	0.901622
WDFY2	Naive B	0.702725	0.00375197	0.638596	0.42549	0.804048	0.21354	0.152022	0.0790565	0.632739	0.313085	0.200339	0.284538	0.726567
RAD51C	Naive B	0.702774	0.00501948	0.0731435	0.416822	0.581133	0.274817	0.532344	0.807921	0.933523	0.621583	0.90448	0.125316	0.0530599
WAC	Naive B	0.702842	-0.00238299	0.2809	0.552135	0.645561	0.295505	0.863703	0.820059	0.311203	0.389572	0.0185637	0.658777	0.57583
TDRD3	Naive B	0.702979	-0.00474923	0.740759	0.971474	0.769332	0.499855	0.907101	0.596711	0.80862	0.0684665	0.0747023	0.12691	0.145158
ZFYVE9	Naive B	0.703001	0.0221254	0.0143418	0.044714	0.394794	0.874633	0.572125	0.815509	0.380322	0.0961286	0.438028	0.869945	0.467849
H3F3B	Naive B	0.703118	-0.00429073	0.235735	0.0905004	0.773427	0.383418	0.747346	0.14238	0.0577711	0.00389541	0.293962	0.654807	0.387531
BCL2L11	Naive B	0.703319	0.00772693	0.809385	0.188703	0.624994	0.0299122	0.646489	0.531515	0.883551	0.602919	0.974165	0.84806	0.654301
AGBL5	Naive B	0.703522	0.0050827	0.976579	0.983034	0.909688	0.212263	0.286297	0.0612659	0.176485	0.824571	0.59367	0.380825	0.172015
TLE4	Naive B	0.703525	-0.00404106	0.669069	0.683869	0.375243	0.999504	0.681255	0.137978	0.434361	0.652608	0.252427	0.428121	0.832962
VPS37C	Naive B	0.703698	0.00906389	0.305207	0.145845	0.308904	0.11486	0.65124	0.980472	0.732779	0.195646	0.98771	0.172424	0.249845
YBEY	Naive B	0.703734	0.00653727	0.961599	0.481204	0.619984	0.656384	0.179612	0.0240865	0.360045	0.612468	0.259329	0.174771	0.372666
ABL1	Naive B	0.703744	-0.00556489	0.987384	0.624518	0.260414	0.0713093	0.98921	0.911669	0.811393	0.799142	0.785304	0.579307	0.874547
C9orf3	Naive B	0.703792	0.00665303	0.795559	0.882754	0.556977	0.465322	0.0646631	0.0356394	0.158988	0.25803	0.400424	0.967271	0.507715
ATP6V1E1	Naive B	0.704303	-0.00330415	0.0217554	0.0693254	0.649387	0.0547667	0.35793	0.506319	0.56922	0.430877	0.298459	0.243967	0.320257
POLR3A	Naive B	0.704553	0.00500173	0.604926	0.952662	0.201561	0.909211	0.531532	0.74869	0.426001	0.0889532	0.569838	0.895145	0.477281
IQCE	Naive B	0.704973	-0.0109341	0.908953	0.953275	0.636118	0.797667	0.851396	0.723821	0.967103	0.946868	0.681697	0.466486	0.838678
TBC1D19	Naive B	0.705032	0.00659891	0.787504	0.412267	0.228685	0.0805304	0.576415	0.552563	0.35322	0.437135	0.493185	0.644806	0.582714
ZNF630	Naive B	0.705052	0.00821923	0.459437	0.568301	0.614228	0.290689	0.962712	0.183946	0.101544	0.390438	0.687965	0.551187	0.873071
KCNRG	Naive B	0.705069	-0.010914	0.946263	0.168672	0.0377494	0.188504	0.262745	0.736386	0.160532	0.1811	0.757473	0.83018	0.681499
GTF3A	Naive B	0.705098	0.00300182	0.0497468	0.5866	0.839484	0.844135	0.335243	0.813385	0.486086	0.8123	0.808883	0.805013	0.596587
DPAGT1	Naive B	0.705175	0.00310106	0.468995	0.630006	0.106532	0.0823853	0.100508	0.270518	0.709011	0.8519	0.870958	0.994575	0.513533
API5	Naive B	0.705241	-0.00303945	0.734902	0.105927	0.816416	0.162297	0.794919	0.0415003	0.725395	0.940194	0.929408	0.219373	0.444176
FAM35A	Naive B	0.70527	-0.00422342	0.650559	0.0884944	0.658137	0.504189	0.066866	0.650483	0.647614	0.947467	0.18374	0.116104	0.312898
THEM4	Naive B	0.705309	-0.00781935	0.207053	0.265395	0.620545	0.998155	0.687772	0.245497	0.571861	0.081362	0.0134704	0.930243	0.918307
RPS28	Naive B	0.705621	0.00509532	0.781832	0.252435	0.22488	0.67438	0.861397	0.273736	0.222692	0.394246	0.694009	0.640511	0.803711
CLEC16A	Naive B	0.705681	-0.00381466	0.0390226	0.493389	0.673402	0.485921	0.21881	0.291517	0.407407	0.391697	0.38238	0.780294	0.918464
C3orf67	Naive B	0.70577	-0.0228999	0.512413	0.0505654	0.378036	0.0339818	0.602468	0.144	0.627578	0.910456	0.958796	0.395201	0.287404
MCMDC2	Naive B	0.705816	-0.0208001	0.298948	0.277799	0.429381	0.309277	0.909594	0.831714	0.852957	0.0663011	0.92571	0.15711	0.291308
ZKSCAN1	Naive B	0.705851	0.00330708	0.441702	0.284579	0.780007	0.317986	0.402731	0.0502288	0.901805	0.313741	0.196797	0.226219	0.821752
NDUFAF6	Naive B	0.705862	0.00388564	0.295941	0.581441	0.176003	0.897942	0.211427	0.420969	0.351145	0.673254	0.275485	0.443358	0.486223
RNVU1-6	Naive B	0.706382	-0.0180498	0.736235	0.519639	0.265542	0.755159	0.544543	0.337562	0.390043	0.62831	0.980347	0.148621	0.861944
NOLC1	Naive B	0.70653	-0.00290225	0.140206	0.00148382	0.57235	0.122491	0.995684	0.72999	0.765822	0.837185	0.566633	0.955158	0.422699
C2orf49	Naive B	0.70665	-0.00445578	0.941485	0.581539	0.251235	0.885309	0.876685	0.657484	0.477056	0.168564	0.0377668	0.905643	0.972849
SERPINF1	Naive B	0.706749	-0.0128973	0.060102	0.538552	0.633198	0.522086	0.783306	0.767514	0.00828745	0.240462	0.296795	0.749746	0.228696
GFM1	Naive B	0.706751	0.00315807	0.614793	0.486821	0.252516	0.0739562	0.471479	0.0549739	0.418227	0.806161	0.364167	0.522312	0.190982
SMAD7	Naive B	0.706793	-0.0178651	0.107698	0.666434	0.89014	0.654928	0.948072	0.55996	0.881445	0.466489	0.346004	0.260693	0.897805
HMMR	Naive B	0.706843	-0.019892	0.992562	0.917993	0.651024	0.300173	0.964957	0.115219	0.650951	0.00318028	0.0497739	0.665373	0.33478
PUS3	Naive B	0.707355	0.00541887	0.833654	0.233309	0.705427	0.622456	0.752157	0.289505	0.95182	0.44121	0.507018	0.121659	0.78544
OXSM	Naive B	0.707501	0.00459661	0.295334	0.300994	0.554028	0.900493	0.767239	0.67998	0.424251	0.884539	0.678359	0.78943	0.627036
TBC1D20	Naive B	0.707619	0.00312494	0.906567	0.786036	0.0890388	0.694865	0.494974	0.892778	0.904696	0.594386	0.788034	0.391539	0.134977
PEX7	Naive B	0.707655	-0.00640697	0.673222	0.594247	0.879481	0.28287	0.409808	0.315871	0.638161	0.798683	0.105536	0.297696	0.833181
TSG101	Naive B	0.707975	-0.00310132	0.556581	0.46918	0.920056	0.218855	0.930822	0.722375	0.218981	0.181274	0.520286	0.957789	0.542022
KIAA1191	Naive B	0.707983	-0.00300354	0.973765	0.146826	0.349188	0.972353	0.812325	0.781814	0.691228	0.535804	0.399212	0.272735	0.283883
GDF11	Naive B	0.708153	0.00739022	0.173313	0.00756607	0.00838147	0.0601985	0.722011	0.598691	0.626897	0.817956	0.399458	0.75555	0.669119
DHX16	Naive B	0.708227	0.0032758	0.38582	0.564624	0.888675	0.315043	0.171679	0.0156226	0.815488	0.808278	0.828892	0.502121	0.779664
RNF216P1	Naive B	0.708342	0.00340568	0.923572	0.419052	0.856041	0.648245	0.689674	0.755882	0.309392	0.813556	0.724883	0.899605	0.195269
DYNC2H1	Naive B	0.708379	-0.0169818	0.137537	0.749254	0.140065	0.422501	0.795183	3.26862e-05	0.889107	0.691897	0.973033	0.840503	0.249333
GPD1L	Naive B	0.709137	-0.00644788	0.491702	0.0128542	0.969222	0.265148	0.0286592	0.168528	0.122485	0.397171	0.699972	0.980783	0.582364
LMF1-AS1	Naive B	0.709224	0.012657	0.432088	0.375013	0.97361	0.902463	0.400841	0.783697	0.168381	0.137855	0.0907844	0.615511	0.798172
SEC24C	Naive B	0.709283	0.00407425	0.197438	0.226663	0.033051	0.471947	0.36898	0.860688	0.339761	0.151175	0.69044	0.0512328	0.00360887
BRAF	Naive B	0.709369	0.00424452	0.675471	0.764129	0.288588	0.866889	0.0428435	0.242607	0.125548	0.427656	0.243969	0.496633	0.661387
RPSAP58	Naive B	0.709572	-0.0297384	0.802923	0.534521	0.961456	0.48972	0.109113	0.433333	0.929374	0.229519	0.606985	0.822721	0.0847943
PIP4K2C	Naive B	0.709721	0.00392512	0.0544824	0.414026	0.424163	0.401036	0.377127	0.0304409	0.196348	0.16146	0.641671	0.646988	0.946041
C19orf48	Naive B	0.709936	-0.00443072	0.2448	0.0848497	0.50074	0.33206	0.109611	0.421734	0.302779	0.115301	0.982887	0.71112	0.243605
44811	Naive B	0.710037	0.00290496	0.149569	0.859316	0.431563	0.28708	0.381028	0.871504	0.495133	0.514272	0.368727	0.473257	0.848493
AL591623.1	Naive B	0.710043	-0.0169283	0.0626145	0.16135	0.37013	0.714012	0.957543	0.670078	0.509785	0.82454	0.290416	0.271542	0.820722
VDAC2	Naive B	0.710088	-0.00284196	0.0807734	0.4223	0.246219	0.435966	0.0995791	0.324067	0.489723	0.50311	0.169167	0.631792	0.692747
GTF2H3	Naive B	0.710234	0.00418211	0.192713	0.0193315	0.824969	0.0609657	0.0985979	0.974185	0.55348	0.43825	0.0643691	0.660616	0.292762
NEO1	Naive B	0.710277	0.0278248	0.905623	0.97687	0.347083	0.396232	0.980917	0.411134	0.882806	0.918018	0.750499	0.22583	0.654289
MYH3	Naive B	0.710313	-0.0107192	0.352103	0.293875	0.766761	0.905948	0.580868	0.442399	0.868459	0.184677	0.327079	0.017017	0.105289
AC073569.1	Naive B	0.710585	-0.0140199	0.649179	0.973742	0.283511	0.504958	0.425385	0.812458	0.593804	0.185445	0.550123	0.292728	0.584956
MBLAC1	Naive B	0.710739	-0.00900718	0.236194	0.00208806	0.776092	0.00907967	0.256637	0.964334	0.783728	0.770693	0.621949	0.135628	0.260935
TLK2P2	Naive B	0.71089	0.0204781	0.369162	0.886195	0.535515	0.638087	0.516637	0.869759	0.53153	0.849896	0.534424	0.00709285	0.887059
FUK	Naive B	0.710921	0.00526589	0.0462419	0.905654	0.487406	0.19275	0.0459842	0.470152	0.673566	0.679874	0.0503739	0.979003	0.817859
UBN1	Naive B	0.710928	0.00320938	0.282006	0.0468794	0.960032	0.217689	0.788546	0.875847	0.0215312	0.665358	0.382607	0.581697	0.9896
SH3BP5	Naive B	0.711027	0.00483189	0.376556	0.846714	0.224473	0.469002	0.399441	0.972206	0.476124	0.348663	0.189379	0.665206	0.0855273
HMBS	Naive B	0.711127	0.00544414	0.251343	0.645431	0.269226	0.569139	0.0103811	0.970566	0.289798	0.834231	0.327241	0.0901797	0.441239
CTPS2	Naive B	0.711139	0.00671152	0.914012	0.216161	0.700752	0.0772642	0.569373	0.548913	0.667134	0.243537	0.196506	0.975283	0.55206
MTR	Naive B	0.71124	-0.00389416	0.442758	0.753405	0.132859	0.380697	0.39727	0.947612	0.27467	0.614559	0.926165	0.157927	0.641845
CATSPERE	Naive B	0.711407	-0.0111697	0.106153	0.260359	0.757758	0.068837	0.843001	0.785361	0.953558	0.951411	0.0392789	0.818255	0.62051
ANAPC7	Naive B	0.711428	0.00285731	0.938881	0.961124	0.541584	0.138653	0.443499	0.895141	0.779055	0.873398	0.426286	0.836835	0.851217
ACBD3-AS1	Naive B	0.711585	0.0123129	0.396656	0.00745364	0.515132	0.524107	0.742445	0.120283	0.161144	0.0374495	0.663331	0.358191	0.736185
AC090061.1	Naive B	0.711633	-0.00928678	0.380777	0.0792422	0.614609	0.245334	0.50035	0.846577	0.336009	0.458067	0.879577	0.835259	0.840892
AC008537.4	Naive B	0.711989	0.0077183	0.644881	0.294696	0.64092	0.409553	0.920371	0.927728	0.499904	0.798998	0.513159	0.0042055	0.535002
SRSF9P1	Naive B	0.712358	0.0152519	0.532166	0.417569	0.282327	0.977072	0.643061	0.372458	0.877979	0.350917	0.0539973	0.672392	0.0535719
ILK	Naive B	0.712451	0.00300689	0.594175	0.939192	0.102813	0.923267	0.221165	0.203426	0.587517	0.873654	0.128718	0.417183	0.134461
HOMEZ	Naive B	0.71257	-0.00680262	0.527533	0.728895	0.408993	0.484229	0.82101	0.327429	0.881638	0.141812	0.19237	0.454143	0.020245
AC055811.1	Naive B	0.712885	0.0152031	0.552651	0.319086	0.252947	0.672293	0.611261	0.3673	0.89837	0.376791	0.89914	0.758059	0.805583
L3MBTL1	Naive B	0.712957	0.00613669	0.543294	0.896225	0.846492	0.808911	0.49759	0.989222	0.797414	0.0789382	0.167676	0.67839	0.126987
FKBP15	Naive B	0.713068	0.00352378	0.467718	0.284233	0.157541	0.327926	0.128407	0.869039	0.47225	0.404796	0.183283	0.639045	0.506351
PELO	Naive B	0.713312	0.00538158	0.501935	0.630339	0.783373	0.987715	0.0223042	0.378493	0.602278	0.578344	0.188583	0.807594	0.964566
GLOD4	Naive B	0.713468	0.00282069	0.0516083	0.387617	0.88801	0.987412	0.166178	0.25428	0.986816	0.762065	0.798982	0.76415	0.495468
GTF2F2	Naive B	0.713669	-0.00374451	0.233956	0.0380611	0.328281	0.523533	0.745111	0.643021	0.429563	0.560717	0.293834	0.90375	0.50147
AP002495.1	Naive B	0.713872	0.00631068	0.568492	0.0251361	0.0654498	0.877956	0.75827	0.495189	0.580459	0.874181	0.427957	0.25289	0.40742
ZFR	Naive B	0.714031	-0.00226667	0.956703	0.998223	0.536272	0.856137	0.169087	0.0214163	0.529346	0.806843	0.308557	0.791599	0.554
AL355310.2	Naive B	0.714457	0.0129033	0.165691	0.419101	0.138249	0.235567	0.461393	0.581005	0.801443	0.577496	0.111152	0.461706	0.649347
IFNGR1	Naive B	0.714623	0.00410443	0.127322	0.0783126	0.671689	0.483891	0.336702	0.410728	0.965456	0.118821	0.772182	0.0838828	0.133815
ZNF91	Naive B	0.714731	-0.00395251	0.450803	0.905716	0.395498	0.416915	0.482259	0.405112	0.932461	0.057559	0.0449724	0.187729	0.48534
CCT6P1	Naive B	0.714786	-0.0045577	0.405147	0.83384	0.21287	0.0609465	0.108878	0.801311	0.716686	0.651829	0.113846	0.577091	0.454983
RNF32	Naive B	0.714856	-0.00988314	0.576731	0.259234	0.152648	0.942373	0.00567426	0.368583	0.59105	0.125242	0.648623	0.202661	0.511215
TIGD3	Naive B	0.71504	0.0127568	0.506296	0.996781	0.15171	0.891181	0.013678	0.836924	0.496329	0.69646	0.62449	0.421899	0.912498
DHPS	Naive B	0.715392	0.00253543	0.541648	0.909328	0.482306	0.88306	0.483198	0.398395	0.907149	0.534308	0.213066	0.954157	0.801136
URB1	Naive B	0.715471	-0.00705029	0.130141	0.243842	0.870042	0.0658577	0.43684	0.910334	0.760351	0.0235983	0.627583	0.418876	0.913738
RPUSD4	Naive B	0.715545	-0.00360598	0.803846	0.746122	0.488619	0.909297	0.944237	0.169267	0.626026	0.954495	0.432139	0.527401	0.955978
EDC3	Naive B	0.715572	-0.00353128	0.134093	0.151231	0.490271	0.0778818	0.537076	0.482489	0.644177	0.0291655	0.0486003	0.671563	0.921039
AL669831.5	Naive B	0.715855	0.0119044	0.00804428	0.320162	0.15895	0.382139	0.00943469	0.255613	0.303615	0.17604	0.356654	0.772174	0.768819
ZNF383	Naive B	0.716084	0.00335055	0.556999	0.0102939	0.361643	0.359107	0.126375	0.941933	0.989155	0.131122	0.810562	0.998514	0.645549
AC123768.3	Naive B	0.716221	0.0114944	0.675282	0.865743	0.367247	0.523843	0.198451	0.0588612	0.812737	0.464011	0.458987	0.924414	0.549373
C8orf82	Naive B	0.716244	0.00441228	0.566113	0.771265	0.11882	0.586453	0.133648	0.992415	0.253884	0.477688	0.0112893	0.294353	0.13508
NOTCH2	Naive B	0.716642	-0.00545962	0.597072	0.679042	0.726227	0.240504	0.693491	0.431785	0.267001	0.738781	0.253449	0.363885	0.695978
AC022415.1	Naive B	0.716658	-0.0126061	0.250335	0.736483	0.757313	0.55194	0.0875836	0.886417	0.00639137	0.170619	0.910392	0.613289	0.712466
HINFP	Naive B	0.716708	0.00307826	0.318934	0.638891	0.524301	0.933104	0.184037	0.0820265	0.575338	0.255817	0.413837	0.522186	0.751114
RRP9	Naive B	0.716767	0.00342439	0.0849798	0.2048	0.844116	0.84219	0.102759	0.615159	0.379871	0.745903	0.215509	0.0079514	0.567809
POLR1E	Naive B	0.716971	-0.0045038	0.590269	0.946516	0.45786	0.75458	0.605967	0.535704	0.51124	0.85326	0.767732	0.554819	0.370316
TUG1	Naive B	0.717377	0.0041124	0.851202	0.0353959	0.0218967	0.919171	0.206579	0.229723	0.571104	0.0577046	0.528677	0.377021	0.860008
AC006059.1	Naive B	0.717382	0.00844661	0.931979	0.71441	0.528147	0.792322	0.142186	0.400704	0.676282	0.69491	0.570638	0.587661	0.799218
DCP1A	Naive B	0.717755	0.00260839	0.703347	0.479045	0.968887	0.991025	0.323891	0.945118	0.702266	0.854914	0.104716	0.226596	0.660978
MFN1	Naive B	0.71778	-0.00359234	0.308798	0.868753	0.273989	0.832288	0.104643	0.420163	0.424155	0.211735	0.00819548	0.481628	0.795587
SPON1	Naive B	0.718272	0.013016	0.173154	0.266438	0.688872	0.384823	0.000984381	0.757406	0.229403	0.175538	0.508176	0.71193	0.697452
MYB	Naive B	0.71837	-0.0279853	0.245473	0.930877	0.618386	0.258231	0.769338	0.0872102	0.403108	0.488781	0.886389	0.765116	0.870632
BUB3	Naive B	0.718436	0.00219687	0.293092	0.792048	0.599179	0.939282	0.77056	0.464705	0.338452	0.350162	0.309747	0.676564	0.468741
MRPS34	Naive B	0.718586	0.00399648	0.275166	0.332191	0.260399	0.125283	0.235497	0.343841	0.179282	0.57953	0.309321	0.394687	0.46826
AL117379.1	Naive B	0.718628	0.0110608	0.895164	0.174307	0.546423	0.712133	0.240861	0.621594	0.738455	0.493182	0.543814	0.298137	0.101876
FKBP2	Naive B	0.718783	-0.0049036	0.59827	0.460746	0.797794	0.0604485	0.814672	0.250883	0.57101	0.496261	0.0680908	0.0914958	0.89503
MINDY2	Naive B	0.719077	0.00504986	0.376722	0.450004	0.749156	0.245842	0.0194136	0.383165	0.185837	0.176471	0.345567	0.721965	0.833634
LSM8	Naive B	0.719173	0.00287465	0.918532	0.972399	0.940592	0.93034	0.139846	0.814306	0.605478	0.352116	0.399273	0.841329	0.880088
LINC00863	Naive B	0.719347	0.00862234	0.925051	0.12089	0.876469	0.438937	0.0396834	0.312104	0.839198	0.0620798	0.274791	0.0759482	0.100004
SLC7A1	Naive B	0.719431	-0.00725264	0.612899	0.740632	0.901996	0.769904	0.659334	0.352296	0.20144	0.00359693	0.047867	0.160326	0.469013
TMEM164	Naive B	0.719511	0.00791752	0.112101	0.129424	0.426482	0.893118	0.312285	0.623351	0.789806	0.426196	0.0819284	0.092486	0.343248
MED10	Naive B	0.719633	0.00284589	0.73894	0.60808	0.637477	0.91288	0.841488	0.858255	0.443874	0.746778	0.74571	0.121974	0.875561
ZC3H13	Naive B	0.719653	0.00236875	0.469874	0.863731	0.86732	0.926736	0.0386036	0.722395	0.536954	0.733304	0.309899	0.704674	0.394295
AC010247.2	Naive B	0.719704	0.00523843	0.620621	0.0990077	0.12131	0.521946	0.603567	0.821411	0.964817	0.485526	0.745014	0.628663	0.311559
FLCN	Naive B	0.71979	0.00629183	0.597824	0.67262	0.571255	0.0115788	0.810485	0.0348106	0.133389	0.502261	0.0376244	0.21917	0.585101
EXO1	Naive B	0.71979	0.0232108	0.43664	0.357562	0.265132	0.514984	0.947794	0.262916	0.163987	0.933605	0.787949	0.00314042	0.405897
FANCD2	Naive B	0.719842	0.00424287	0.856137	0.291025	0.777481	0.985521	0.508008	0.66618	0.70827	0.338409	0.984578	0.56728	0.241361
ZNF407	Naive B	0.719854	-0.00691407	0.135183	0.423865	0.158524	0.406065	0.0467418	0.473256	0.131841	0.27423	0.975775	0.116593	0.434277
ARHGAP42	Naive B	0.719922	0.00885602	0.426902	0.174064	0.942551	0.0836443	0.561397	0.194135	0.585631	0.0334798	0.0963958	0.499155	0.413847
BTBD7	Naive B	0.720086	-0.00379038	0.0632816	0.263671	0.0629437	0.274997	0.103102	0.127786	0.590711	0.345415	0.403556	0.481616	0.535448
ZNF236	Naive B	0.720113	-0.0039189	0.0201193	0.451939	0.981635	0.912181	0.110746	0.270407	0.89936	0.0325901	0.485615	0.582932	0.799085
CDC42BPG	Naive B	0.720134	0.0133487	0.685916	0.41864	0.358652	0.95156	0.739885	0.546259	0.676852	0.353657	0.316442	0.261453	0.865369
CREG1	Naive B	0.720165	-0.00785894	0.921963	0.971512	0.709402	0.379991	0.874469	0.865407	0.99859	0.621811	0.815652	0.125034	0.370117
ITGB3	Naive B	0.720211	-0.0289432	0.846857	0.846451	0.9143	0.756402	0.644962	0.585606	0.878567	0.483756	0.534547	0.519431	0.311244
BACE1-AS	Naive B	0.720311	-0.010089	0.779089	0.169349	0.0552264	0.87609	0.972564	0.650653	0.559044	0.00828766	0.065645	0.424677	0.648434
SLC2A1-AS1	Naive B	0.72034	-0.017436	0.34218	0.254495	0.23223	0.494971	0.656693	0.330578	0.869069	0.723166	0.292872	0.463851	0.308606
BCL2L1	Naive B	0.720412	0.00638087	0.705694	0.0935912	0.875203	0.5013	0.722277	0.505341	0.378568	0.792535	0.261726	0.619807	0.00315554
WASH5P	Naive B	0.720422	0.0158539	0.743441	0.213471	0.92511	0.366676	0.659711	0.517161	0.816455	0.250681	0.771136	0.332428	0.338371
FMC1	Naive B	0.720476	0.00467999	0.0783465	0.971621	0.711144	0.158962	0.34181	0.166326	0.946699	0.332135	0.684271	0.178192	0.382404
CYB561D2	Naive B	0.720541	0.00694987	0.225615	0.779225	0.347016	0.714247	0.435771	0.675641	0.983177	0.18689	0.774779	0.52186	0.777115
CMC1	Naive B	0.720804	0.00497362	0.630624	0.777019	0.715201	0.321952	0.779911	0.89904	0.957454	0.183063	0.384882	0.647259	0.920798
SRRM1	Naive B	0.720869	0.00224124	0.299229	0.83914	0.875488	0.115727	0.280373	0.986779	0.795474	0.455395	0.627123	0.983924	0.519828
NCOA2	Naive B	0.720884	-0.00417675	0.192527	0.85909	0.279851	0.267327	0.522104	0.311143	0.391971	0.948403	0.397547	0.93613	0.368175
AGFG1	Naive B	0.720943	0.00300589	0.63265	0.246075	0.305268	0.385574	0.304337	0.310235	0.443355	0.810178	0.711171	0.477607	0.617424
PVRIG	Naive B	0.721077	-0.013004	0.103479	0.0239149	0.390504	0.14464	0.420993	0.064658	0.500986	0.277376	0.019578	0.124912	0.846862
AMZ1	Naive B	0.721571	0.0145079	0.455546	0.216165	0.56202	0.45499	0.340635	0.314963	0.0482424	0.620443	0.892699	0.409974	0.968234
NDUFB7	Naive B	0.721846	-0.00459018	0.205482	0.861697	0.155517	0.248729	0.0176977	0.669009	0.420656	0.882361	0.080212	0.314423	0.848794
ZNF608	Naive B	0.721925	-0.00854393	0.187763	0.452479	0.500338	0.0395575	0.169903	0.874543	0.736815	0.320705	0.572065	0.641055	0.779424
APBA3	Naive B	0.722084	-0.00423602	0.761518	0.483156	0.26754	0.82708	0.323742	0.889196	0.00304148	0.822592	0.311248	0.316442	0.581255
HIST4H4	Naive B	0.722155	0.00738921	0.511924	0.776101	0.912968	0.74151	0.922971	0.980675	0.476112	0.750285	0.165988	0.954304	0.985152
METRN	Naive B	0.722226	0.00886504	0.281698	0.0704029	0.228186	0.383157	0.0136601	0.0624722	0.53829	0.362641	0.102925	0.255171	0.960669
SNRNP40	Naive B	0.7225	-0.00263006	0.143073	0.512948	0.956701	0.919636	0.161234	0.112393	0.297466	0.97785	0.139339	0.696695	0.632919
ZNF93	Naive B	0.722571	-0.00555832	0.866725	0.505643	0.826173	0.434886	0.53928	0.610422	0.955556	0.049739	0.998822	0.017168	0.964646
EEF1A1P3	Naive B	0.722618	0.0156168	0.466632	0.289438	0.201124	0.730622	0.448289	0.465869	0.88415	0.635495	0.113649	0.549652	0.420253
NUTF2	Naive B	0.722622	-0.00353452	0.591404	0.579888	0.964063	0.4824	0.109441	0.703784	0.415948	0.658772	0.565009	0.00673222	0.775072
AC004832.4	Naive B	0.723457	0.0115304	0.767345	0.173212	0.394151	0.635655	0.364634	0.828516	0.507607	0.740496	0.947237	0.20643	0.704646
ARMC10	Naive B	0.723628	-0.00305478	0.312298	0.575248	0.879794	0.949649	0.228363	0.918902	0.934263	0.658925	0.352941	0.822251	0.275073
ATXN2L	Naive B	0.723658	-0.00442817	0.452786	0.908938	0.40876	0.84954	0.165203	0.482948	0.998383	0.308055	0.545702	0.460729	0.729163
MMP24-AS1	Naive B	0.723676	0.00522986	0.803997	0.00559737	0.929789	0.135766	0.414798	0.768921	0.988372	0.168885	0.292776	0.485072	0.0124353
GMEB1	Naive B	0.72373	-0.00339822	0.352009	0.724033	0.066379	0.54463	0.948058	0.307863	0.413599	0.964425	0.496806	0.491396	0.667643
SLC25A38	Naive B	0.723748	0.00239118	0.445767	0.997931	0.5425	0.450153	0.456993	0.28049	0.562873	0.153011	0.261496	0.49892	0.828961
RPL30	Naive B	0.723751	0.00385222	0.885992	0.958253	0.662759	0.919956	0.711811	0.198966	0.757831	0.386369	0.809072	0.341702	0.806074
COLQ	Naive B	0.723765	-0.0118367	0.431219	0.926444	0.868653	0.731152	0.718477	0.285496	0.5384	0.949239	0.0302092	0.503658	0.636126
ITIH1	Naive B	0.723822	0.0235473	0.977395	0.543992	0.00530271	0.227522	0.72046	0.635666	0.802197	0.0734423	0.227872	0.0201009	0.0857968
FAM219B	Naive B	0.724004	0.00336791	0.829471	0.783869	0.572735	0.9251	0.652471	0.0353345	0.335287	0.320612	0.485149	0.996319	0.142642
SLX4IP	Naive B	0.72407	-0.00454933	0.174073	0.5392	0.46719	0.810177	0.0971011	0.0485021	0.940435	0.833615	0.611725	0.350597	0.158333
TMEM209	Naive B	0.724144	0.00327669	0.406873	0.577257	0.568358	0.490068	0.353026	0.366358	0.457104	0.849806	0.182858	0.775446	0.237148
PSMD2	Naive B	0.724209	0.00225213	0.426641	0.107715	0.303548	0.0978642	0.324839	0.749963	0.706059	0.547715	0.285981	0.982058	0.521513
IBA57	Naive B	0.724366	-0.00626009	0.361884	0.803548	0.223618	0.970295	0.435261	0.452323	0.270564	0.263997	0.779922	0.507472	0.153405
SBF1	Naive B	0.724565	-0.00581198	0.345	0.907798	0.714509	0.883295	0.516367	0.101425	0.928256	0.295168	0.39625	0.991706	0.0346017
AC011773.1	Naive B	0.724849	0.00716753	0.442926	0.00652445	0.611042	0.0368334	0.0917166	0.985705	0.782001	0.299045	0.467882	0.321269	0.958291
ROCK1	Naive B	0.724894	-0.00209646	0.507102	0.943454	0.0478208	0.661098	0.379502	0.595312	0.777726	0.599067	0.334869	0.710926	0.662349
ZXDB	Naive B	0.725106	-0.00556864	0.40062	0.130093	0.211984	0.16975	0.608473	0.7604	0.403868	0.0299789	0.0189242	0.682384	0.783842
WASHC1	Naive B	0.725228	-0.00951917	0.846497	0.340124	0.560261	0.56912	0.307657	0.286842	0.429025	0.735468	0.941443	0.665059	0.704658
RPL3P1	Naive B	0.725233	0.0126633	0.420715	0.51274	0.959894	0.401727	0.201414	0.801841	0.948392	0.831585	0.583101	0.0366473	0.953542
GS1-124K5.4	Naive B	0.725351	0.00880834	0.636803	0.234831	0.386051	0.221078	0.753162	0.289199	0.425124	0.637965	0.636107	0.180271	0.287167
AL449212.1	Naive B	0.725428	-0.0103253	0.206244	0.136847	0.634396	0.229569	0.948036	0.640846	0.614179	0.383912	0.0576166	0.943842	0.289585
UBE2Q1	Naive B	0.725672	-0.00477629	0.19806	0.910038	0.531596	0.145133	0.183162	0.94706	0.907627	0.818954	0.991582	0.462882	0.811937
CHD1L	Naive B	0.725696	0.00394998	0.55782	0.982618	0.581336	0.283984	0.906671	0.44803	0.646043	0.522727	0.795485	0.291321	0.148753
MIR4755	Naive B	0.725778	-0.0128218	0.682437	0.095665	0.28942	0.826237	0.739906	0.972449	0.0854942	0.65646	0.363082	0.0197706	0.962812
OR7E128P	Naive B	0.725855	-0.0193474	0.141881	0.956439	0.324534	0.214488	0.254477	0.174848	0.661106	0.946487	0.720954	0.538991	0.999509
PRR14	Naive B	0.725925	0.0037566	0.523228	0.124251	0.103668	0.0836484	0.288078	0.70376	0.217858	0.124585	0.679121	0.725364	0.998478
AL117332.1	Naive B	0.725937	0.00791355	0.827906	0.592694	0.992818	0.578578	0.506129	0.847261	0.990979	0.0267467	0.176363	0.603602	0.108596
AC010864.1	Naive B	0.726314	0.0129089	0.718055	0.330442	0.170256	0.120024	0.135887	0.238923	0.448113	0.109984	0.762042	0.99085	0.261963
GLTP	Naive B	0.72632	0.0042935	0.481557	0.919701	0.894075	0.969991	0.584181	0.491432	0.686081	0.939257	0.41337	0.425576	0.888179
MINDY1	Naive B	0.726361	0.00651106	0.955864	0.0684347	0.943573	0.168989	0.624891	0.949594	0.636048	0.847353	0.177755	0.292917	0.757275
EHHADH	Naive B	0.726543	-0.0218007	0.980432	0.817153	0.783756	0.224008	0.00266126	0.126934	0.249381	0.872375	0.569096	0.353939	0.92922
ZW10	Naive B	0.726801	-0.00379165	0.875625	0.0218918	0.260744	0.0412543	0.853708	0.0909177	0.98076	0.453929	0.173754	0.317168	0.968071
IFNAR2	Naive B	0.726802	0.00333307	0.750165	0.777621	0.77775	0.552667	0.106372	0.0825374	0.901247	0.996153	0.132076	0.616797	0.398719
PI4KB	Naive B	0.72682	-0.00235636	0.392352	0.0164569	0.470668	0.482506	0.259286	0.885734	0.972017	0.959869	0.495672	0.503059	0.833999
MAX	Naive B	0.726844	-0.00318622	0.629679	0.151688	0.59812	0.0427934	0.626025	0.794896	0.000658953	0.906818	0.54848	0.405291	0.879503
PDF	Naive B	0.726892	-0.00346695	0.690245	0.805308	0.724334	0.555508	0.158775	0.417406	0.238222	0.479677	0.845303	0.866177	0.505047
AL024498.1	Naive B	0.727035	-0.0163048	0.614938	0.804554	0.914991	0.440947	0.303272	0.0676521	0.483374	0.169258	0.225893	0.94484	0.108306
AL136370.1	Naive B	0.727239	-0.00523946	0.437256	0.631288	0.103752	0.587126	0.528771	0.420375	0.94291	0.885206	0.887454	0.594542	0.492058
CTAGE5	Naive B	0.727258	-0.00276017	0.453275	0.672208	0.7359	0.219308	0.802088	0.132442	0.545577	0.145948	0.789794	0.687101	0.58367
ATP5I	Naive B	0.727405	-0.00507265	0.809601	0.640808	0.884921	0.255261	0.900318	0.726517	0.495116	0.322128	0.177019	0.0876372	0.902198
LRR1	Naive B	0.72747	-0.00495837	0.0748622	0.389103	0.660644	0.981864	0.0239572	0.726993	0.105995	0.752502	0.301118	0.951941	0.408832
POLR3K	Naive B	0.727552	-0.00349643	0.942596	0.75104	0.49363	0.468688	0.303699	0.656872	0.97166	0.959048	0.672047	0.816753	0.778923
AC090922.1	Naive B	0.727652	0.0142036	0.405823	0.132626	0.139971	0.686884	0.0892263	0.463626	0.300691	0.811858	0.538855	0.464431	0.462861
LMAN2L	Naive B	0.7277	0.00387852	0.115917	0.0827656	0.337297	0.623319	0.0670683	0.755863	0.157617	0.945089	0.491386	0.327718	0.121699
LRRC39	Naive B	0.727752	0.0111709	0.406503	0.742094	0.611447	0.439508	0.511013	0.837528	0.798817	0.536638	0.14721	0.701359	0.969425
CXorf57	Naive B	0.727818	0.00596809	0.997388	0.879273	0.0735346	0.0356856	0.53116	0.379815	0.966103	0.508992	0.856522	0.184055	0.849893
RNF121	Naive B	0.72788	-0.0054609	0.120097	0.0314114	0.186728	0.908092	0.65878	0.505848	0.396253	0.46398	0.308617	0.510121	0.859702
C19orf60	Naive B	0.727897	0.00463018	0.311288	0.557715	0.0844862	0.197568	0.328203	0.0483702	0.606453	0.492684	0.0362668	0.273066	0.726985
ENO3	Naive B	0.727991	-0.00943257	0.833245	0.58171	0.948217	0.888393	0.296469	0.916612	0.350035	0.844914	0.960389	0.0666846	0.370344
AC012467.2	Naive B	0.728173	-0.014831	0.354383	0.938153	0.225139	0.11196	0.468563	0.970614	0.491297	0.940995	0.693997	0.677311	0.550279
EMC3	Naive B	0.728787	-0.0026532	0.343082	0.368072	0.187714	0.11124	0.669226	0.541262	0.333213	0.278766	0.0580277	0.947158	0.220632
SMC5	Naive B	0.728795	0.00246423	0.845302	0.0137239	0.406874	0.28205	0.406415	0.854656	0.638691	0.523972	0.100899	0.214052	0.923732
ARNTL	Naive B	0.728884	0.00480968	0.447031	0.264939	0.549188	0.421927	0.0705374	0.327288	0.902685	0.550226	0.318288	0.212286	0.68665
STAG3L5P	Naive B	0.729156	0.00437105	0.37113	0.536655	0.863741	0.890137	0.187331	0.53407	0.368594	0.73641	0.0348186	0.784042	0.0944541
SPA17	Naive B	0.729173	-0.0175866	0.27994	0.802352	0.044998	0.158558	0.341972	0.112821	0.654317	0.0122574	0.0149222	0.986462	0.865756
SRP68	Naive B	0.729192	-0.00252846	0.929529	0.207062	0.591433	0.0992644	0.160381	0.19598	0.938866	0.724575	0.199782	0.407302	0.866999
LNPK	Naive B	0.729439	0.00499231	0.917067	0.995753	0.416957	0.243351	0.0703569	0.591345	0.907403	0.717161	0.192638	0.496233	0.598741
SFI1	Naive B	0.72944	-0.00360883	0.26093	0.948644	0.510306	0.835181	0.985328	0.734639	0.909519	0.757061	0.428521	0.885634	0.379406
GALK2	Naive B	0.729492	-0.00422585	0.221836	0.971492	0.636894	0.188906	0.910005	0.60602	0.986922	0.614612	0.0610009	0.0995499	0.741138
HIST1H4K	Naive B	0.729613	0.0136953	0.212787	0.371498	0.707879	0.212957	0.154222	0.836702	0.304073	0.138744	0.735074	0.574996	0.311223
EPB41L4A-AS1	Naive B	0.730016	0.00466401	0.981078	0.696405	0.600071	0.831942	0.313842	0.955751	0.555689	0.24152	0.174407	0.151868	0.102424
AP002364.1	Naive B	0.730079	0.0214485	0.711232	0.223511	0.908993	0.534739	0.821169	0.504381	0.938068	0.999848	0.701239	0.520945	0.19939
RNF115	Naive B	0.730693	0.00312761	0.256691	0.15559	0.123947	0.672159	0.95494	0.509985	0.761179	0.333051	0.157109	0.645644	0.0785487
SLC24A1	Naive B	0.730717	0.00790462	0.516411	0.574009	0.0742908	0.301475	0.447096	0.385252	0.765343	0.7754	0.537973	0.872333	0.171076
KIAA1468	Naive B	0.730727	-0.00373725	0.0745962	0.719954	0.842985	0.70083	0.0870708	0.953043	0.569141	0.132354	0.90665	0.995434	0.534574
IGKV1-9	Naive B	0.730887	-0.00893168	0.0138213	0.0273239	0.081266	0.261083	0.661897	0.900584	0.949945	0.706379	0.868494	0.152281	0.238143
AC005154.3	Naive B	0.730908	-0.0139964	0.66689	0.199231	0.200954	0.521418	0.577729	0.922554	0.254494	0.968308	0.618909	0.176372	0.0339885
AF117829.1	Naive B	0.731067	-0.00570682	0.432297	0.427081	0.121699	0.714649	0.178383	0.467969	0.172245	0.526421	0.895081	0.407434	0.16686
PLXNB2	Naive B	0.731105	0.0229718	0.478788	0.747448	0.11549	0.701529	0.990412	0.780935	0.224144	0.113468	0.274662	0.803331	0.54925
ZNF575	Naive B	0.731192	-0.00871381	0.83992	0.266145	0.447708	0.123454	0.756147	0.320936	0.714825	0.680613	0.179995	0.127976	0.604221
PPP3CC	Naive B	0.731595	0.00215567	0.260704	0.672396	0.744013	0.890353	0.908518	0.138536	0.745898	0.510449	0.644381	0.428998	0.859705
FAM168A	Naive B	0.731722	0.00585939	0.34063	0.0246095	0.45021	0.535209	0.749132	0.986656	0.860694	0.766478	0.849647	0.483833	0.601875
CPSF4	Naive B	0.731822	0.0036749	0.634123	0.763358	0.098524	0.54026	0.483024	0.129981	0.0963547	0.622764	0.664097	0.513765	0.388528
NPRL3	Naive B	0.73193	0.00426399	0.429866	0.361485	0.624085	0.42959	0.714084	0.0389876	0.445563	0.291164	0.697457	0.687393	0.677222
MRPL22	Naive B	0.732411	-0.00338485	0.316411	0.603507	0.618079	0.691096	0.354217	0.95022	0.443755	0.818637	0.23932	0.982618	0.813303
UCKL1-AS1	Naive B	0.732637	-0.00885197	0.118294	0.0409787	0.259785	0.850222	0.447629	0.372015	0.242371	0.884108	0.258309	0.544961	0.854169
C22orf46	Naive B	0.732762	-0.00611991	0.10778	0.971743	0.785493	0.228443	0.124084	0.76481	0.413384	0.318432	0.722805	0.886886	0.84438
AC068189.1	Naive B	0.732962	0.0145171	0.656057	0.489147	0.686907	0.639497	0.483659	0.24015	0.740723	0.043882	0.224354	0.0755265	0.182625
PDZD8	Naive B	0.733097	-0.00559208	0.0319622	0.740967	0.990172	0.180607	0.136997	0.596697	0.695156	0.872861	0.995982	0.846955	0.807602
SH3TC1	Naive B	0.733229	0.00401099	0.396931	0.182454	0.0354659	0.663196	0.807798	0.513269	0.665227	0.22755	0.0570514	0.336518	0.0636528
FUT4	Naive B	0.733261	-0.0094506	0.52299	0.603606	0.628424	0.421028	0.835171	0.687052	0.908549	0.0215141	0.403492	0.500769	0.366537
CCAR2	Naive B	0.733327	0.00335504	0.596486	0.0511305	0.481774	0.143766	0.511882	0.852735	0.278649	0.201044	0.075504	0.553176	0.459987
KANSL2	Naive B	0.733403	0.00271179	0.65704	0.806948	0.618947	0.985271	0.288272	0.457878	0.907008	0.201151	0.187361	0.483015	0.591305
NKAP	Naive B	0.733421	-0.00372805	0.390345	0.362737	0.41401	0.264846	0.492753	0.984244	0.59537	0.879256	0.491379	0.135871	0.930358
RAB11B-AS1	Naive B	0.733707	-0.00779746	0.439045	0.336456	0.665471	0.0981276	0.993754	0.38986	0.984374	0.399825	0.596411	0.455565	0.49429
NAP1L1	Naive B	0.733712	0.0031956	0.643007	0.20854	0.224895	0.834022	0.969623	0.489789	0.730167	0.405696	0.723191	0.580945	0.742201
MSL1	Naive B	0.733784	0.00438612	0.995534	0.373683	0.255662	0.33858	0.921363	0.5225	0.556843	0.191418	0.136412	0.794478	0.0531798
HCFC1R1	Naive B	0.733806	0.00658049	0.869247	0.710378	0.0968534	0.36968	0.834369	0.638678	0.732428	0.928463	0.885231	0.777609	0.714849
IPO11	Naive B	0.733946	-0.00474175	0.585533	0.94073	0.407482	0.488307	0.285593	0.094157	0.533101	0.763413	0.0991851	0.0139628	0.18279
CORO2A	Naive B	0.734102	0.0130711	0.338296	0.0942716	0.595557	0.246186	0.6311	0.402017	0.0948626	0.981449	0.145723	0.91911	0.673644
RPS6KA3	Naive B	0.734344	0.00311456	0.299022	0.410937	0.505001	0.149775	0.0941453	0.652102	0.525902	0.832233	0.885258	0.00831996	0.0536456
TMEM8B	Naive B	0.734462	-0.00750445	0.925632	0.942394	0.411973	0.642719	0.925308	0.195187	0.889597	0.896608	0.110362	0.104836	0.510295
OCEL1	Naive B	0.734482	0.00538585	0.801243	0.753074	0.0336038	0.68457	0.583623	0.941652	0.686491	0.306649	0.408771	0.644979	0.00283889
RRM1	Naive B	0.734597	-0.00356256	0.944182	0.816055	0.417299	0.198541	0.573774	0.969727	0.994176	0.602198	0.595475	0.040121	0.936419
TMEM184C	Naive B	0.734837	-0.00308654	0.415433	0.216333	0.776371	0.544229	0.716968	0.38988	0.208117	0.373001	0.183635	0.570438	0.952917
PSMB7	Naive B	0.734914	-0.00262461	0.375785	0.66225	0.98515	0.369886	0.434691	0.910007	0.905363	0.938194	0.400712	0.238244	0.246622
RAP1GDS1	Naive B	0.734975	0.0032641	0.940392	0.879887	0.926424	0.531678	0.611648	0.413883	0.988961	0.096209	0.137315	0.601254	0.869142
SAP30	Naive B	0.735158	-0.00768713	0.301242	0.221719	0.950766	0.663473	0.724555	0.754188	0.458534	0.0350087	0.513871	0.751588	0.205194
ZNF417	Naive B	0.735186	0.00566201	0.5138	0.0404783	0.318053	0.853529	0.354474	0.0140912	0.627942	0.791921	0.492342	0.0158504	0.417946
AC087742.1	Naive B	0.735249	-0.0177115	0.985253	0.751268	0.250194	0.411152	0.104446	0.956593	0.799087	0.664352	0.558664	0.811416	0.1829
AL157392.3	Naive B	0.735338	0.00638562	0.255184	0.143318	0.514625	0.644212	0.142872	0.250316	0.753994	0.443041	0.325687	0.410747	0.329076
ZBTB14	Naive B	0.73534	0.00316569	0.0843615	0.0483551	0.337779	0.0236745	0.107772	0.12952	0.754447	0.844347	0.928491	0.0208886	0.897949
DDRGK1	Naive B	0.735343	-0.00330937	0.931334	0.598943	0.117276	0.0772393	0.109845	0.562398	0.312424	0.827276	0.566825	0.654359	0.97958
TMEM70	Naive B	0.735364	0.00354345	0.0236723	0.321649	0.987095	0.511831	0.413847	0.795557	0.223352	0.595281	0.724337	0.968703	0.365008
MBOAT1	Naive B	0.735574	-0.014299	0.0533286	0.701525	0.569903	0.254415	0.235992	0.330047	0.873272	0.146128	0.0680745	0.768913	0.42662
SLC25A4	Naive B	0.735675	-0.00426468	0.96499	0.798878	0.55742	0.573864	0.303386	0.591852	0.803239	0.105339	0.205605	0.828385	0.692424
TMEM218	Naive B	0.735967	-0.00345023	0.642048	0.907225	0.275495	0.193401	0.689927	0.507976	0.666763	0.859562	0.0438496	0.466356	0.398681
TRIM32	Naive B	0.73605	-0.00503487	0.585437	0.340306	0.433504	0.643173	0.258367	0.696915	0.902273	0.425631	0.525382	0.0153759	0.981486
AC073861.1	Naive B	0.736122	0.00672076	0.153457	0.448455	0.604798	0.548587	0.150788	0.815896	0.673109	0.695522	0.575892	0.676642	0.861557
CCDC117	Naive B	0.736143	0.00408327	0.977999	0.438775	0.632596	0.419722	0.475261	0.378368	0.881473	0.48355	0.102215	0.572397	0.711664
PIGX	Naive B	0.736193	-0.00451441	0.692452	0.880598	0.129614	0.757219	0.246946	0.106965	0.742838	0.0350531	0.464285	0.368281	0.102893
TAF10	Naive B	0.736218	0.00310309	0.535942	0.376678	0.87454	0.123527	0.70063	0.846523	0.54057	0.869371	0.471083	0.00734164	0.846298
PRKAB1	Naive B	0.736541	-0.00273695	0.57641	0.50473	0.415787	0.379879	0.261857	0.912635	0.990176	0.907262	0.600311	0.854978	0.475194
MYO19	Naive B	0.736606	-0.00458115	0.198179	0.483341	0.0767422	0.289937	0.274149	0.00447383	0.81066	0.476827	0.917972	0.343891	0.905195
FAM111B	Naive B	0.736612	0.0103823	0.00540298	0.0708394	0.696895	0.860302	0.0368446	0.743299	0.0234155	0.921663	0.0908154	0.927102	0.399075
TADA2B	Naive B	0.736613	-0.00353625	0.973881	0.0811467	0.441635	0.950581	0.458686	0.0912734	0.824378	0.0158289	0.0676218	0.0495053	0.395757
DOK1	Naive B	0.736637	-0.00388829	0.914578	0.543441	0.221781	0.277142	0.380525	0.215809	0.772299	0.0313225	0.810304	0.0523906	0.302569
EIF4E	Naive B	0.736778	-0.00292112	0.0321114	0.62153	0.341731	0.178867	0.430823	0.20211	0.82443	0.608887	0.922534	0.0397291	0.433347
DCTN3	Naive B	0.73678	0.00322267	0.144718	0.923861	0.602544	0.739842	0.905124	0.55897	0.76211	0.862363	0.337625	0.578982	0.936813
NSMCE3	Naive B	0.736796	0.0030482	0.75315	0.331169	0.834248	0.1534	0.603904	0.341358	0.858371	0.323183	0.478916	0.850779	0.241882
EZH2	Naive B	0.736872	-0.00632089	0.81217	0.443184	0.563514	0.25351	0.408584	0.312343	0.517142	0.34498	0.496893	0.888677	0.897663
KMT2A	Naive B	0.737061	0.00268661	0.298604	0.284737	0.197018	0.165817	0.378872	0.278225	0.4354	0.926983	0.710642	0.912902	0.908771
PEMT	Naive B	0.73713	0.0054862	0.0501992	0.55067	0.406725	0.214941	0.178628	0.729121	0.205502	0.972276	0.666964	0.173977	0.202064
GNB1L	Naive B	0.737186	0.0054996	0.113261	0.161418	0.0112105	0.747822	0.331962	0.917784	0.258206	0.799837	0.820416	0.781094	0.959795
AC019163.1	Naive B	0.737282	0.00793017	0.466969	0.0658723	0.525751	0.527817	0.0779273	0.911985	0.0665386	0.772465	0.603002	0.325136	0.871774
GEMIN8	Naive B	0.737352	-0.00394996	0.377104	0.979467	0.418137	0.0735964	0.574877	0.601905	0.400592	0.900219	0.809522	0.873414	0.814585
ZNF605	Naive B	0.737437	-0.00552559	0.904458	0.962234	0.868699	0.375804	0.291073	0.128004	0.417068	0.790894	0.389785	0.0819727	0.789832
MTFR1	Naive B	0.737512	0.00556768	0.132532	0.343116	0.119751	0.682382	0.736211	0.911834	0.386815	0.254374	0.127132	0.754378	0.541629
SLC25A51	Naive B	0.737589	0.00535662	0.651826	0.650121	0.083925	0.739593	0.600576	0.195825	0.489408	0.256148	0.997032	0.844946	0.427765
KCMF1	Naive B	0.737711	0.00270083	0.487381	0.697299	0.837609	0.483414	0.75806	0.887455	0.795585	0.375571	0.686287	0.871415	0.0159231
EEF2	Naive B	0.737742	0.00656705	0.356215	0.903935	0.798618	0.986286	0.667855	0.175308	0.450234	0.582164	0.991561	0.685671	0.832099
RPP38	Naive B	0.738006	0.00342114	0.130601	0.0526756	0.176495	0.639896	0.0174975	0.815667	0.633019	0.270694	0.838926	0.0363709	0.968616
ZNF260	Naive B	0.738101	-0.00377934	0.973195	0.218327	0.220228	0.612574	0.561909	0.551483	0.104674	0.644665	0.221255	0.509882	0.463987
CENPBD1P1	Naive B	0.738138	0.00467094	0.594501	0.207288	0.268079	0.253677	0.603498	0.010338	0.27955	0.647939	0.311732	0.723585	0.142049
FCRL2	Naive B	0.738231	-0.00467773	0.83522	0.530448	0.868254	0.15375	0.585084	0.0723878	0.761956	0.656458	0.15306	0.34161	0.466668
ZNF84	Naive B	0.738485	-0.00347279	0.224334	0.0952895	0.694283	0.503851	0.573044	0.00289375	0.628388	0.628218	0.661674	0.326495	0.949216
PRSS53	Naive B	0.738746	0.0138895	0.537904	0.154207	0.592806	0.153627	0.103262	0.369925	0.529738	0.648515	0.257969	0.886584	0.969519
C6orf10	Naive B	0.739096	-0.0184679	0.919088	0.935509	0.653667	0.919709	0.298484	0.245181	0.742239	0.426477	0.181828	0.0914103	0.226791
PSMC3	Naive B	0.73912	0.00296042	0.00803116	0.18398	0.604081	0.596508	0.194631	0.568781	0.704593	0.828819	0.0121249	0.333663	0.787782
AL355488.2	Naive B	0.739165	0.0118455	0.273797	0.0474964	0.577837	0.283824	0.868658	0.609322	0.83889	0.201956	0.365466	0.252261	0.100464
YEATS4	Naive B	0.739418	-0.00497888	0.0828243	0.472344	0.537113	0.298277	0.958062	0.317985	0.468821	0.598798	0.724084	0.694375	0.111092
CDC34	Naive B	0.739439	-0.00386466	0.85697	0.615572	0.186594	0.343543	0.375529	0.283093	0.913333	0.412266	0.271639	0.514993	0.74534
SNPH	Naive B	0.739441	0.0223337	0.306559	0.830238	0.383317	0.469792	0.436721	0.0132814	0.398001	0.717538	0.977815	0.556472	0.0958154
HSPA13	Naive B	0.739909	-0.00447877	0.338788	0.0709606	0.450116	0.214532	0.634216	0.474747	0.676767	0.331784	0.483312	0.276295	0.847692
TUBB1	Naive B	0.739938	-0.0198745	0.881693	0.753536	0.818546	0.381052	0.678875	0.749423	0.996396	0.3823	0.856032	0.621959	0.979291
AC008969.1	Naive B	0.739949	0.00660159	0.269629	0.0598032	0.576027	0.582491	0.0595818	0.343639	0.572202	0.212264	0.198652	0.684029	0.60837
RYK	Naive B	0.74001	-0.00280055	0.52749	0.546502	0.647012	0.769324	0.857313	0.545656	0.195451	0.551379	0.189742	0.466501	0.248399
PRDM10	Naive B	0.740066	-0.00557399	0.00561808	0.0559963	0.443373	0.461985	0.738646	0.324465	0.385992	0.273765	0.262992	0.0289967	0.515282
OR2G6	Naive B	0.74021	0.0253198	0.980783	0.620774	0.796329	0.823557	0.656576	0.0262336	0.61513	0.940039	0.67021	0.101541	0.267369
TAF13	Naive B	0.740305	0.0101529	0.891719	0.816818	0.101669	0.187495	0.122201	0.758262	0.811562	0.55749	0.502123	0.0823853	0.707401
C5orf30	Naive B	0.740472	0.00645622	0.810956	0.932676	0.595433	0.593026	0.985979	0.657345	0.52135	0.0806403	0.718544	0.53675	0.758533
MIR4420	Naive B	0.740633	-0.0144843	0.888284	0.793421	0.284998	0.697956	0.528425	0.164934	0.497712	0.0621721	0.943864	0.293639	0.286556
RASSF7	Naive B	0.740719	0.0035267	0.671188	0.133405	0.0544547	0.940474	0.406528	0.136451	0.296898	0.00902108	0.107024	0.177455	0.480961
INVS	Naive B	0.740736	0.00392794	0.290934	0.25922	0.0885682	0.0170149	0.244352	0.733297	0.153252	0.505495	0.222609	0.925023	0.691964
UBLCP1	Naive B	0.740809	-0.00292604	0.684587	0.435763	0.274061	0.542997	0.640823	0.896536	0.638919	0.942777	0.981045	0.543538	0.339942
APIP	Naive B	0.740816	0.00418663	0.0106016	0.268425	0.799958	0.999819	0.678546	0.687463	0.384358	0.228269	0.351667	0.727019	0.230087
AL354920.1	Naive B	0.740923	0.0133303	0.277368	0.836864	0.646548	0.200398	0.0404463	0.787782	0.445397	0.830265	0.623222	0.716359	0.529419
DCLRE1C	Naive B	0.740976	-0.00235282	0.243868	0.865718	0.790331	0.28653	0.674246	0.572483	0.860767	0.213976	0.792118	0.0669086	0.327942
SIDT1-AS1	Naive B	0.741139	-0.011105	0.41978	0.728506	0.908381	0.386662	0.396781	0.154868	0.981826	0.741268	0.988189	0.259706	0.241128
HCLS1	Naive B	0.741725	0.00167066	0.0106587	0.0219303	0.555559	0.144463	0.741929	0.426844	0.901888	0.879932	0.728479	0.701775	0.354712
AC138866.2	Naive B	0.742426	-0.0166739	0.0436626	0.543046	0.954931	0.336311	0.282291	0.17355	0.869056	0.217188	0.699642	0.83533	0.843665
GPR22	Naive B	0.742474	-0.0171356	0.821527	0.502658	0.178507	0.671261	0.0897097	0.906107	0.05264	0.789701	0.363352	0.505583	0.682394
NUTM2B-AS1	Naive B	0.742637	0.00549173	0.771712	0.263758	0.704135	0.75473	0.312291	0.681198	0.980704	0.18341	0.233426	0.336749	0.941614
EBAG9	Naive B	0.742732	-0.00338586	0.168551	0.986675	0.970961	0.48088	0.926904	0.503786	0.898161	0.0506337	0.238663	0.838504	0.962268
PKHD1L1	Naive B	0.742789	-0.0155617	0.576605	0.613769	0.883202	0.548388	0.673678	0.804855	0.985782	0.379738	0.505421	0.376167	0.784724
RPL27A	Naive B	0.743037	0.00365396	0.556183	0.861704	0.418202	0.4731	0.345725	0.080674	0.353582	0.564068	0.235983	0.766592	0.418741
Y_RNA	Naive B	0.743273	0.0078398	0.26076	0.534818	0.21486	0.542415	0.26499	0.375253	0.227902	0.181763	0.649434	0.377036	0.432006
XRCC5	Naive B	0.743337	0.00204611	0.00461284	0.0144895	0.463289	0.208497	0.687263	0.0782485	0.848524	0.197471	0.631364	0.681296	0.594645
TMEM208	Naive B	0.743338	-0.00362703	0.34888	0.384131	0.223184	0.0534523	0.997826	0.345924	0.322047	0.671597	0.678783	0.250094	0.381222
AP3B1	Naive B	0.743554	0.00346333	0.909632	0.960849	0.683019	0.762695	0.690808	0.726959	0.246072	0.307984	0.624947	0.590325	0.771301
RRP36	Naive B	0.743587	-0.00293564	0.937662	0.253717	0.469343	0.258863	0.881947	0.942537	0.65087	0.579233	0.960665	0.946561	0.863769
AC145285.2	Naive B	0.743629	-0.0144198	0.349614	0.754383	0.100003	0.120882	0.722158	0.726674	0.0253962	0.91279	0.532959	0.487587	0.604479
RRP15	Naive B	0.743664	-0.00422685	0.968037	0.242882	0.956828	0.307857	0.133772	0.910109	0.286093	0.386952	0.55835	0.611478	0.0271597
ALG5	Naive B	0.743702	0.00317483	0.463563	0.810124	0.894783	0.168487	0.170489	0.182342	0.997022	0.519254	0.978968	0.165757	0.185607
S100A10	Naive B	0.743717	-0.00750702	0.952856	0.490439	0.832918	0.766538	0.271871	0.0506616	0.158353	0.526707	0.00157143	0.739972	0.596688
C4orf46	Naive B	0.744007	-0.00555138	0.873641	0.725614	0.643914	0.830266	0.977656	0.320318	0.111576	0.0499005	0.457989	0.333313	0.108221
BAZ2A	Naive B	0.744285	-0.00358909	0.172265	0.135566	0.327258	0.296727	0.191438	0.910429	0.7855	0.107983	0.245444	0.623345	0.380805
SENP5	Naive B	0.744372	-0.00328371	0.336158	0.137613	0.187573	0.615815	0.436112	0.46943	0.327017	0.83622	0.524983	0.0618099	0.750139
ZNF740	Naive B	0.744428	-0.00400337	0.230492	0.192682	0.214929	0.0632237	0.677789	0.00423008	0.732985	0.87466	0.989845	0.608253	0.316181
ALG1	Naive B	0.744511	0.00297934	0.337165	0.450628	0.346685	0.824768	0.596744	0.110229	0.822189	0.637206	0.794478	0.442106	0.42986
CD22	Naive B	0.744544	-0.00248927	0.796367	0.0906308	0.0365758	0.657621	0.256252	0.440303	0.832893	0.586475	0.986286	0.760006	0.11142
VWA8	Naive B	0.744583	-0.00606609	0.00384974	0.477686	0.127007	0.00057724	0.195573	0.793345	0.720646	0.406847	0.541072	0.746584	0.0417232
PRKAR2A	Naive B	0.744847	-0.00387079	0.932439	0.897436	0.926381	0.0802835	0.864493	0.709318	0.063254	0.0923164	0.5214	0.256958	0.370827
GLUD1	Naive B	0.744933	0.0026656	0.3523	0.102045	0.838712	0.171795	0.128318	0.74001	0.763113	0.11256	0.251181	0.933798	0.039483
AL133216.2	Naive B	0.745522	0.0126199	0.519865	0.849306	0.150773	0.54759	0.393063	0.177285	0.80568	0.152202	0.419298	0.2936	0.115487
AAMDC	Naive B	0.745877	-0.00634687	0.902598	0.706655	0.702031	0.690567	0.746163	0.825872	0.857529	0.188896	0.672643	0.478564	0.978574
IRGQ	Naive B	0.745911	0.00690472	0.00710575	0.186043	0.901359	0.132094	0.185488	0.444581	0.727688	0.584171	0.444146	0.353656	0.509855
CRAMP1	Naive B	0.74597	0.0048618	0.358252	0.397337	0.852907	0.0854138	0.754619	0.907182	0.637525	0.106601	0.401191	0.538901	0.254755
RAD51AP1	Naive B	0.745979	0.00561183	0.430505	0.163821	0.766348	0.635556	0.0546255	0.243764	0.237405	0.579375	0.0626779	0.333948	0.550852
SMG1P7	Naive B	0.745983	-0.00760253	0.586196	0.101729	0.0340369	0.979925	0.955061	0.972294	0.610998	0.661018	0.958522	0.475968	0.108232
ETS1	Naive B	0.74639	-0.00525279	0.106427	0.636939	0.154565	0.0753192	0.209276	0.665116	0.530478	0.848978	0.0637705	0.612133	0.422817
MAZ	Naive B	0.74647	0.00463087	0.661828	0.522488	0.668175	0.374006	0.9638	0.398876	0.346946	0.765603	0.644735	0.574447	0.0611257
IGHV3-66	Naive B	0.746499	-0.00709571	0.504838	0.484194	0.85469	0.557279	0.0638139	0.430572	0.735724	0.734423	0.985492	0.0686357	0.603884
PYCR2	Naive B	0.746618	0.00242748	0.294047	0.851603	0.679756	0.217695	0.705339	0.500995	0.690893	0.104395	0.138566	0.168669	0.993284
KCTD17	Naive B	0.746802	0.00522938	0.374322	0.867928	0.53319	0.480532	0.935098	0.550252	0.751747	0.208751	0.828811	0.981243	0.575453
CCDC122	Naive B	0.747183	-0.00960984	0.826011	0.00686841	0.132143	0.472599	0.264535	0.343853	0.540481	0.359987	0.769243	0.797794	0.408148
PARP8	Naive B	0.74721	-0.00295377	0.413767	0.419207	0.487995	0.575537	0.816812	0.149951	0.485487	0.0244626	0.312599	0.53859	0.451924
RIPOR1	Naive B	0.747359	0.00348634	0.959707	0.35522	0.763233	0.292949	0.595582	0.631404	0.495826	0.52157	0.823779	0.204192	0.780288
RAD21	Naive B	0.747384	-0.00246114	0.202364	0.938018	0.159264	0.972742	0.860891	0.326392	0.637587	0.522586	0.581535	0.132193	0.379731
TBC1D7	Naive B	0.747442	-0.00407646	0.799276	0.930991	0.436228	0.0173439	0.619255	0.977731	0.553481	0.0530031	0.910488	0.366185	0.682812
UBR3	Naive B	0.747859	0.00460902	0.0880859	0.998488	0.733764	0.112271	0.00485157	0.418521	0.784675	0.592145	0.369474	0.322717	0.00705411
ATMIN	Naive B	0.748046	0.00295602	0.553751	0.139692	0.452353	0.0220005	0.161009	0.77101	0.93679	0.477624	0.797411	0.284688	0.835125
FNTB	Naive B	0.748103	0.00562674	0.195911	0.406637	0.967762	0.276937	0.902639	0.124718	0.542087	0.117449	0.282277	0.646989	0.0973325
HINT1	Naive B	0.748287	-0.00296369	0.726524	0.656512	0.732989	0.763822	0.348961	0.182991	0.193911	0.410612	0.715122	0.463931	0.58783
AC003102.1	Naive B	0.748333	0.0100307	0.658634	0.464425	0.875172	0.450933	0.941168	0.920169	0.724941	0.210683	0.864381	0.98306	0.244091
COX20	Naive B	0.748548	0.00409497	0.956378	0.146196	0.258931	0.702806	0.476371	0.61206	0.48176	0.336689	0.341344	0.179393	0.83441
SSU72	Naive B	0.748626	-0.0023467	0.260825	0.258183	0.111899	0.272593	0.0306026	0.495916	0.383682	0.306431	0.607163	0.2641	0.383133
IBTK	Naive B	0.748828	0.00305501	0.792959	0.613283	0.231627	0.160815	0.0934583	0.39074	0.245381	0.952881	0.445339	0.0659701	0.186813
CNOT6	Naive B	0.748861	-0.0046987	0.0525214	0.348054	0.130527	0.00170898	0.566874	0.789705	0.595089	0.632047	0.0459199	0.432975	0.641606
TMEM30A	Naive B	0.748914	0.00361558	0.278171	0.940203	0.899056	0.0822142	0.783043	0.293658	0.919641	0.0316866	0.347884	0.435265	0.504696
HK1	Naive B	0.748929	0.00313475	0.679764	0.434855	0.0237955	0.0660732	0.049584	0.750588	0.99305	0.305812	0.0187947	0.21775	0.519959
GRWD1	Naive B	0.748966	-0.00305876	0.00373006	0.0076058	0.216352	0.52989	0.0297054	0.903502	0.342926	0.998583	0.672444	0.48162	0.354934
SLC25A40	Naive B	0.74901	-0.00409571	0.570523	0.26348	0.322125	0.559807	0.138099	0.476007	0.56892	0.28549	0.719651	0.0667492	0.978169
GUSBP4	Naive B	0.749309	0.00698309	0.706522	0.509117	0.0868892	0.37997	0.386525	0.250022	0.831353	0.504388	0.644023	0.0485906	0.726076
NDUFC1	Naive B	0.749416	-0.00335422	0.911496	0.383298	0.483421	0.0900261	0.920311	0.89443	0.71858	0.153694	0.288291	0.0099884	0.46313
NCSTN	Naive B	0.749463	0.00226793	0.398085	0.104669	0.453472	0.344847	0.345846	0.565691	0.553241	0.269642	0.80135	0.625074	0.556091
ZFYVE27	Naive B	0.750086	0.00271279	0.205044	0.901577	0.721017	0.970444	0.812449	0.872738	0.929141	0.966927	0.802542	0.11983	0.393755
ATXN1L	Naive B	0.750254	0.00656523	0.131029	0.792041	0.617514	0.074954	0.0981818	0.404422	0.490511	0.318087	0.146754	0.664167	0.39495
WRB	Naive B	0.750272	0.00418865	0.576331	0.934143	0.440078	0.795771	0.829023	0.635569	0.348755	0.984005	0.221073	0.328903	0.798381
FAM117A	Naive B	0.750434	-0.00317805	0.607702	0.235249	0.144898	0.790451	0.0886429	0.594064	0.163917	0.0758835	0.912738	0.540418	0.168622
KLC2	Naive B	0.750583	-0.00425266	0.488845	0.873617	0.171808	0.188633	0.720618	0.492771	0.34095	0.348128	0.634112	0.166039	0.975563
DMTF1	Naive B	0.750682	0.0025517	0.664763	0.467792	0.190442	0.40331	0.098336	0.800181	0.488196	0.122039	0.11813	0.276079	0.990181
TRIM68	Naive B	0.750722	0.00359781	0.0420915	0.0485653	0.703505	0.54168	0.435552	0.506203	0.438005	0.590384	0.677607	0.260469	0.682737
MROH8	Naive B	0.750766	0.0078202	0.904146	0.9344	0.354895	0.891686	0.458745	0.771261	0.612507	0.850508	0.213029	0.263243	0.457296
RPRD1B	Naive B	0.750779	-0.00550306	0.0858614	0.226484	0.159503	0.680742	0.250355	0.842084	0.650868	0.538654	0.32518	0.786906	0.878536
MRPL49	Naive B	0.750877	0.00245808	0.00690664	0.00786873	0.0748534	0.828443	0.129047	0.493028	0.188253	0.925164	0.760865	0.784215	0.918944
CBY1	Naive B	0.750889	0.0049754	0.421803	0.731414	0.812953	0.297446	0.0737736	0.485509	0.830637	0.68827	0.872768	0.286886	0.304583
TRIM4	Naive B	0.751129	0.00268545	0.336994	0.874129	0.740715	0.718425	0.0808995	0.404486	0.467201	0.519299	0.194478	0.329074	0.531323
TMEM39A	Naive B	0.751162	0.00332241	0.919461	0.512565	0.726835	0.666442	0.429304	0.547472	0.10874	0.902068	0.407382	0.490404	0.0983605
CMAS	Naive B	0.751168	-0.00324702	0.173927	0.741492	0.556229	0.0687789	0.112595	0.295865	0.796959	0.255193	0.687657	0.685442	0.755287
UBA1	Naive B	0.751179	-0.00278564	0.782784	0.457838	0.271242	0.434097	0.0836983	0.888578	0.436826	0.865305	0.716216	0.283031	0.254068
DNAL1	Naive B	0.751574	0.00756684	0.365866	0.486567	0.754653	0.705897	0.136539	0.495774	0.41557	0.780745	0.457056	0.560012	0.059834
AF250324.1	Naive B	0.751615	-0.0106756	0.493878	0.783184	0.394214	0.508182	0.499276	0.512721	0.778808	0.322865	0.526723	0.369314	0.856546
POU5F1P4	Naive B	0.751623	0.0115489	0.423031	0.628915	0.920201	0.422311	0.367866	0.475227	0.0733609	0.200064	0.460992	0.350578	0.224079
ZNF20	Naive B	0.751653	0.00635715	0.601347	0.695367	0.867545	0.587247	0.417466	0.641891	0.659479	0.0481974	0.381466	0.132832	0.316051
OMA1	Naive B	0.751727	-0.00282744	0.710117	0.145114	0.792102	0.546405	0.534024	0.340958	0.371906	0.213511	0.30599	0.0547922	0.53721
SLC43A1	Naive B	0.751743	0.00939399	0.681865	0.822662	0.29748	0.82632	0.968528	0.592786	0.422879	0.354311	0.666482	0.233849	0.290145
B3GALNT2	Naive B	0.751773	-0.00490125	0.0104499	0.32849	0.890575	0.854892	0.095871	0.889508	0.821334	0.88927	0.636719	0.192254	0.727942
TMEM254-AS1	Naive B	0.751852	0.0129595	0.11455	0.429386	0.195063	0.668161	0.0661155	0.437383	0.72449	0.328102	0.423289	0.659688	0.0445768
NOC4L	Naive B	0.752099	-0.0039144	0.0440172	0.354571	0.780538	0.0501802	0.0381646	0.902164	0.882997	0.180184	0.859971	0.0362789	0.538765
SAMD10	Naive B	0.752166	-0.00561719	0.0519649	0.567203	0.1781	0.478963	0.66096	0.743132	0.748075	0.159884	0.772741	0.291026	0.696819
RPS2P36	Naive B	0.75285	0.00926105	0.414892	0.22012	0.0796738	0.928225	0.0206929	0.671929	0.587575	0.92914	0.694143	0.266781	0.837483
RIMBP3	Naive B	0.752869	-0.0147747	0.410054	0.308158	0.281913	0.311022	0.355643	0.492597	0.73709	0.757449	0.755729	0.662006	0.269828
ZNF664	Naive B	0.752951	-0.00667237	0.0344024	0.666468	0.531708	0.530992	0.673254	0.260262	0.197513	0.0123127	0.43165	0.392326	0.124998
SLC35B1	Naive B	0.753121	-0.00320844	0.248804	0.13639	0.488429	0.0667865	0.78398	0.679345	0.235849	0.0411434	0.527962	0.239429	0.464105
AC090198.1	Naive B	0.753151	-0.0126708	0.53892	0.191193	0.802965	0.340945	0.0997166	0.179333	0.170799	0.909394	0.767082	0.758064	0.581577
LINC01136	Naive B	0.753201	-0.0136251	0.314869	0.493997	0.952267	0.527005	0.566061	0.21629	0.393199	0.318716	0.623551	0.878278	0.033709
DOCK3	Naive B	0.75323	-0.0160748	0.399038	0.266621	0.845286	0.787399	0.118634	0.711833	0.251883	0.991101	0.775774	0.397997	0.32643
SETD1A	Naive B	0.75328	-0.00611567	0.606207	0.0465373	0.144099	0.284405	0.559102	0.526916	0.418838	0.269923	0.668345	0.193447	0.826817
ZNF431	Naive B	0.753912	-0.00304385	0.676134	0.725602	0.120698	0.729407	0.132201	0.816268	0.917257	0.535195	0.0830036	0.31391	0.911308
CEP112	Naive B	0.753944	-0.0118197	0.393991	0.638498	0.245224	0.848337	0.128671	0.139915	0.757086	0.178329	0.148271	0.0630761	0.995446
GSTCD	Naive B	0.753984	0.00662191	0.982658	0.567272	0.723076	0.420253	0.59498	0.688219	0.595183	0.897219	0.698502	0.174618	0.927163
ATRAID	Naive B	0.754065	0.0025331	0.0499703	0.716203	0.932689	0.567387	0.132897	0.802326	0.694075	0.220006	0.278976	0.796301	0.632738
TMEM110	Naive B	0.754097	0.00476655	0.894834	0.742564	0.132608	0.276716	0.377794	0.0951629	0.978134	0.122138	0.318575	0.412549	0.0111049
TLNRD1	Naive B	0.754115	-0.00553717	0.482248	0.809168	0.574591	0.367482	0.462499	0.1278	0.551842	0.196395	0.578814	0.318831	0.0175147
RPL11	Naive B	0.754275	0.00334796	0.867147	0.843002	0.528901	0.523574	0.5357	0.062517	0.676725	0.591698	0.578881	0.865139	0.645734
44815	Naive B	0.754345	-0.0053268	0.138691	0.441616	0.19601	0.855474	0.465239	0.310369	0.619605	0.560323	0.102537	0.847867	0.64797
ZNF771	Naive B	0.754425	-0.00612014	0.68581	0.250137	0.485487	0.0929782	0.0209109	0.228263	0.73337	0.0695938	0.948965	0.167199	0.957618
SSBP4	Naive B	0.754476	-0.00481764	0.881441	0.534783	0.0640265	0.174596	0.684198	0.387752	0.0551236	0.888306	0.0106003	0.70613	0.210479
FTO	Naive B	0.754525	0.00310736	0.595177	0.111473	0.667596	0.256694	0.120255	0.322378	0.436765	0.920487	0.324893	0.0868993	0.192603
TRAM2	Naive B	0.754551	-0.00585623	0.868273	0.399377	0.776938	0.889043	0.801978	0.263393	0.0429397	0.99881	0.602386	0.631604	0.429732
SHMT1P1	Naive B	0.754645	0.0140085	0.0302536	0.395292	0.706905	0.506562	0.513283	0.931825	0.780554	0.337873	0.0463609	0.138169	0.379711
AL590867.2	Naive B	0.754672	-0.00832359	0.366194	0.636112	0.174521	0.483457	0.954333	0.581039	0.33385	0.803008	0.402346	0.696979	0.665371
AC026401.3	Naive B	0.754696	-0.00615105	0.0820406	0.810159	0.709632	0.37176	0.516373	0.983085	0.755349	0.372096	0.209426	0.901496	0.996802
JAM2	Naive B	0.754705	0.0128376	0.725291	0.479065	0.926501	0.664456	0.539728	0.901822	0.187701	0.060691	0.965451	0.178457	0.194437
BEGAIN	Naive B	0.754737	0.0285063	0.822372	0.305259	0.975499	0.0780825	0.47158	0.972723	0.505611	0.0449578	0.0108257	0.919362	0.789772
ZNF45	Naive B	0.754829	-0.00405834	0.615355	0.245559	0.674805	0.176351	0.634267	0.906041	0.733253	0.354359	0.310887	0.35617	0.541256
VEZT	Naive B	0.754887	-0.00301762	0.315697	0.677583	0.445655	0.56278	0.351633	0.517564	0.632267	0.680411	0.29771	0.907568	0.969458
POU5F2	Naive B	0.754891	-0.0122446	0.62713	0.228138	0.27942	0.394265	0.175523	0.504375	0.528542	0.331622	0.222773	0.318828	0.300739
ABCG2	Naive B	0.7552	-0.0226191	0.56216	0.116485	0.00985923	0.38463	0.193493	0.0866652	0.551821	0.166387	0.140785	0.116309	0.202983
MPHOSPH8	Naive B	0.755245	-0.00262635	0.980852	0.0140301	0.447537	0.0113352	0.663552	0.530659	0.698385	0.0761453	0.955112	0.508664	0.145596
AL357140.2	Naive B	0.755687	-0.00858268	0.23568	0.301121	0.597656	0.774646	0.522516	0.403706	0.11706	0.0686882	0.411633	0.247741	0.819136
MEPCE	Naive B	0.755755	-0.00411222	0.357674	0.766284	0.797639	0.791504	0.418615	0.263132	0.185407	0.943352	0.829392	0.931212	0.630761
MFAP3	Naive B	0.755813	-0.00573265	0.399987	0.685448	0.841249	0.379261	0.200571	0.0105046	0.719368	0.607948	0.00689423	0.108729	0.923131
DDX12P	Naive B	0.75589	-0.0101936	0.629787	0.352031	0.361464	0.0503155	0.0556469	0.350951	0.492681	0.250271	0.702822	0.453809	0.867352
TMEM175	Naive B	0.755935	0.00307135	0.731604	0.290604	0.0203901	0.0462084	0.789687	0.188641	0.43851	0.505576	0.654567	0.495869	0.36394
AL133355.1	Naive B	0.756193	0.0142273	0.250698	0.615031	0.614383	0.0476313	0.922362	0.910255	0.55334	0.224345	0.485121	0.605136	0.0283153
PRKAR2A-AS1	Naive B	0.756495	-0.0103261	0.175654	0.952383	0.325287	0.9276	0.440369	0.982884	0.48904	0.0294828	0.319171	0.143336	0.517804
NMT1	Naive B	0.756761	-0.00237915	0.96303	0.337832	0.481174	0.54763	0.817365	0.241061	0.524299	0.186855	0.807384	0.551927	0.819968
LOXL2	Naive B	0.756838	0.00958099	0.665454	0.964813	0.221218	0.722172	0.925047	0.732023	0.618257	0.42664	0.638028	0.716861	0.0355965
SMURF2P1	Naive B	0.756893	0.00922034	0.219242	0.0204656	0.0232984	0.046857	0.662533	0.196399	0.247351	0.213363	0.730034	0.524168	0.580792
SMIM19	Naive B	0.756977	-0.00308645	0.0752101	0.106396	0.551626	0.604268	0.560601	0.957994	0.736839	0.537813	0.427971	0.393076	0.698213
SMG1P1	Naive B	0.757019	0.00928438	0.744195	0.738784	0.77775	0.49307	0.759203	0.763268	0.98617	0.577065	0.0111667	0.283833	0.524528
AC125232.1	Naive B	0.757365	0.0047748	0.0390015	0.860947	0.52669	0.0992707	0.993292	0.557353	0.118889	0.149213	0.0518154	0.807762	0.134238
TUSC2	Naive B	0.757405	0.00305559	0.166184	0.351531	0.221814	0.499523	0.121215	0.392842	0.32226	0.439199	0.432924	0.161118	0.0501038
NCKAP1L	Naive B	0.757408	0.00254878	0.572024	0.965319	0.213052	0.57314	0.219242	0.049617	0.496398	0.153948	0.298649	0.971675	0.591805
DPF2	Naive B	0.757723	-0.00229773	0.0817417	0.0833163	0.38887	0.227132	0.068688	0.285663	0.363511	0.873713	0.804733	0.928264	0.53115
AC009120.4	Naive B	0.757802	0.0122691	0.383174	0.326919	0.041653	0.408434	0.199131	0.309963	0.693565	0.0427204	0.0741913	0.30041	0.726753
AC009533.1	Naive B	0.757831	-0.0123982	0.022175	0.0540832	0.676973	0.0805777	0.997007	0.949908	0.626915	0.634101	0.226365	0.418443	0.908635
SNAP29	Naive B	0.757917	0.00329532	0.981603	0.686598	0.245566	0.982093	0.725286	0.749466	0.157214	0.0886352	0.211026	0.808192	0.135086
RAB30-AS1	Naive B	0.758019	0.00489317	0.595719	0.0093215	0.229809	0.294344	0.294801	0.580884	0.327904	0.964814	0.091881	0.395195	0.336032
C1orf220	Naive B	0.758073	0.00680553	0.627114	0.601119	0.803086	0.0669417	0.0446483	0.37085	0.00229839	0.899687	0.088074	0.103092	0.139023
CRYL1	Naive B	0.758088	0.00672884	0.163938	0.638726	0.23551	0.752108	0.0327449	0.765916	0.418722	0.282926	0.00201298	0.575498	0.163052
PIWIL4	Naive B	0.75811	0.0185921	0.587145	0.880882	0.822176	0.54246	0.612801	0.428046	0.145837	0.762848	0.300485	0.950397	0.272556
RAB12	Naive B	0.758284	-0.0103773	0.0879385	0.693013	0.618434	0.878571	0.0541835	0.309363	0.157441	0.0166561	0.330624	0.491274	0.511724
TOLLIP	Naive B	0.758574	-0.00311817	0.827973	0.760039	0.156218	0.0304888	0.709469	0.1517	0.959292	0.516664	0.266236	0.622553	0.480229
FSD1L	Naive B	0.758576	0.00633357	0.298302	0.50821	0.241935	0.313137	0.000359431	0.475716	0.251155	0.431619	0.160558	0.777981	0.595303
RHD	Naive B	0.758742	0.00741877	0.0986778	0.520702	0.516046	0.0875347	0.549435	0.72811	0.629778	0.347814	0.362288	0.412018	0.531975
BIN3	Naive B	0.758797	-0.00267147	0.294371	0.90409	0.209318	0.212922	0.0387588	0.831615	0.388611	0.349401	0.616931	0.73271	0.746617
KLHDC10	Naive B	0.758817	-0.00538058	0.0897506	0.994502	0.103974	0.0372301	0.533642	0.851011	0.530019	0.475731	0.381399	0.422962	0.447156
HBS1L	Naive B	0.758926	-0.00298154	0.469608	0.743149	0.54412	0.936628	0.165905	0.50021	0.421386	0.210648	0.599465	0.228786	0.449739
CBX3	Naive B	0.758938	0.0032417	0.339234	0.754382	0.929498	0.461882	0.369705	0.564463	0.656305	0.247564	0.372643	0.247811	0.691811
FARP1	Naive B	0.758967	-0.0123699	0.222511	0.664129	0.158247	0.133974	0.54433	0.479602	0.847746	0.170234	0.510803	0.815268	0.994917
KDM4A	Naive B	0.759469	0.00492799	0.809166	0.681789	0.988419	0.372574	0.197075	0.0187436	0.934185	0.185724	0.0691954	0.465513	0.494457
DHX29	Naive B	0.759541	-0.00281351	0.0837703	0.986078	0.944112	0.00923433	0.998959	0.99556	0.570013	0.569967	0.179998	0.619304	0.746669
IKZF3	Naive B	0.759614	-0.00285654	0.327433	0.605158	0.267379	0.739747	0.720514	0.824813	0.94599	0.455447	0.0530925	0.541602	0.24104
NUDT1	Naive B	0.760109	-0.00352502	0.844426	0.487482	0.0732589	0.45993	0.517139	0.118171	0.426311	0.460635	0.566638	0.223276	0.686523
DNAJC27	Naive B	0.76025	-0.00554611	0.79214	0.964817	0.972512	0.371881	0.0769493	0.0908074	0.379093	0.295202	0.873897	0.966932	0.348979
AC022973.3	Naive B	0.760679	-0.0115473	0.989011	0.8125	0.933782	0.544732	0.55177	0.652232	0.956439	0.543464	0.372148	0.735997	0.48602
AC010327.4	Naive B	0.760819	0.0157599	0.908137	0.458529	0.283812	0.64815	0.306031	0.703545	0.211791	0.764986	0.363657	0.327265	0.122363
CLK4	Naive B	0.76086	0.0030674	0.669782	0.0841077	0.830003	0.532929	0.247967	0.439603	0.471977	0.377015	0.268429	0.463136	0.0572207
DDA1	Naive B	0.760913	-0.0035541	0.860628	0.0802455	0.257965	0.312326	0.85571	0.449902	0.170422	0.591538	0.677354	0.189139	0.962844
CEACAMP3	Naive B	0.761429	-0.025698	0.628525	0.254422	0.746726	0.824889	0.859362	0.2316	0.855619	0.153301	0.128441	0.52043	0.341327
TFB1M	Naive B	0.761556	0.00318074	0.742184	0.0155595	0.478487	0.32323	0.702209	0.375408	0.889977	0.422729	0.634198	0.631992	0.919545
RBM6	Naive B	0.761695	-0.00255737	0.656841	0.0895885	0.97018	0.547323	0.0239099	0.312445	0.484009	0.602098	0.398012	0.465124	0.69171
TBC1D1	Naive B	0.761956	0.00334997	0.719582	0.281591	0.142954	0.94503	0.692204	0.0360953	0.88116	0.927346	0.288262	0.423373	0.219239
AGAP2	Naive B	0.762019	-0.00493404	0.551432	0.819934	0.0710317	0.349476	0.00515634	0.369445	0.635076	0.318385	0.857911	0.534883	0.888557
RABGAP1	Naive B	0.762197	-0.00271788	0.366325	0.0398453	0.760831	0.20115	0.149472	0.542349	0.361358	0.268445	0.550453	0.599459	0.479288
IARS	Naive B	0.762393	0.00259988	0.359611	0.20407	0.255946	0.600137	0.582087	0.521323	0.815225	0.174239	0.407301	0.498839	0.42444
CCNI	Naive B	0.762635	0.00236308	0.862556	0.0631105	0.0438864	0.825918	0.678317	0.455829	0.661677	0.906531	0.967212	0.959315	0.192674
AREG	Naive B	0.762756	0.01637	0.804524	0.677809	0.812384	0.154988	0.815896	0.904066	0.276509	0.505867	0.950846	0.277773	0.0581867
AC090181.3	Naive B	0.762875	-0.00805709	0.759765	0.461078	0.0430481	0.829787	0.0980247	0.174528	0.831604	0.496283	0.893225	0.710104	0.453974
KIAA0391	Naive B	0.762925	0.00298894	0.586625	0.808974	0.521986	0.508933	0.660364	0.795722	0.717409	0.614292	0.169053	0.4963	0.547025
USP35	Naive B	0.762947	0.0129759	0.723059	0.859474	0.505187	0.78452	0.147584	0.369352	0.145584	0.477717	0.266238	0.382615	0.666042
SETD9	Naive B	0.763116	0.0134194	0.557756	0.428765	0.188696	0.634893	0.167738	0.00187169	0.665164	0.554607	0.326339	0.0583616	0.745286
COMTD1	Naive B	0.763165	0.00647787	0.209131	0.0241395	0.8116	0.0120194	0.239002	0.714568	0.787675	0.449723	0.0778558	0.579469	0.698505
TAGLN2	Naive B	0.763338	0.00303422	0.675912	0.815072	0.628743	0.450042	0.702006	0.178135	0.635003	0.724902	0.127365	0.084304	0.238158
AC008267.3	Naive B	0.763459	-0.010771	0.962398	0.987624	0.968801	0.519302	0.835853	0.776916	0.601782	0.432364	0.616346	0.920301	0.630558
ING1	Naive B	0.763481	-0.0026951	0.506267	0.570937	0.817551	0.760188	0.905274	0.509466	0.951692	0.599097	0.71917	0.776607	0.313324
TATDN1	Naive B	0.763507	-0.0034163	0.898893	0.813307	0.39145	0.876373	0.612138	0.887404	0.85155	0.675938	0.405142	0.255062	0.60051
MBD2	Naive B	0.763543	0.003398	0.421229	0.820395	0.665693	0.498609	0.406161	0.535173	0.229453	0.315277	0.135659	0.204131	0.117164
FKBP1A	Naive B	0.763745	-0.00340571	0.881874	0.179081	0.223298	0.413498	0.989071	0.154552	0.889567	0.961042	0.0132545	0.313067	0.118477
CDC37L1-AS1	Naive B	0.763838	0.0103153	0.976444	0.275123	0.757983	0.510466	0.157027	0.613328	0.209105	0.525764	0.396508	0.368497	0.414217
TRIM66	Naive B	0.763987	-0.00860762	0.873382	0.796159	0.545704	0.230256	0.834517	0.972178	0.785047	0.430644	0.0172043	0.466942	0.848896
AC008014.1	Naive B	0.764019	0.00834882	0.171873	0.674438	0.762716	0.846395	0.675301	0.879913	0.759049	0.189168	0.103421	0.101105	0.863995
ZC3H12B	Naive B	0.764029	0.00780423	0.912289	0.776757	0.690041	0.217378	0.0446144	0.62583	0.0440404	0.0396716	0.535763	0.796788	0.193626
LINC00467	Naive B	0.764181	0.00576689	0.591503	0.782772	0.439965	0.120931	0.258972	0.800271	0.714853	0.614962	0.289361	0.678519	0.781922
MAP9	Naive B	0.7642	-0.0040612	0.939192	0.583823	0.282581	0.645089	0.823046	0.437735	0.841058	0.535293	0.125461	0.410733	0.989203
AC015819.1	Naive B	0.764214	0.0133427	0.254363	0.729147	0.993425	0.666223	0.384748	0.126365	0.196806	0.850789	0.821716	0.249846	0.418999
ALDH7A1	Naive B	0.764342	0.0149501	0.285637	0.798869	0.727006	0.218657	0.233221	0.245062	0.861256	0.201468	0.448279	0.0146489	0.92342
COPE	Naive B	0.764415	-0.00276936	0.325582	0.706617	0.150587	0.0644728	0.153583	0.915846	0.204007	0.386419	0.115979	0.415751	0.464887
POMT1	Naive B	0.764434	0.00348886	0.380475	0.124216	0.169815	0.258435	0.518226	0.265973	0.937484	0.928326	0.41132	0.235017	0.385973
AC009120.2	Naive B	0.764712	0.00507473	0.134702	0.22239	0.187748	0.0200687	0.140153	0.63087	0.846272	0.783914	0.156288	0.600074	0.155218
EFCAB2	Naive B	0.764731	-0.0110827	0.552036	0.575176	0.0609087	0.938303	0.11466	0.951748	0.0148809	0.340781	0.409374	0.580085	0.703319
AC127024.5	Naive B	0.764795	-0.00855788	0.0194532	0.526982	0.743718	0.745114	0.595252	0.26385	0.417605	0.723812	0.140822	0.287556	0.778222
FAM24B	Naive B	0.7648	-0.00682769	0.227227	0.726213	0.572062	0.698189	0.711873	0.662883	0.987925	0.805363	0.704875	0.654958	0.0970198
MCC	Naive B	0.764947	0.0104583	0.478696	0.791754	0.485624	0.276571	0.0137959	0.204672	0.890463	0.272407	0.60342	0.048661	0.875626
TRBJ2-3	Naive B	0.765031	-0.00935309	0.115743	0.526232	0.506194	0.902125	0.474407	0.766104	0.40968	0.711061	0.201628	0.251606	0.460414
EXOSC7	Naive B	0.765039	0.00283376	0.216885	0.673953	0.573847	0.521964	0.367658	0.952887	0.496581	0.930602	0.0201392	0.128265	0.0981859
MRPL18	Naive B	0.765174	0.00282323	0.268643	0.446697	0.63648	0.661144	0.18998	0.942227	0.734695	0.0602921	0.738532	0.166073	0.371631
CDC42	Naive B	0.765192	-0.00470937	0.0256292	0.60354	0.421549	0.736479	0.885803	0.330835	0.326745	0.00897925	0.00831601	0.204302	0.282198
EXOC4	Naive B	0.765204	0.00355196	0.424109	0.559265	0.379672	0.14829	0.112525	0.0509155	0.216332	0.951587	0.651026	0.539514	0.842172
CEP83	Naive B	0.765404	0.00352071	0.255977	0.406039	0.835489	0.938866	0.195035	0.676642	0.631004	0.593934	0.187885	0.630795	0.618828
GPS1	Naive B	0.765458	-0.00240985	0.138782	0.212932	0.741065	0.242388	0.221459	0.276042	0.290606	0.563243	0.906506	0.72814	0.494976
PITPNM2-AS1	Naive B	0.76547	0.014782	0.288811	0.535551	0.108974	0.918533	0.0353029	0.55781	0.356025	0.0111078	0.40986	0.50707	0.905755
THAP9-AS1	Naive B	0.765513	-0.0034923	0.0858469	0.124221	0.803737	0.973518	0.343402	0.20317	0.253813	0.102347	0.0216253	0.456853	0.94347
ZNF57	Naive B	0.765634	0.00690078	0.0875369	0.813644	0.396835	0.134174	0.639711	0.478831	0.0624021	0.0740184	0.978357	0.609004	0.353756
TBC1D8	Naive B	0.765664	-0.00699952	0.283896	0.00893194	0.0267006	0.286699	0.30755	0.0146687	0.403937	0.382798	0.692353	0.275277	0.0184021
FCF1	Naive B	0.76569	0.00272211	0.777459	0.658626	0.865901	0.598441	0.358785	0.225918	0.356107	0.34636	0.0355648	0.363233	0.629717
ZNF436	Naive B	0.765765	0.00537056	0.593782	0.95606	0.359464	0.157514	0.518233	0.944485	0.498854	0.888235	0.31042	0.953758	0.933711
SCIN	Naive B	0.765768	0.0205584	0.957786	0.928276	0.0478453	0.572152	0.106324	0.372952	0.305148	0.687531	0.377466	0.640417	0.745932
TAF1D	Naive B	0.766044	-0.00270745	0.101088	0.476573	0.133927	0.842104	0.409951	0.750758	0.974926	0.0487637	0.0117985	0.748639	0.668019
SYMPK	Naive B	0.766296	-0.0044275	0.830787	0.641142	0.159839	0.273694	0.991904	0.00266833	0.613032	0.483794	0.150375	0.542011	0.183855
NCAPG2	Naive B	0.766364	-0.00509831	0.907663	0.445523	0.560886	0.602113	0.203797	0.518742	0.618801	0.612403	0.642881	0.138331	0.466673
PTGR2	Naive B	0.766578	0.00563606	0.283672	0.697085	0.076402	0.99531	0.814566	0.180951	0.55947	0.712354	0.293956	0.505059	0.592392
TNFAIP8L2	Naive B	0.766633	-0.00472148	0.605025	0.425223	0.719094	0.405638	0.0343642	0.318097	0.189802	0.0109882	0.545886	0.605665	0.574119
NPIPB12	Naive B	0.766633	-0.011567	0.429175	0.552661	0.713551	0.739928	0.69506	0.308983	0.765691	0.185052	0.660577	0.674901	0.266141
FDX2	Naive B	0.76679	-0.00407799	0.482848	0.69823	0.372897	0.44101	0.144662	0.850214	0.248652	0.587013	0.102934	0.156344	0.827932
FRAT2	Naive B	0.766895	-0.00309657	0.81281	0.793748	0.640008	0.728133	0.304196	0.448296	0.0721725	0.144205	0.163215	0.171695	0.366232
AL356481.1	Naive B	0.766942	0.00848937	0.893848	0.23164	0.763062	0.361811	0.128761	0.892917	0.783796	0.0712207	0.973023	0.533202	0.447605
CUL4B	Naive B	0.766986	-0.00320471	0.46562	0.0912704	0.967226	0.747243	0.455048	0.510725	0.555085	0.294676	0.026381	0.365261	0.276318
MCAT	Naive B	0.767016	0.00485125	0.561803	0.754845	0.0982914	0.853507	0.064075	0.12385	0.745689	0.257152	0.197048	0.25596	0.697395
AOAH	Naive B	0.767205	0.0168506	0.725923	0.732001	0.617596	0.0485785	0.358531	0.476372	0.894817	0.651463	0.822822	0.0401164	0.0257251
AC093227.1	Naive B	0.767257	-0.0106826	0.326495	0.398628	0.805794	0.859578	0.450266	0.519089	0.096794	0.219258	0.149705	0.528575	0.103233
PRPF40B	Naive B	0.767464	0.00507748	0.153065	0.78955	0.295539	0.716793	0.97434	0.359224	0.593654	0.202876	0.122856	0.423314	0.323283
STX7	Naive B	0.767477	-0.00259979	0.124408	0.893372	0.846881	0.989291	0.200575	0.583446	0.175085	0.599222	0.283731	0.770468	0.984597
TIGD6	Naive B	0.767659	0.00634202	0.380786	0.455481	0.701541	0.500966	0.91727	0.416609	0.466148	0.852991	0.978137	0.295455	0.879703
CDK13	Naive B	0.76766	-0.0028734	0.467702	0.151985	0.124619	0.830414	0.78731	0.81321	0.992461	0.653536	0.0381704	0.57948	0.54093
AL355987.5	Naive B	0.76771	0.0134377	0.287879	0.595055	0.460601	0.472652	0.793234	0.231657	0.114051	0.3508	0.587892	0.0103398	0.724403
NUSAP1	Naive B	0.767795	0.00580085	0.570889	0.544016	0.389205	0.386325	0.99076	0.710423	0.341364	0.658737	0.825572	0.572214	0.757836
TSPYL2	Naive B	0.767862	0.00315383	0.57224	0.360096	0.109007	0.855003	0.682966	0.17199	0.615751	0.224373	0.259364	0.314477	0.501497
PGAM1P8	Naive B	0.767983	0.0125345	0.750176	0.0776059	0.543637	0.436165	0.482522	0.640352	0.833221	0.635561	0.366539	0.227649	0.779486
SRSF5	Naive B	0.768032	-0.00199554	0.641877	0.267354	0.971697	0.62922	0.209182	0.693367	0.340612	0.466595	0.315578	0.170657	0.86083
AC008750.1	Naive B	0.768039	0.00770268	0.782325	0.256173	0.504173	0.0546005	0.166894	0.649774	0.91758	0.666958	0.891838	0.0435157	0.374188
TMEM161B	Naive B	0.768118	-0.00323743	0.711811	0.325466	0.173023	0.919493	0.752911	0.239899	0.343094	0.822202	0.689025	0.735569	0.281035
WDR25	Naive B	0.768396	0.00529127	0.253522	0.913398	0.271507	0.571513	0.195324	0.643912	0.874493	0.913961	0.898866	0.547553	0.994566
SGK494	Naive B	0.768484	0.0139278	0.356683	0.0458233	0.466257	0.193129	0.457724	0.711545	0.67486	0.88232	0.129018	0.773283	0.488824
BX284668.4	Naive B	0.76857	0.00713835	0.557496	0.0637153	0.0691736	0.750756	0.465023	0.791638	0.0102208	0.501476	0.157984	0.410447	0.306812
C14orf79	Naive B	0.768818	0.0128996	0.929114	0.543007	0.235098	0.520543	0.672186	0.339385	0.82805	0.742555	0.74899	0.1179	0.328825
IGF2R	Naive B	0.768851	0.00518364	0.122158	0.837027	0.797217	0.106294	0.128034	0.076045	0.627734	0.0919154	0.636961	0.165289	0.932396
ATXN10	Naive B	0.768922	-0.00191283	0.12759	0.183853	0.185277	0.925895	0.276907	0.834933	0.374486	0.230343	0.784768	0.600595	0.0756932
CEP83-AS1	Naive B	0.768948	-0.0168762	0.239544	0.9373	0.362316	0.306442	0.0735441	0.368939	0.210954	0.790661	0.30866	0.445807	0.386703
NIPA1	Naive B	0.769026	-0.00564066	0.00122153	0.462482	0.0624183	0.41571	0.413437	0.504483	0.950827	0.224657	0.211421	0.626957	0.199239
AC027020.2	Naive B	0.769179	0.0128392	0.279674	0.772096	0.522524	0.394374	0.345411	0.286766	0.518837	0.510438	0.98547	0.415775	0.800106
CDC42-IT1	Naive B	0.769191	-0.009737	0.706533	0.140399	0.261193	0.152767	0.115917	0.327933	0.572963	0.254242	0.575843	0.914165	0.916599
SUPT3H	Naive B	0.769272	-0.00527807	0.991864	0.0640413	0.861766	0.302729	0.755454	0.780041	0.348118	0.899974	0.687453	0.489783	0.242432
TRMT6	Naive B	0.769425	-0.00331037	0.777287	0.934854	0.312356	0.730868	0.627176	0.792303	0.827831	0.452993	0.268946	0.117707	0.0414584
AL020996.1	Naive B	0.769447	0.012236	0.466103	0.300479	0.798802	0.59624	0.899779	0.206636	0.623301	0.357918	0.108463	0.490594	0.0745737
BBIP1	Naive B	0.769719	0.00378901	0.701743	0.0369922	0.375307	0.473028	0.113449	0.984736	0.868495	0.555254	0.997847	0.645791	0.284533
TRIM16	Naive B	0.769743	0.00746699	0.864811	0.840631	0.651327	0.0816734	0.916787	0.772926	0.61424	0.0886072	0.521033	0.849256	0.273596
AC103739.2	Naive B	0.769964	-0.0115856	0.0995331	0.196688	0.0288482	0.295737	0.579292	0.553659	0.0424217	0.719037	0.436	0.937203	0.857441
HMGB1P10	Naive B	0.770008	0.00726465	0.13259	0.519658	0.0267728	0.722633	0.627777	0.955964	0.442675	0.662191	0.373622	0.350933	0.604855
C9orf72	Naive B	0.77002	0.00441252	0.71849	0.324908	0.412915	0.126624	0.518277	0.0786101	0.520705	0.960215	0.247767	0.45624	0.326549
CHKB-AS1	Naive B	0.770058	0.00618673	0.949732	0.0069798	0.242243	0.06769	0.475326	0.34278	0.51877	0.944388	0.766225	0.757531	0.777481
AKAP9	Naive B	0.770212	0.00232459	0.80111	0.011776	0.106504	0.320718	0.671785	0.899152	0.490177	0.607562	0.495087	0.336805	0.965776
DERL3	Naive B	0.770368	0.00408771	0.57406	0.142436	0.920986	0.53054	0.381047	0.196787	0.667684	0.394529	0.00150656	0.658349	0.919172
TBC1D13	Naive B	0.770383	-0.00254223	0.925317	0.0569783	0.361604	0.852091	0.811458	0.39579	0.541556	0.650124	0.263162	0.934076	0.751738
LINC00920	Naive B	0.770385	0.02914	0.983215	0.397459	0.825926	0.0388171	0.0338036	0.66705	0.350111	0.541602	0.133304	0.572574	0.513102
RBM8A	Naive B	0.77066	0.00207626	0.873053	0.606921	0.308385	0.996095	0.344973	0.401699	0.421517	0.0586432	0.661829	0.222546	0.467486
AL021453.1	Naive B	0.770835	-0.00467085	0.467181	0.030244	0.120817	0.568437	0.717043	0.786136	0.779711	0.429389	0.653939	0.839262	0.379951
RPL23AP82	Naive B	0.77103	-0.00386247	0.76248	0.539206	0.696802	0.67996	0.874875	0.0631236	0.808826	0.363795	0.00132556	0.457556	0.407823
FNIP1	Naive B	0.77117	0.00335793	0.959755	0.826389	0.208436	0.66172	0.0232753	0.897617	0.680358	0.381535	0.850964	0.339927	0.473859
AHR	Naive B	0.771204	0.00837625	0.313624	0.864915	0.38854	0.99306	0.0650756	0.0623775	0.487351	0.120322	0.00196133	0.14977	0.739861
TATDN2	Naive B	0.771206	0.00409296	0.612873	0.153793	0.865781	0.7656	0.263573	0.199496	0.972239	0.65557	0.263278	0.00835489	0.193268
WDR60	Naive B	0.771259	0.00389692	0.933063	0.832319	0.237405	0.166029	0.475813	0.610368	0.5974	0.785698	0.31716	0.654524	0.271949
XPNPEP1	Naive B	0.771497	-0.00279553	0.984292	0.697693	0.653626	0.739574	0.995253	0.352233	0.868651	0.841036	0.301342	0.991935	0.51911
POLR2I	Naive B	0.771723	0.00378564	0.336066	0.576579	0.362225	0.197193	0.422616	0.501811	0.58946	0.687392	0.712393	0.105261	0.331681
ZNF468	Naive B	0.771754	0.00396547	0.303552	0.90752	0.785168	0.533726	0.627219	0.887573	0.924566	0.150286	0.590598	0.33594	0.629934
AC007000.1	Naive B	0.7718	0.0139034	0.700335	0.262422	0.153082	0.151063	0.199572	0.956075	0.883573	0.140813	0.485536	0.184642	0.184698
OTUD6B-AS1	Naive B	0.771966	-0.00317527	0.201626	0.437097	0.694773	0.272022	0.643217	0.639912	0.656684	0.741713	0.525016	0.329355	0.476945
KDM3B	Naive B	0.772499	-0.00253151	0.227965	0.328194	0.0664831	0.316748	0.562761	0.79887	0.949356	0.778075	0.588736	0.677597	0.565845
U2SURP	Naive B	0.772626	-0.00195516	0.320744	0.4437	0.825611	0.552513	0.783192	0.699468	0.319086	0.367608	0.71636	0.453856	0.828299
C18orf21	Naive B	0.772968	0.0037659	0.0308417	0.78496	0.381349	0.254898	0.402035	0.671205	0.327742	0.547111	0.921111	0.644535	0.159535
MAPK10	Naive B	0.772978	-0.0167801	0.218101	0.964111	0.80005	0.751748	0.174792	0.645148	0.574974	0.517341	0.470921	0.892515	0.708426
ACTR6	Naive B	0.773054	-0.00291637	0.781816	0.512592	0.663983	0.453541	0.771499	0.46377	0.253958	0.154344	0.894577	0.00580769	0.224074
ARIH2	Naive B	0.773293	-0.00199979	0.607037	0.0913522	0.543797	0.0601333	0.757427	0.506773	0.691883	0.421491	0.858033	0.252121	0.114494
INTS1	Naive B	0.773319	0.00423061	0.541661	0.784514	0.928146	0.598465	0.956358	0.803794	0.260171	0.937395	0.612896	0.793565	0.0335269
GLYR1	Naive B	0.773494	-0.00233924	0.653486	0.204228	0.960136	0.87448	0.213601	0.873039	0.198119	0.352637	0.368712	0.767312	0.827512
LRPPRC	Naive B	0.773519	-0.00275923	0.797732	0.0355736	0.480199	0.0906303	0.485737	0.718047	0.682301	0.101256	0.778122	0.15744	0.815987
DMWD	Naive B	0.773719	-0.00411609	0.310675	0.375885	0.604029	0.337835	0.221137	0.465103	0.773125	0.715188	0.790701	0.681227	0.457723
CCDC94	Naive B	0.773813	-0.00312189	0.289076	0.0533876	0.396282	0.722506	0.372898	0.674511	0.7864	0.70258	0.282278	0.686813	0.157007
IDNK	Naive B	0.774001	0.0037539	0.18589	0.747763	0.449802	0.935237	0.293164	0.913249	0.663294	0.906707	0.420724	0.687486	0.00109927
AC127164.1	Naive B	0.77411	-0.00819145	0.616791	0.664045	0.026393	0.662571	0.34931	0.960805	0.335796	0.692655	0.038619	0.9508	0.906559
SPDYE1	Naive B	0.774114	0.00745492	0.505505	0.36204	0.143224	0.599279	0.776599	0.648698	0.208034	0.66246	0.377059	0.122168	0.238391
SLC35A3	Naive B	0.774133	0.00308729	0.923126	0.283523	0.29582	0.548445	0.0674798	0.861055	0.940889	0.149757	0.177901	0.956503	0.740791
SCAND1	Naive B	0.774308	0.0038878	0.0734561	0.993535	0.576801	0.447778	0.173258	0.921727	0.16829	0.75663	0.290482	0.281877	0.473249
PDCD11	Naive B	0.774323	-0.00299436	0.7756	0.932655	0.513593	0.347951	0.818495	0.108621	0.103607	0.293659	0.435999	0.871626	0.710543
LTA	Naive B	0.774491	-0.00452527	0.254159	0.323063	0.301146	0.960315	0.00448308	0.890722	0.260919	0.619207	0.528992	0.268103	0.370324
WDR24	Naive B	0.774602	-0.0035185	0.820243	0.521927	0.0397594	0.786181	0.00168557	0.431856	0.855388	0.279728	0.787572	0.598044	0.756538
MSN	Naive B	0.774793	0.0023515	0.39769	0.292332	0.612588	0.0188762	0.597	0.304283	0.658695	0.436817	0.543027	0.704833	0.165435
DLEU1	Naive B	0.774842	0.00342538	0.421705	0.152939	0.761314	0.982789	0.537704	0.899605	0.188728	0.620333	0.731931	0.47796	0.499671
TMEM216	Naive B	0.775111	0.00325838	0.820213	0.431682	0.888973	0.421165	0.188178	0.186232	0.866266	0.711218	0.759358	0.341099	0.682759
RPS26	Naive B	0.775654	-0.00581659	0.94412	0.480506	0.726919	0.816663	0.923288	0.50003	0.60066	0.567977	0.37155	0.0632129	0.916036
OXER1	Naive B	0.77572	0.00879274	0.685802	0.30484	0.204903	0.229728	0.430995	0.610434	0.336636	0.0634286	0.651066	0.783021	0.744787
MFSD4A	Naive B	0.775861	0.00575681	0.27847	0.365852	0.870449	0.229219	0.823426	0.0878285	0.797743	0.636897	0.0588889	0.792644	0.053936
AC135782.3	Naive B	0.776136	0.01286	0.331525	0.553572	0.358718	0.249203	0.967094	0.652275	0.915765	0.251799	0.851141	0.048285	0.806901
ZNF219	Naive B	0.776218	0.0131822	0.817601	0.379309	0.339241	0.591903	0.718596	0.197792	0.173116	0.618541	0.0250466	0.781026	0.360559
CCDC34	Naive B	0.776566	-0.00684077	0.534021	0.536395	0.0103338	0.486938	0.442121	0.590142	0.787044	0.842877	0.696895	0.56559	0.0624361
PKN3	Naive B	0.776653	0.0097531	0.386734	0.680374	0.975315	0.506872	0.757398	0.591512	0.9723	0.218341	0.173612	0.16452	0.775078
PSMD12	Naive B	0.776676	0.00248044	0.510269	0.601958	0.875202	0.939798	0.613787	0.693746	0.302218	0.855351	0.783078	0.501697	0.771926
ANKHD1	Naive B	0.776783	0.00191064	0.149542	0.829533	0.843021	0.0882702	0.11777	0.761254	0.489714	0.421227	0.348259	0.0487795	0.614682
CALM3	Naive B	0.777207	-0.00290656	0.00798564	0.276362	0.816433	0.0889775	0.120436	0.951971	0.495818	0.605815	0.196921	0.0663471	0.507307
AC092652.2	Naive B	0.777484	-0.0121797	0.516094	0.228098	0.0905587	0.584514	0.468467	0.847778	0.930052	0.951714	0.536289	0.971818	0.31066
CCP110	Naive B	0.777744	-0.00310714	0.233806	0.137526	0.484915	0.603773	0.328626	0.598662	0.638313	0.620054	0.0235915	0.302867	0.963991
YIF1B	Naive B	0.777751	-0.00360591	0.728528	0.90841	0.184636	0.064326	0.447795	0.705112	0.573788	0.803639	0.24231	0.57363	0.842773
ZNF782	Naive B	0.777829	-0.00583943	0.797445	0.362646	0.236519	0.299633	0.724117	0.340494	0.372887	0.283292	0.0861397	0.877258	0.228371
SMAD4	Naive B	0.778101	0.00214665	0.519292	0.607555	0.517195	0.0740075	0.333508	0.0592811	0.682293	0.212128	0.0173906	0.782839	0.636704
SSNA1	Naive B	0.778113	0.00283315	0.437823	0.303319	0.371357	0.429159	0.152882	0.140964	0.223621	0.220983	0.0786575	0.317871	0.613036
AC025031.4	Naive B	0.778222	0.0122514	0.444702	0.599241	0.22086	0.691928	0.194826	0.104197	0.446627	0.130067	0.027067	0.586487	0.301587
AP000254.1	Naive B	0.778292	0.00725559	0.630756	0.374783	0.192976	0.87071	0.121174	0.69951	0.64061	0.388652	0.755489	0.475239	0.773066
MMD	Naive B	0.778388	0.00354774	0.60703	0.737828	0.349222	0.806741	0.243186	0.803124	0.891477	0.00338938	0.467103	0.793348	0.0839346
AP000648.3	Naive B	0.778443	0.0092835	0.883105	0.750332	0.143351	0.0306356	0.991247	0.571722	0.177326	0.549929	0.872159	0.563973	0.0587448
B3GALT6	Naive B	0.778463	-0.00320742	0.856601	0.720965	0.542871	0.523265	0.22898	0.121796	0.0500653	0.857376	0.2527	0.224531	0.00684388
GIN1	Naive B	0.778537	-0.00377452	0.183829	0.0604871	0.517641	0.0961262	0.76181	0.799304	0.170656	0.65684	0.627689	0.847465	0.0318742
THAP9	Naive B	0.778878	0.00573057	0.19297	0.27038	0.898907	0.331992	0.91532	0.128689	0.583578	0.555336	0.627665	0.722888	0.121132
RPS19BP1	Naive B	0.778998	-0.00317564	0.290974	0.668892	0.349527	0.13683	0.0697702	0.0191565	0.522956	0.981842	0.166646	0.356012	0.428568
DPY19L1	Naive B	0.77901	0.0053535	0.650919	0.868461	0.174959	0.00359071	0.271865	0.0183026	0.899197	0.730992	0.814597	0.215957	0.864759
C11orf57	Naive B	0.779032	0.0033434	0.672141	0.27377	0.529669	0.48951	0.293866	0.588818	0.705372	0.741485	0.638509	0.641707	0.149602
AC010300.1	Naive B	0.779127	-0.0164131	0.635662	0.603461	0.648698	0.848138	0.568835	0.174176	0.496841	0.152244	0.0124119	0.179527	0.0388814
RPN1	Naive B	0.779369	-0.00188096	0.44319	0.070811	0.978888	0.675102	0.312461	0.0912276	0.639875	0.463312	0.634149	0.221337	0.595608
NCLN	Naive B	0.779426	-0.0029085	0.458844	0.86562	0.599367	0.199203	0.534396	0.346628	0.109704	0.243996	0.252585	0.104375	0.626939
RECQL4	Naive B	0.779712	-0.00811077	0.717796	0.572994	0.42256	0.833917	0.706776	0.292808	0.525999	0.189668	0.888222	0.415675	0.963956
AL513327.1	Naive B	0.779769	0.0115424	0.977239	0.257112	0.37139	0.765585	0.119059	0.811263	0.379045	0.284272	0.311128	0.727405	0.0116084
LINC01619	Naive B	0.77977	-0.0129888	0.177974	0.566373	0.512013	0.783969	0.187341	0.126707	0.909402	0.242258	0.190765	0.600334	0.676212
DDX23	Naive B	0.779863	-0.00193919	0.545456	0.0999049	0.703984	0.0670349	0.731696	0.561456	0.928526	0.383581	0.0556077	0.24068	0.815256
TANK	Naive B	0.780304	0.00225781	0.302035	0.658161	0.973179	0.412231	0.462071	0.752906	0.42942	0.715974	0.337523	0.174479	0.703288
UHRF1	Naive B	0.780597	-0.00798452	0.328923	0.15915	0.727353	0.19231	0.829729	0.601867	0.331442	0.849459	0.0244979	0.640608	0.321811
U2AF1L4	Naive B	0.780605	-0.0036515	0.990127	0.593634	0.218297	0.00232196	0.639899	0.832447	0.747236	0.695706	0.567794	0.0879489	0.881054
NOL8	Naive B	0.780872	0.00213526	0.167369	0.490612	0.318593	0.701465	0.878008	0.656196	0.452563	0.587732	0.412203	0.309649	0.0164418
DENND4C	Naive B	0.780905	-0.00389386	0.272132	0.608732	0.373712	0.599316	0.276098	0.281853	0.864116	0.125293	0.27842	0.00803426	0.194055
CAND1	Naive B	0.780925	0.00263126	0.810312	0.489137	0.502934	0.113191	0.978784	0.320526	0.537924	0.770456	0.330571	0.278115	0.318896
GAPT	Naive B	0.78108	-0.0028959	0.503535	0.590403	0.502214	0.207396	0.261541	0.0178358	0.369552	0.299784	0.852591	0.334596	0.521273
RALBP1	Naive B	0.781225	-0.00240329	0.877998	0.843107	0.915117	0.814553	0.197753	0.410613	0.444728	0.273745	0.0986676	0.121974	0.332341
INTS12	Naive B	0.781242	-0.00268578	0.295729	0.881901	0.990569	0.173993	0.921402	0.767382	0.26658	0.868929	0.84541	0.924258	0.842287
PTPA	Naive B	0.781435	-0.00413184	0.436893	0.0675533	0.113028	0.57987	0.668908	0.0497423	0.23006	0.153153	0.88763	0.0813017	0.89397
SSH2	Naive B	0.781505	-0.00323949	0.0280347	0.176659	0.148749	0.617103	0.476073	0.959938	0.737375	0.339774	0.391709	0.0602577	0.00694376
PDIA3P1	Naive B	0.781811	-0.00745824	0.32885	0.44119	0.827381	0.351301	0.141861	0.365351	0.920143	0.239597	0.419966	0.785626	0.290767
AL355574.1	Naive B	0.782255	-0.00902569	0.479932	0.611411	0.56107	0.405901	0.648702	0.316021	0.203267	0.193206	0.133608	0.430038	0.712741
CCT6A	Naive B	0.782384	-0.00196352	0.995796	0.722928	0.962484	0.261462	0.77735	0.787028	0.525533	0.791883	0.74263	0.99465	0.654027
MPG	Naive B	0.782409	0.00297174	0.28878	0.880662	0.166975	0.263097	0.159653	0.0869744	0.361383	0.112191	0.359078	0.457557	0.732398
ZNF367	Naive B	0.782673	0.00776761	0.688606	0.9804	0.720516	0.212685	0.258705	0.292037	0.24456	0.380339	0.62851	0.0833047	0.827187
PHB2	Naive B	0.782863	0.00221346	0.809866	0.958	0.51532	0.338222	0.286666	0.72177	0.593627	0.640674	0.997795	0.545897	0.911172
TBL3	Naive B	0.782911	0.00279931	0.378473	0.524909	0.151821	0.105932	0.151193	0.703945	0.732946	0.691511	0.346926	0.376252	0.718801
MOB4	Naive B	0.78296	0.00281182	0.765356	0.843746	0.688767	0.651524	0.230316	0.385977	0.0757057	0.796926	0.549337	0.918445	0.359489
AC004812.2	Naive B	0.783015	0.00614623	0.4952	0.218225	0.0699124	0.926863	0.800154	0.885338	0.71102	0.210192	0.66154	0.466249	0.899964
VSIR	Naive B	0.783193	-0.00430653	0.264379	0.333247	0.630769	0.785799	0.0859359	0.229531	0.588684	0.109007	0.974948	0.770482	0.00165912
AC012615.1	Naive B	0.7833	0.00477204	0.149855	0.917737	0.730446	0.0944842	0.201533	0.191687	0.949174	0.92445	0.555611	0.931079	0.145321
AC004520.1	Naive B	0.783301	0.00860466	0.813081	0.83302	0.703793	0.941598	0.1872	0.477731	0.108663	0.389204	0.174566	0.555512	0.575357
AFF1	Naive B	0.783322	-0.00436905	0.179873	0.290473	0.0859278	0.723234	0.44497	0.191605	0.699919	0.527571	0.0418107	0.984006	0.492493
HECTD3	Naive B	0.783469	0.0025312	0.28104	0.635844	0.297364	0.598797	0.966093	0.2149	0.629939	0.894637	0.571216	0.347085	0.0339595
CTNS	Naive B	0.783476	-0.00355176	0.0380798	0.991233	0.387981	0.59206	0.172993	0.032658	0.537116	0.491586	0.212916	0.528691	0.448634
CEP128	Naive B	0.783581	-0.00607707	0.519722	0.769336	0.940253	0.541718	0.458973	0.187801	0.887605	0.276517	0.730057	0.0890428	0.195602
POLK	Naive B	0.783679	-0.00261405	0.317702	0.097134	0.589097	0.859833	0.752951	0.715658	0.421713	0.575145	0.420111	0.21148	0.644164
ACBD4	Naive B	0.783696	0.00282972	0.901437	0.243594	0.00618175	0.109863	0.378908	0.508075	0.546454	0.166361	0.55702	0.346152	0.940256
CATSPER2	Naive B	0.783803	-0.00813819	0.632733	0.449937	0.113258	0.183437	0.56734	0.751339	0.397719	0.95954	0.154958	0.0180713	0.0523886
ETAA1	Naive B	0.783859	-0.00322199	0.336182	0.577089	0.980617	0.967512	0.866764	0.794111	0.515118	0.0460319	0.1391	0.134612	0.572655
IGFBP4	Naive B	0.784116	-0.0073925	0.108093	8.27218e-05	0.890537	0.410293	0.669904	0.543057	0.947755	0.668625	0.028815	0.0188406	0.925169
LCOR	Naive B	0.784195	0.00272806	0.0987409	0.399486	0.579482	0.880056	0.0133368	0.587521	0.895463	0.0473341	0.607475	0.381433	0.33243
SDAD1P1	Naive B	0.784276	-0.00880445	0.19981	0.172442	0.583171	0.111657	0.499006	0.872793	0.584587	0.0635477	0.148484	0.000243285	0.408377
GSTK1	Naive B	0.784335	-0.00195682	0.00680838	0.234781	0.464696	0.115077	0.235274	0.235822	0.907179	0.724267	0.928365	0.739517	0.408779
SPATA7	Naive B	0.784368	0.0122552	0.599734	0.338394	0.162211	0.185679	0.280887	0.742616	0.270834	0.0470428	0.732111	0.408798	0.771724
FAM102B	Naive B	0.784437	0.00405216	0.111746	0.992502	0.631086	0.0894877	0.0288913	0.806795	0.520178	0.826441	0.987464	0.280922	0.314815
RNU6-638P	Naive B	0.784438	-0.00927435	0.234757	0.0489869	0.969079	0.120385	0.732154	0.799867	0.637101	0.590573	0.562158	0.458393	0.884605
TTC9	Naive B	0.784522	0.00252318	0.451936	0.253006	0.851818	0.447853	0.606109	0.0609346	0.511118	0.237752	0.813289	0.767438	0.0929597
STXBP3	Naive B	0.784531	-0.00238836	0.357588	0.0573605	0.521259	0.756802	0.24498	0.942878	0.564883	0.338524	0.776131	0.234549	0.376665
CLN5	Naive B	0.784569	0.00250082	0.14708	0.694046	0.77521	0.29695	0.358311	0.315758	0.220731	0.761814	0.146571	0.715602	0.606195
AC012618.2	Naive B	0.784664	0.0127548	0.947681	0.35176	0.675155	0.986786	0.69472	0.244372	0.304473	0.440552	0.859061	0.368099	0.4236
POPDC2	Naive B	0.784678	-0.00583878	0.0332088	0.122357	0.835656	0.452946	0.480446	0.889762	0.030178	0.893511	0.887469	0.765627	0.844946
LIMD2	Naive B	0.785186	0.00280849	0.877719	0.617204	0.109597	0.379737	0.938231	0.185684	0.593482	0.159912	0.809647	0.0641055	0.365842
AC091965.1	Naive B	0.785422	-0.0143327	0.520393	0.747096	0.964848	0.0145459	0.440374	0.804942	0.551969	0.158047	0.0400015	0.242127	0.643888
LINC02201	Naive B	0.785655	-0.0111583	0.966754	0.195363	0.26691	0.666192	0.257631	0.205693	0.702704	0.308372	0.8854	0.450541	0.411979
NUDT13	Naive B	0.785784	0.00604629	0.774802	0.0647219	0.0133724	0.784448	0.0773452	0.861337	0.957972	0.024818	0.742152	0.648825	0.952605
AC090579.1	Naive B	0.785827	-0.0113031	0.534372	0.734505	0.881734	0.530065	0.894608	0.906084	0.145084	0.316539	0.839442	0.282731	0.99499
NBPF13P	Naive B	0.785953	0.0195976	0.328316	0.168131	0.804474	0.492451	0.796451	0.617811	0.721664	0.500523	0.523188	0.863409	0.410589
ORC4	Naive B	0.786063	0.00224955	0.167415	0.659296	0.55493	0.629365	0.044235	0.407309	0.339656	0.887406	0.380569	0.462361	0.703318
CPSF6	Naive B	0.786189	-0.00209495	0.981142	0.10465	0.776975	0.876922	0.779363	0.234431	0.965052	0.145875	0.167243	0.711798	0.42844
SYNGR2	Naive B	0.786284	-0.00284015	0.783447	0.69138	0.0169649	0.644066	0.0202274	0.212916	0.0721138	0.667348	0.162611	0.647378	0.917823
ZBTB7B	Naive B	0.786432	-0.00501314	0.861851	0.997796	0.502369	0.0660034	0.394354	0.534381	0.916279	0.49674	0.849173	0.209453	0.371231
DIP2B	Naive B	0.786555	-0.00334842	0.0798727	0.457547	0.129213	0.654883	0.782167	0.989768	0.97315	0.0693515	0.35593	0.41893	0.19834
LAPTM5	Naive B	0.786582	0.00334205	0.972929	0.95977	0.610428	0.552671	0.294326	0.482655	0.771439	0.109233	0.260425	0.562106	0.0339348
AL161421.1	Naive B	0.786608	0.00922215	0.8544	0.207617	0.630054	0.429984	0.614125	0.701049	0.14768	0.830888	0.045817	0.0657969	0.193829
NPM1P27	Naive B	0.786623	-0.01031	0.730218	0.44864	0.774717	0.538727	0.30983	0.896082	0.492499	0.454248	0.264418	0.512945	0.77513
RGS1	Naive B	0.786665	-0.0264513	0.215866	0.702813	0.390003	0.511015	0.298388	0.279233	0.359812	0.0654078	0.0192273	0.67807	0.0352142
SNHG12	Naive B	0.786913	0.00440477	0.721204	0.116255	0.437007	0.806978	0.260104	0.230558	0.49137	0.954047	0.0916327	0.967276	0.38762
ZNHIT2	Naive B	0.786956	0.00433256	0.722235	0.242298	0.0886378	0.932249	0.0427058	0.308212	0.250483	0.00311714	0.171234	0.64057	0.960586
PRDM15	Naive B	0.787039	0.00450355	0.256719	0.408724	0.828708	0.808643	0.451745	0.788966	0.792542	0.502685	0.520863	0.372373	0.313405
MLLT3	Naive B	0.787346	0.00669777	0.278175	0.838511	0.470556	0.970978	0.856783	0.574858	0.877635	0.255491	0.0870325	0.61771	0.0119686
ZNF527	Naive B	0.78752	-0.0039295	0.211355	0.536384	0.58881	0.888033	0.0994479	0.225876	0.952294	0.248098	0.523722	0.901928	0.0336375
AL355001.2	Naive B	0.787724	-0.00600397	0.36993	0.794501	0.369229	0.710096	0.506822	0.0773116	0.0862585	0.952561	0.151329	0.372031	0.800694
PITPNB	Naive B	0.787935	-0.00217827	0.420093	0.00767802	0.450985	0.486352	0.237524	0.0308155	0.559134	0.399437	0.820221	0.746783	0.593148
PPIG	Naive B	0.78805	-0.00191989	0.266584	0.264726	0.371546	0.0158406	0.664743	0.283271	0.956819	0.800833	0.818772	0.47228	0.0121564
SUSD1	Naive B	0.788243	0.00646671	0.142796	0.73785	0.0597787	0.306744	0.210492	0.28221	0.430269	0.872974	0.0517939	0.0227145	0.79822
BNIP2	Naive B	0.788327	0.00207822	0.668492	0.643403	0.876551	0.597735	0.382556	0.157708	0.922582	0.271527	0.861892	0.169679	0.352201
ZNF709	Naive B	0.788491	-0.00521633	0.727093	0.756421	0.705162	0.715953	0.222207	0.733039	0.925612	0.856517	0.0394097	0.931423	0.611842
CPSF3	Naive B	0.788536	0.00264193	0.0733684	0.279542	0.520934	0.960743	0.250598	0.903262	0.0678866	0.432303	0.903941	0.896126	0.00188611
SRSF12	Naive B	0.788549	0.0111728	0.395743	0.207573	0.152695	0.117913	0.467151	0.970127	0.380996	0.773718	0.196023	0.380633	0.744582
RPS29	Naive B	0.788824	0.0040445	0.840003	0.702732	0.993277	0.849136	0.407952	0.191423	0.441264	0.242687	0.391162	0.230765	0.951578
ZSCAN25	Naive B	0.788936	0.00295599	0.233579	0.285348	0.0761515	0.483376	0.727795	0.413861	0.80063	0.622372	0.0650225	0.938416	0.0214526
IL27RA	Naive B	0.78905	0.00275629	0.635921	0.369023	0.0292975	0.401538	0.380001	0.0273352	0.993275	0.210606	0.809181	0.949917	0.17066
SLC25A3	Naive B	0.789193	-0.00193384	0.548497	0.556495	0.810842	0.624749	0.588329	0.550833	0.350837	0.379137	0.892124	0.875613	0.886535
PSMF1	Naive B	0.789306	-0.00165681	0.845513	0.132847	0.819522	0.496456	0.664327	0.780589	0.537272	0.891265	0.691524	0.755712	0.523431
WRNIP1	Naive B	0.789312	0.00198911	0.99837	0.605061	0.726219	0.0618989	0.562077	0.254989	0.121818	0.648724	0.109518	0.28912	0.559256
GAS6	Naive B	0.789398	0.00807522	0.626294	0.0353288	0.605614	0.578573	0.368548	0.0222231	0.859235	0.0020645	0.573363	0.431007	0.52223
MARK2	Naive B	0.789407	-0.00221039	0.246748	0.103243	0.725619	0.280549	0.794314	0.721947	0.424412	0.473661	0.715365	0.43611	0.42539
AC008764.5	Naive B	0.789416	0.00744997	0.940112	0.762502	0.698087	0.941994	0.296308	0.731862	0.234598	0.772849	0.00746264	0.889678	0.701643
UBL7	Naive B	0.789617	-0.00241686	0.725565	0.868483	0.318342	0.15822	0.334889	0.334158	0.853184	0.496899	0.0420077	0.477107	0.686486
HNRNPH1	Naive B	0.789666	-0.00305505	0.648976	0.7803	0.238566	0.960129	0.211261	0.511038	0.207041	0.0195289	0.113512	0.485925	0.318594
ANGPT2	Naive B	0.789719	-0.00740295	0.285348	0.374127	0.182461	0.816394	0.167745	0.455755	0.80785	0.615879	0.624247	0.855656	0.47448
POLR3C	Naive B	0.789721	-0.00173144	0.198533	0.703922	0.312714	0.403288	0.836352	0.933569	0.866885	0.874297	0.0396353	0.0811772	0.17568
ENTPD3-AS1	Naive B	0.790003	-0.00536512	0.140772	0.786858	0.177791	0.0496623	0.436822	0.75753	0.198286	0.218236	0.708889	0.804147	0.315512
HERC4	Naive B	0.790093	0.00216351	0.542338	0.286851	0.341007	0.203527	0.0789042	0.573334	0.143432	0.596329	0.106777	0.439988	0.674626
METTL25	Naive B	0.790177	0.00302456	0.0135863	0.500991	0.0267454	0.782188	0.632082	0.840624	0.61686	0.546194	0.26282	0.909233	0.221897
AC130469.2	Naive B	0.79027	0.0106903	0.54954	0.172986	0.597206	0.735306	0.286821	0.987929	0.639087	0.0579614	0.452994	0.161632	0.793427
GAB1	Naive B	0.790308	-0.00864475	0.472632	0.683258	0.00829683	0.792624	0.86887	0.189383	0.210161	0.271453	0.633281	0.4749	0.00857367
Metazoa_SRP	Naive B	0.790334	-0.0104215	0.346211	0.099608	0.531008	0.0620263	0.832301	0.747847	0.620319	0.925183	0.845688	0.0305597	0.674107
IGKV1D-43	Naive B	0.790477	-0.00832272	0.930179	0.380849	0.911062	0.22518	0.346123	0.927457	0.465784	0.740041	0.172683	0.329672	0.281475
AL359711.2	Naive B	0.790803	0.0104421	0.327645	0.150721	0.537848	0.702107	0.359876	0.511956	0.0828105	0.369107	0.523451	0.0982817	0.795822
NAA20	Naive B	0.790873	-0.0026509	0.666707	0.699935	0.313099	0.613924	0.748485	0.503091	0.8289	0.927136	0.510074	0.756315	0.479065
ZNF619	Naive B	0.790959	0.00560784	0.937158	0.252473	0.326032	0.133126	0.627466	0.307079	0.179124	0.01924	0.3049	0.0273677	0.392583
NNT	Naive B	0.790977	-0.00267434	0.889022	0.0949733	0.559609	0.449342	0.833161	0.446956	0.921769	0.0206817	0.174735	0.612556	0.573809
ZFAND2A	Naive B	0.791017	-0.00317502	0.489485	0.661028	0.954277	0.799765	0.0753075	0.212813	0.0398167	0.000430497	0.730054	0.447678	0.238481
FKBP8	Naive B	0.791155	-0.00339076	0.252627	0.916295	0.36953	0.0114347	0.654229	0.512133	0.999306	0.0649167	0.371966	0.559693	0.189685
FBXO11	Naive B	0.791177	0.00289765	0.896491	0.409695	0.172585	0.569016	0.55706	0.872245	0.661167	0.958414	0.717566	0.45315	0.141305
ARHGAP12	Naive B	0.791205	0.00242616	0.702791	0.997345	0.945203	0.78475	0.0526097	0.625989	0.846131	0.955521	0.0761676	0.161028	0.426559
PDXDC1	Naive B	0.791225	-0.00415153	0.941872	0.273177	0.909549	0.702166	0.143632	0.350928	0.334349	0.356549	0.415898	0.330463	0.91011
ZNF112	Naive B	0.791371	0.00787235	0.722004	0.0315657	0.560759	0.8549	0.270482	0.367968	0.363072	0.53852	0.0673806	0.799038	0.408295
NUP210	Naive B	0.79155	0.00290091	0.0346167	0.678156	0.204049	0.189756	0.732603	0.955535	0.366265	0.448013	0.548241	0.68914	0.313423
RNF20	Naive B	0.791558	-0.00203751	0.594713	0.0951261	0.967655	0.849468	0.587789	0.904207	0.861234	0.472224	0.918986	0.735425	0.439829
ALDH1B1	Naive B	0.791782	-0.00889166	0.692132	0.214136	0.072166	0.0697255	0.00184735	0.282434	0.554934	0.237448	0.417065	0.240615	0.931602
FAM206A	Naive B	0.791831	0.00411359	0.384487	0.626246	0.886479	0.211032	0.661195	0.41648	0.616836	0.344948	0.594252	0.759589	0.689668
AC010643.1	Naive B	0.791874	-0.0186275	0.429884	0.382891	0.0102555	0.329492	0.497116	0.400392	0.228443	0.997882	0.292453	0.0100266	0.0746817
ZNHIT6	Naive B	0.792304	-0.00246966	0.457087	0.0731655	0.409695	0.317577	0.10817	0.936777	0.184864	0.790635	8.33311e-05	0.062913	0.83496
KRBOX4	Naive B	0.792436	0.00242605	0.151914	0.515271	0.76383	0.166091	0.0585191	0.747788	0.605516	0.479608	0.66327	0.431476	0.717227
RSRC2	Naive B	0.792529	0.00210792	0.110414	0.413794	0.324256	0.285881	0.776448	0.661156	0.889363	0.59706	0.126566	0.405898	0.947207
SEZ6	Naive B	0.792588	0.00797354	0.1418	0.0674493	0.579925	0.75951	0.227333	0.0333406	0.632086	0.127968	0.304912	0.488154	0.20213
PNPLA6	Naive B	0.792633	-0.00372426	0.426804	0.885757	0.31632	0.276093	0.923779	0.517031	0.812192	0.0515391	0.712114	0.793276	0.0148561
PRMT5-AS1	Naive B	0.79271	-0.00625284	0.0347101	0.0638925	0.549045	0.683824	0.344657	0.471724	0.47008	0.994754	0.0806493	0.805496	0.0453816
ABO	Naive B	0.792769	-0.035431	0.116735	0.974239	0.40133	0.45513	0.766843	0.423019	0.97976	0.138377	0.591	0.908587	0.00146662
ZNF578	Naive B	0.792846	0.00565007	0.709866	0.427064	0.978447	0.20152	0.286723	0.638601	0.665651	0.925274	0.721521	0.149147	0.954181
INPP5B	Naive B	0.792893	-0.00280982	0.503834	0.126006	0.400464	0.13686	0.354959	0.385139	0.791159	0.88246	0.919785	0.0348054	0.851471
CKAP4	Naive B	0.792937	-0.0101246	0.500522	0.419563	0.660394	0.0598852	0.631662	0.423104	0.509514	0.249514	0.368246	0.00727013	0.944086
ZNF304	Naive B	0.793279	-0.00436581	0.568443	0.596332	0.397805	0.377244	0.501658	0.0645006	0.853677	0.10097	0.206026	0.0728933	0.890756
NTPCR	Naive B	0.793333	-0.00389934	0.313249	0.111492	0.433482	0.830463	0.15728	0.910298	0.361324	0.230725	0.0225119	0.287917	0.535771
MAN1B1-AS1	Naive B	0.793628	-0.00691399	0.805331	0.412897	0.458359	0.829073	0.810968	0.0909723	0.337037	0.677977	0.67135	0.435696	0.194795
P4HTM	Naive B	0.793729	-0.00260657	0.400227	0.466713	0.117381	0.961448	0.0130641	0.996505	0.533727	0.890769	0.38518	0.478269	0.578315
TUFM	Naive B	0.793744	-0.00183341	0.603351	0.96774	0.579797	0.964407	0.0710453	0.627134	0.418048	0.17309	0.637642	0.562918	0.848419
AL358472.5	Naive B	0.793744	0.00873629	0.904792	0.191924	0.471311	0.795294	0.657754	0.0392666	0.782079	0.34255	0.289114	0.454896	0.288676
BTNL9	Naive B	0.794434	0.0274844	0.197437	0.38331	0.762527	0.00253292	0.677717	0.54321	0.594984	0.0166327	0.686862	0.367671	0.284205
MRPL19	Naive B	0.794622	-0.00248944	0.903755	0.49059	0.975052	0.92667	0.255427	0.0801837	0.272104	0.876387	0.136547	0.512233	0.742948
ZNF470	Naive B	0.794644	0.0047434	0.988311	0.293444	0.0622977	0.250954	0.644026	0.754813	0.388483	0.128504	0.121139	0.157332	0.0796145
AC015987.1	Naive B	0.794773	-0.0066205	0.485343	0.251573	0.255635	0.163581	0.70337	0.723477	0.757692	0.0554703	0.277932	0.143212	0.675228
LINC01024	Naive B	0.794788	0.00874565	0.358781	0.403244	0.574654	0.856276	0.68822	0.389059	0.541721	0.167925	0.709769	0.204496	0.054069
AC004241.1	Naive B	0.794834	-0.00707334	0.238172	0.111508	0.860432	0.88558	0.869793	0.414981	0.574171	0.177635	0.373476	0.291734	0.0488172
GATS	Naive B	0.794929	0.00483484	0.298462	0.248011	0.9891	0.424511	0.64261	0.22027	0.0402019	0.688686	0.179532	0.651244	0.571693
UBE4A	Naive B	0.79493	0.00271977	0.757617	0.875588	0.393203	0.962842	0.118966	0.912161	0.830829	0.215794	0.0567047	0.72416	0.840279
MRPL36	Naive B	0.794941	0.00343371	0.616461	0.757615	0.584636	0.668467	0.548873	0.982284	0.131372	0.202497	0.409823	0.236734	0.832218
PEX11B	Naive B	0.794958	0.00208821	0.180747	0.920681	0.303766	0.0853631	0.163105	0.642663	0.283534	0.447742	0.0623057	0.546658	0.539724
SDHAP2	Naive B	0.794986	-0.00451908	0.3359	0.120579	0.388826	0.459274	0.0508236	0.709553	0.568298	0.300047	0.0963519	0.670109	0.600963
AL049780.1	Naive B	0.795161	-0.0098356	0.837049	0.895691	0.90713	0.842791	0.884768	0.254795	0.939065	0.600198	0.905252	0.702809	0.907932
AC092070.2	Naive B	0.795173	0.00478529	0.436969	0.807315	0.430905	0.408334	0.670222	0.205499	0.218793	0.0179828	0.0236732	0.781323	0.52047
NLGN3	Naive B	0.795218	0.00913797	0.724504	0.852748	0.906914	0.755186	0.658342	0.422621	0.0625279	0.919824	0.832815	0.671955	0.222142
TUBA1B	Naive B	0.795271	0.00233811	0.543989	0.262694	0.389186	0.77173	0.325755	0.78372	0.740148	0.37503	0.700651	0.343657	0.810012
UBE3C	Naive B	0.795324	-0.00315406	0.0888536	0.252727	0.162517	0.0306838	0.0590374	0.766636	0.885773	0.0493221	0.161847	0.482856	0.507436
HIP1R	Naive B	0.795623	-0.00277116	0.0836563	0.878152	0.706057	0.576391	0.291399	0.648241	0.643414	0.779385	0.0518584	0.748012	0.141186
AC004494.1	Naive B	0.795646	0.00761897	0.188258	0.277663	0.0788244	0.441868	0.183256	0.11343	0.270541	0.575351	0.0781907	0.57996	0.8529
LRRC57	Naive B	0.795661	-0.002659	0.35763	0.981166	0.126593	0.379399	0.389711	0.981896	0.526134	0.917349	0.336028	0.571668	0.0401581
IGLVI-70	Naive B	0.795707	-0.0071219	0.254648	0.848187	0.975711	0.644871	0.507934	0.355592	0.358119	0.561151	0.812356	0.121793	0.815889
PBX2	Naive B	0.795726	-0.00517637	0.536845	0.097851	0.0332298	0.211346	0.0905484	0.808047	0.330889	0.0452425	0.446964	0.953632	0.514769
C20orf96	Naive B	0.79579	0.0057142	0.76568	0.0336777	0.0941862	0.906688	0.52659	0.884598	0.385511	0.661814	0.356892	0.180235	0.850633
SLC30A6	Naive B	0.795999	-0.00319558	0.58635	0.54869	0.522652	0.188431	0.213126	0.167659	0.366512	0.41335	0.472265	0.204803	0.791125
MRPS21	Naive B	0.796074	-0.0021141	0.106984	0.702516	0.60056	0.187547	0.537934	0.56197	0.787533	0.343925	0.682099	0.892469	0.242886
GPR37L1	Naive B	0.796108	0.0140142	0.914408	0.21411	0.594598	0.923639	0.984353	0.387938	0.353035	0.641592	0.876872	0.884929	0.576203
ATG14	Naive B	0.79616	-0.00313158	0.308112	0.236791	0.73299	0.966811	0.311627	0.433196	0.451605	0.286385	0.0545203	0.407777	0.467623
VAPA	Naive B	0.796299	-0.00177634	0.317647	0.40496	0.584476	0.413056	0.800301	0.362413	0.861061	0.349437	0.731734	0.49929	0.602079
SNRPD3	Naive B	0.79664	-0.00211154	0.0281275	0.648962	0.479007	0.0978906	0.617966	0.844209	0.662994	0.152031	0.537884	0.816834	0.951306
PTBP3	Naive B	0.796988	-0.00317876	0.0417884	0.336457	0.846203	0.151091	0.0372821	0.0871895	0.327436	0.333494	0.0334654	0.372302	0.939931
SPRED1	Naive B	0.797229	0.0167059	0.259332	0.636478	0.133209	0.0886672	0.31726	0.729649	0.994936	0.176863	0.323873	0.21927	0.434609
CKAP5	Naive B	0.797463	0.00351487	0.653836	0.364076	0.926216	0.480193	0.644078	0.64964	0.579332	0.773516	0.400023	0.16427	8.64431e-05
ZNF264	Naive B	0.797586	0.00318037	0.404589	0.0732907	0.12264	0.320349	0.788151	0.430803	0.485315	0.283725	0.179764	0.443867	0.74947
AL773545.3	Naive B	0.797698	-0.0141756	0.869925	0.916396	0.977255	0.12993	0.213622	0.891203	0.250713	0.914332	0.331468	0.329364	0.825337
DDOST	Naive B	0.797735	0.00168813	0.0589758	0.110838	0.307668	0.921919	0.0233041	0.185911	0.881616	0.687749	0.410721	0.606351	0.760006
PPP4C	Naive B	0.797897	-0.00216235	0.0917783	0.525676	0.745666	0.0430756	0.147222	0.321324	0.960473	0.853368	0.434472	0.360322	0.876274
COPB1	Naive B	0.79828	-0.00221504	0.0458118	0.0518215	0.547934	0.940675	0.356273	0.149421	0.526898	0.810709	0.895636	0.113243	0.158587
ETHE1	Naive B	0.798334	-0.00507572	0.744182	0.764999	0.510853	0.108432	0.613928	0.0319034	0.659942	0.100771	0.0943915	0.229027	0.0579285
NCBP1	Naive B	0.798413	0.00244076	0.537993	0.442456	0.132141	0.670469	0.454139	0.486796	0.869147	0.862559	0.0188351	0.0974354	0.513838
TMEM165	Naive B	0.798504	-0.00162797	0.475909	0.414635	0.702216	0.0158549	0.804074	0.704991	0.989226	0.707923	0.655002	0.559844	0.222271
ABHD1	Naive B	0.798554	0.0119483	0.099655	0.118928	0.716065	0.268549	0.901806	1.08743e-05	0.431707	0.776939	0.884616	0.529051	0.86984
PLBD1	Naive B	0.798714	-0.0133629	0.867338	0.471303	0.00681703	0.758717	0.100467	0.177059	0.390452	0.723157	0.219913	0.695279	0.991128
SDAD1	Naive B	0.798718	-0.00194144	0.0868027	0.697131	0.94121	0.19157	0.529852	0.984094	0.498973	0.790069	0.833536	0.655494	0.477272
MRPS14	Naive B	0.79887	-0.00222147	0.242657	0.573392	0.909128	0.116057	0.483269	0.93355	0.651101	0.697732	0.692734	0.233894	0.080154
AC093616.1	Naive B	0.798887	0.0168644	0.215335	0.475335	0.947986	0.674758	0.46269	0.0220435	0.274099	0.996448	0.431377	0.826157	0.911968
E2F4	Naive B	0.798933	0.00212853	0.881353	0.718238	0.726289	0.958838	0.459734	0.780633	0.638308	0.469863	0.189448	0.135392	0.344449
PTOV1-AS2	Naive B	0.799002	-0.00596989	0.251149	0.00876137	0.0597027	0.418069	0.0182777	0.766962	0.724157	0.00864436	0.057267	0.093909	0.682202
DSTNP1	Naive B	0.799038	-0.00944133	0.161416	0.205418	0.866481	0.499125	0.0720359	0.440463	0.9608	0.79584	0.959668	0.245409	0.692668
AC110079.1	Naive B	0.799192	-0.00497135	0.515682	0.968535	0.964913	0.631207	0.981887	0.898387	0.515199	0.623889	0.129702	0.595795	0.0927421
TCF7L1	Naive B	0.799202	-0.012246	0.446892	0.908149	0.174209	0.553043	0.915619	0.521025	0.344834	0.0847806	0.0142461	0.550736	0.764332
MPP5	Naive B	0.799451	0.00443296	0.29856	0.976698	0.860373	0.384753	0.585648	0.719248	0.286562	0.0801426	0.624488	0.145815	0.271242
44625	Naive B	0.799456	-0.00224095	0.870554	0.956961	0.677259	0.475162	0.460785	0.258807	0.283512	0.0817998	0.810064	0.691765	0.0900847
RAET1K	Naive B	0.799499	-0.0155824	0.690797	0.0655989	0.17764	0.0902012	0.758342	0.367688	0.591155	0.53635	0.299952	0.988548	0.480695
WDR26	Naive B	0.799618	0.00356907	0.691786	0.409468	0.428013	0.777529	0.0372583	0.715907	0.485855	0.806866	0.684315	0.849726	0.624011
AL365361.1	Naive B	0.799739	0.00754189	0.372874	0.0174697	0.00213906	0.668959	0.0636515	0.772399	0.717238	0.178375	0.122655	0.808444	0.682727
RNA5SP37	Naive B	0.799751	0.00833069	0.99343	0.0657	0.173007	0.325805	0.867494	0.553197	0.523417	0.221456	0.22154	0.652613	0.470182
MAGEH1	Naive B	0.799838	0.00299554	0.312961	0.258357	0.292388	0.0307593	0.672711	0.291748	0.564234	0.277263	0.521539	0.991591	0.744191
PUM1	Naive B	0.799863	0.0020939	0.76658	0.112753	0.653201	0.0469702	0.515534	0.423226	0.991761	0.606916	0.0955371	0.339273	0.717838
SMIM20	Naive B	0.799881	0.00274971	0.0141026	0.670066	0.987949	0.286858	0.270017	0.267839	0.976909	0.0569156	0.0696568	0.57581	0.868717
CGGBP1	Naive B	0.799948	0.00202606	0.809599	0.274376	0.258656	0.0235642	0.515245	0.289183	0.984507	0.30485	0.295379	0.0635428	0.773599
RPL31	Naive B	0.80026	0.00297586	0.61169	0.718142	0.497132	0.904573	0.257268	0.282311	0.589019	0.56846	0.418142	0.415272	0.393789
PUS7L	Naive B	0.800272	0.00254625	0.543652	0.421308	0.0941844	0.493137	0.0177577	0.44331	0.981879	0.472276	0.541989	0.665829	0.882151
APOBEC3F	Naive B	0.800315	0.00267176	0.599217	0.0064153	0.184932	0.202182	0.948118	0.106041	0.83371	0.51883	0.00163702	0.657945	0.142923
AL138899.1	Naive B	0.800548	0.0160114	0.237507	0.0482769	0.177732	0.561969	0.816236	0.985508	0.592358	0.0274373	0.816336	0.56137	0.642694
LOXL3	Naive B	0.800676	0.00686246	0.623162	0.418085	0.885764	0.342588	0.330178	0.388926	0.280462	0.410747	0.590015	0.0089029	0.561009
AC006213.3	Naive B	0.800782	-0.00732009	0.666333	0.0839914	0.00753278	0.5795	0.571254	0.607966	0.605669	0.287572	0.202373	0.258879	0.236652
FAAH	Naive B	0.800873	-0.00658139	0.25773	0.257142	0.376882	0.338052	0.937607	0.169156	0.74518	0.126104	0.77885	0.441478	0.0232103
ZNF793	Naive B	0.800876	0.00500757	0.390781	0.0880224	0.0717245	0.821085	0.121193	0.633301	0.333466	0.574997	0.494554	0.843821	0.230852
RPA2	Naive B	0.800979	-0.00213129	0.107071	0.23652	0.360417	0.420565	0.0154363	0.352912	0.772184	0.941946	0.0445731	0.473691	0.204853
TRIM60P18	Naive B	0.800992	0.00950985	0.47767	0.47854	0.658017	0.59668	0.626655	0.587086	0.622624	0.584447	0.463447	0.824517	0.49569
GALNT7	Naive B	0.801195	0.00321606	0.211565	0.427073	0.798693	0.755456	0.941423	0.46187	0.661896	0.719059	0.863248	0.919566	0.944423
AL139393.2	Naive B	0.801246	0.00864133	0.831855	0.165753	0.332534	0.842405	0.35917	0.188347	0.19776	0.630353	0.176225	0.789676	0.115094
ZNF192P1	Naive B	0.801274	0.014585	0.696585	0.480689	0.476299	0.786076	0.669272	0.59567	0.827288	0.47648	0.597688	0.672787	0.140641
ZNF480	Naive B	0.801672	0.00229022	0.530444	0.360764	0.9842	0.45492	0.0820743	0.768388	0.429708	0.680057	0.247754	0.801498	0.701829
C17orf80	Naive B	0.801719	-0.00301026	0.429962	0.404895	0.63668	0.119936	0.698531	0.897558	0.348345	0.331305	0.454849	0.0451338	0.123527
KCNN4	Naive B	0.801897	-0.00749522	0.104306	0.636532	0.214161	0.428638	0.224956	0.0855811	0.387471	0.195474	0.112003	0.750398	0.809477
NACA	Naive B	0.802322	-0.00186325	0.238069	0.670327	0.521866	0.74845	0.306701	0.432794	0.648993	0.555869	0.114271	0.631322	0.725889
RNF220	Naive B	0.802807	-0.00180321	0.702023	0.131115	0.117343	0.729524	0.122149	0.368448	0.569156	0.278145	0.519113	0.467064	0.754048
NAB1	Naive B	0.802915	-0.00607378	0.378844	0.0708017	0.560793	0.481371	0.0973276	0.515872	0.788989	0.931824	0.00645166	0.970078	0.0602759
ATG7	Naive B	0.802953	0.00307538	0.0329146	0.718382	0.684529	0.49343	0.0598582	0.00943332	0.3028	0.529334	0.786395	0.460005	0.93308
UCKL1	Naive B	0.803076	0.00233013	0.504181	0.328417	0.316421	0.979796	0.0352134	0.403534	0.293132	0.684815	0.0374751	0.777681	0.622456
SP2	Naive B	0.803154	-0.00258063	0.560206	0.922341	0.458171	0.0873696	0.253986	0.439705	0.963192	0.857492	0.991133	0.348844	0.98877
ARSK	Naive B	0.803436	0.00363917	0.484406	0.499157	0.250421	0.549032	0.769376	0.912388	0.958621	0.59301	0.372731	0.547106	0.0683496
CPNE3	Naive B	0.803614	-0.00234363	0.195409	0.448636	0.340534	0.0572741	0.868585	0.219888	0.828453	0.436616	0.558718	0.3737	0.782191
AC016405.1	Naive B	0.803748	0.00766745	0.517647	0.0711313	0.122958	0.234395	0.591171	0.810008	0.44236	0.125404	0.746149	0.352964	0.944628
C7orf31	Naive B	0.803821	-0.00335638	0.50019	0.199496	0.597054	0.727719	0.889683	0.542248	0.677112	0.350059	0.165295	0.308353	0.492749
SUCLA2	Naive B	0.803977	-0.00293197	0.271018	0.586845	0.238319	0.617283	0.459657	0.6322	0.590781	0.633246	0.558097	0.309923	0.183519
ZNF790	Naive B	0.804007	-0.00355738	0.149019	0.639529	0.646981	0.922458	0.234633	0.620929	0.239237	0.38758	0.161005	0.791424	0.791353
AC137767.1	Naive B	0.804325	0.00741147	0.345847	0.705526	0.227025	0.546447	0.00022564	0.228561	0.251731	0.00787289	0.0951366	0.0848676	0.976927
C5orf42	Naive B	0.804454	-0.00474432	0.695813	0.717061	0.244595	0.596374	0.22549	0.0571862	0.852334	0.690478	0.89642	0.912992	0.2687
STAP1	Naive B	0.804491	-0.00201594	0.120636	0.392661	0.254249	0.231704	0.864194	0.107755	0.377096	0.3711	0.119796	0.38625	0.972328
TMEM263	Naive B	0.804537	-0.00303425	0.819017	0.949064	0.185009	0.833996	0.0393569	0.0212686	0.689382	0.411386	0.0432034	0.12023	0.816878
ZHX2	Naive B	0.804577	-0.00221702	0.43883	0.0407705	0.0987528	0.576526	0.81891	0.669179	0.753546	0.609342	0.201705	0.172912	0.9585
AL133243.2	Naive B	0.804797	0.00672806	0.260922	0.152729	0.422297	0.43575	0.234026	0.634744	0.393166	0.725185	0.845448	0.773048	0.567305
CD151	Naive B	0.804815	-0.00826651	0.743123	0.960965	0.93062	0.651277	0.618856	0.375266	0.362057	0.0147696	0.496419	0.130148	0.495015
LINC01841	Naive B	0.804953	-0.00898329	0.863893	0.345171	0.744802	0.147056	0.707625	0.876152	0.734738	0.55642	0.824127	0.904782	0.347896
SLC25A37	Naive B	0.805021	0.00287758	0.052432	0.0226122	0.470361	0.738813	0.591866	0.834896	0.74819	0.244336	0.114744	0.728591	0.183749
PLEKHM3	Naive B	0.80505	-0.00421325	0.526788	0.560168	0.0824022	0.424604	0.155635	0.291727	0.732846	0.931384	0.792393	0.696994	0.810346
RBM26	Naive B	0.805073	0.00222719	0.871747	0.674971	0.16848	0.314493	0.105084	0.389403	0.897895	0.726765	0.0664275	0.497245	0.966457
MIEF2	Naive B	0.805103	0.00381882	0.378393	0.10159	0.0943109	0.225596	0.186882	0.653899	0.940235	0.890195	0.745997	0.993171	0.545036
ZFAND6	Naive B	0.805158	0.00268164	0.0709167	0.247695	0.156966	0.711646	0.28704	0.504822	0.420872	0.223222	0.212574	0.145602	0.764075
AC009299.3	Naive B	0.805381	0.00811397	0.762035	0.316808	0.130203	0.427458	0.352025	0.250299	0.911016	0.588128	0.38807	0.854778	0.615193
MCCC1-AS1	Naive B	0.805443	0.011557	0.557082	0.426578	0.895505	0.486864	0.336584	0.754051	0.469317	0.281916	0.466302	0.767072	0.873434
PPP4R1L	Naive B	0.805484	-0.00370315	0.0155702	0.411896	0.999033	0.891338	0.374858	0.59825	0.572276	0.0386705	0.0474941	0.256226	0.183229
ZNF189	Naive B	0.805643	0.00379875	0.994641	0.141152	0.107454	0.445494	0.377464	0.585913	0.599117	0.0484371	0.6847	0.0585306	0.974289
SELENON	Naive B	0.805776	-0.00474356	0.133929	0.783734	0.622	0.929756	0.63051	0.657649	0.455206	0.363978	0.990323	0.608073	0.153185
ADGRG5	Naive B	0.80588	-0.00426106	0.441769	0.637507	0.213633	0.341501	0.249264	0.745571	0.456178	0.58915	0.207441	0.134394	0.0850822
CNTROB	Naive B	0.80595	0.00333433	0.750117	0.892487	0.23212	0.821243	0.474675	0.0136026	0.739144	0.151754	0.0874727	0.183685	0.14324
PFKFB4	Naive B	0.805952	0.011275	0.872293	0.668483	0.137278	0.34875	0.962381	0.501444	0.231746	0.00296119	0.948142	0.32381	0.483089
ATP6V0B	Naive B	0.806038	0.00236425	0.931784	0.630955	0.400796	0.275167	0.63687	0.432599	0.341138	0.853434	0.146664	0.336286	0.117692
MRPL14	Naive B	0.806042	-0.00276179	0.647397	0.691598	0.594458	0.715105	0.210657	0.657146	0.513119	0.192733	0.262267	0.3249	0.643699
HLA-L	Naive B	0.80614	-0.005653	0.0600098	0.630466	0.483326	0.288306	0.200569	0.895978	0.293641	0.539082	0.896357	0.0141572	0.922225
OCIAD1	Naive B	0.806325	-0.00176714	0.464428	0.0920279	0.167778	0.599654	0.307223	0.995734	0.724291	0.812955	0.39047	0.845235	0.663547
SPACA6	Naive B	0.806433	0.00805351	0.0882793	0.454545	0.601182	0.453873	0.175188	0.99941	0.525491	0.731051	0.249392	0.373924	0.410344
RRN3P1	Naive B	0.806632	0.00329824	0.707261	0.791158	0.826909	0.646205	0.197913	0.444608	0.696587	0.0491329	0.030799	0.546821	0.023989
LMF2	Naive B	0.806663	-0.00284778	0.576911	0.927509	0.248081	0.0885527	0.279084	0.716102	0.434248	0.200891	0.449416	0.370151	0.230257
PCYOX1L	Naive B	0.806776	-0.00431445	0.103398	0.772678	0.495906	0.073028	0.986449	0.372789	0.288251	0.788641	0.236033	0.301942	0.182322
SMYD3	Naive B	0.806848	0.0032775	0.267659	0.496536	0.995684	0.467931	0.498033	0.252424	0.920828	0.395426	0.693786	0.186348	0.893187
POR	Naive B	0.806971	0.00240353	0.238545	0.717679	0.794865	0.332674	0.901447	0.799703	0.880244	0.914845	0.702572	0.554624	0.337838
PHAX	Naive B	0.807125	0.00199263	0.419293	0.660129	0.344004	0.832796	0.179497	0.474	0.807674	0.580757	0.545894	0.173778	0.609249
AP003469.4	Naive B	0.807373	0.00770013	0.1929	0.000445816	0.595315	0.874684	0.722016	0.0200728	0.665791	0.74663	0.808047	0.047936	0.975122
PHF23	Naive B	0.807538	-0.00282479	0.816858	0.414402	0.575799	0.332554	0.420003	0.882333	0.665175	0.188224	0.98944	0.496868	0.806536
CEP104	Naive B	0.807641	0.00231167	0.277593	0.0968201	0.297457	0.456252	0.262401	0.939364	0.829992	0.0287543	0.0633477	0.514129	0.452663
PSMB1	Naive B	0.807654	-0.0018946	0.351132	0.144861	0.780152	0.384826	0.41773	0.914451	0.678279	0.607086	0.294476	0.264418	0.578334
GPN1	Naive B	0.808065	0.00215082	0.0331701	0.670847	0.461279	0.513838	0.0259628	0.127544	0.393326	0.894591	0.128582	0.57397	0.209894
AC026412.3	Naive B	0.808077	0.00684865	0.315918	0.570384	0.102458	0.247382	0.575469	0.536752	0.472724	0.746953	0.715089	0.13892	0.040707
COBLL1	Naive B	0.808116	-0.0038223	0.0834388	0.29916	0.806758	0.0103108	0.650172	0.193632	0.598152	0.108671	0.260364	0.0145304	0.637443
HHIPL2	Naive B	0.808146	0.0130638	0.42489	0.688862	0.261118	0.138503	0.220262	0.613484	0.794221	0.697855	0.00862629	0.429484	0.988379
AC092755.2	Naive B	0.808161	0.00570132	0.583893	0.46545	0.997328	0.632278	0.460303	0.809529	0.912278	0.413377	0.13894	0.409853	0.545947
C5	Naive B	0.80868	0.00627603	0.819242	0.434605	0.2517	0.41844	0.01067	0.316418	0.428609	0.735699	0.941545	0.73037	0.697378
PFKL	Naive B	0.808758	-0.00229417	0.945747	0.454364	0.210553	0.628846	0.134498	0.608165	0.402212	0.967344	0.335153	0.535953	0.398676
GPATCH3	Naive B	0.808784	-0.00247969	0.903015	0.636472	0.322526	0.914773	0.674303	0.556481	0.587065	0.474464	0.763284	0.260911	0.379508
MALSU1	Naive B	0.808883	0.00262719	0.214479	0.432344	0.536845	0.244657	0.39893	0.786425	0.684697	0.0466955	0.235185	0.704566	0.686507
PHC2	Naive B	0.808908	0.00216593	0.677831	0.532828	0.0569015	0.704112	0.304056	0.179262	0.918489	0.689314	0.881004	0.155698	0.255117
SNTA1	Naive B	0.808976	-0.00538347	0.0356414	0.172378	0.262632	0.982015	0.113467	0.664119	0.41265	0.352751	0.274184	0.347517	0.753863
AC009509.1	Naive B	0.809063	-0.0264698	0.328434	0.582145	0.362384	0.322879	0.0509233	0.563039	0.652007	0.319747	0.327262	0.0715949	0.590947
KIAA0100	Naive B	0.809127	0.00276057	0.486515	0.478768	0.379968	0.0863929	0.491477	0.60666	0.951303	0.295268	0.927861	0.684575	0.823762
ATP1B3	Naive B	0.809179	0.00266469	0.944318	0.572506	0.130609	0.357144	0.883047	0.482029	0.558713	0.700615	0.472684	0.330638	0.54608
MIR5047	Naive B	0.809287	-0.00463908	0.470979	0.199288	0.105986	0.987449	0.925255	0.788514	0.474148	0.4968	0.510997	0.597874	0.490559
PIK3R4	Naive B	0.809562	-0.00306165	0.884628	0.511833	0.806484	0.343242	0.705213	0.0428714	0.783042	0.59507	0.679718	0.470023	0.803696
MALT1	Naive B	0.809745	-0.00199961	0.86886	0.282384	0.908492	0.181696	0.249978	0.657474	0.683202	0.993247	0.705275	0.275786	0.681201
MAP3K4	Naive B	0.809932	0.00301093	0.98068	0.912363	0.662079	0.103939	0.733765	0.276693	0.950566	0.681244	0.058874	0.0145923	0.0841321
AP002381.1	Naive B	0.80999	0.010728	0.936524	0.700777	0.407385	0.0778872	0.318571	0.714445	0.237495	0.282259	0.0794603	0.129896	0.544874
ELMO2	Naive B	0.810069	0.00244997	0.299794	0.992184	0.789598	0.309929	0.477941	0.253156	0.234344	0.162781	0.731964	0.422418	0.483563
FBXO31	Naive B	0.81008	0.00274963	0.118823	0.177758	0.957148	0.647521	0.762226	0.786423	0.487345	0.685444	0.487065	0.805035	0.210949
HSF5	Naive B	0.810191	0.00478587	0.885019	0.435014	0.956733	0.914873	0.58098	0.0952167	0.924584	0.658774	0.304646	0.190809	0.890118
DCXR	Naive B	0.810381	-0.00366418	0.557461	0.44143	0.571136	0.272805	0.41348	0.727477	0.467234	0.0825013	0.193182	0.419255	0.660805
AL604028.2	Naive B	0.810475	-0.00746721	0.371788	0.796055	0.00553098	0.410901	0.0306823	0.343349	0.128377	0.239256	0.119705	0.788205	0.890592
MST1R	Naive B	0.81052	0.0177943	0.250415	0.811645	0.646105	0.761297	0.73051	0.0576328	0.204587	0.0964404	0.0864099	0.0754752	0.693282
TRAPPC5	Naive B	0.810575	-0.00294279	0.402001	0.690498	0.432916	0.130271	0.117724	0.523152	0.185529	0.592949	0.801425	0.145888	0.505815
SCFD1	Naive B	0.810673	-0.00202601	0.359285	0.908001	0.161505	0.549074	0.381254	0.644872	0.49161	0.229324	0.128693	0.223992	0.599172
AC010331.1	Naive B	0.810812	0.00882554	0.276909	0.140419	0.48919	0.152469	0.854268	0.191866	0.86901	0.807716	0.356328	0.338955	0.359715
SNIP1	Naive B	0.810851	-0.00323711	0.752684	0.827217	0.48543	0.827676	0.337494	0.716542	0.102445	0.0394502	0.55726	0.871579	0.486222
RAB40B	Naive B	0.811439	0.00547426	0.458328	0.71087	0.246528	0.212336	0.64029	0.29056	0.654328	0.494668	0.0974115	0.788429	0.0910811
SNHG17	Naive B	0.81151	-0.00278428	0.59318	0.615787	0.771927	0.965484	0.0288686	0.278495	0.570922	0.471604	0.110766	0.443223	0.244771
GKAP1	Naive B	0.811643	-0.00401052	0.938169	0.34468	0.0573708	0.920794	0.972865	0.5245	0.867708	0.433709	0.274639	0.0689638	0.322104
TCEAL4	Naive B	0.8117	-0.00451088	0.840522	0.710272	0.393206	0.81283	0.374824	0.0467516	0.838727	0.533301	0.414628	0.560952	0.0499766
NEPRO	Naive B	0.811823	-0.00244784	0.775076	0.13663	0.307461	0.535539	0.625301	0.211491	0.691712	0.084083	0.51256	0.241093	0.87852
DCLRE1B	Naive B	0.811832	-0.00462714	0.521696	0.291152	0.98599	0.157613	0.544233	0.209686	0.49166	0.454062	0.45598	0.0414074	0.77236
ZNF394	Naive B	0.811901	-0.00202218	0.801048	0.954589	0.980016	0.790781	0.638068	0.92346	0.949284	0.126216	0.960436	0.718912	0.0255791
NLRC3	Naive B	0.81198	0.00317244	0.193145	0.65001	0.994219	0.212273	0.342245	0.569634	0.552899	0.785724	0.030727	0.703314	0.222672
RAB11FIP2	Naive B	0.812303	-0.00227053	0.173356	0.549297	0.113448	0.639699	0.08201	0.232595	0.326012	0.48093	0.610981	0.176694	0.270428
ZNF14	Naive B	0.812459	-0.00387612	0.964632	0.908861	0.472419	0.152341	0.488641	0.965076	0.0661549	0.825386	0.066167	0.0641327	0.270918
THAP1	Naive B	0.812649	-0.00251902	0.688011	0.284042	0.932653	0.274573	0.757744	0.945838	0.62905	0.739304	0.774399	0.173247	0.35923
MMACHC	Naive B	0.812859	0.00827865	0.766389	0.72509	0.503093	0.241636	0.645141	0.293575	0.62268	0.833457	0.633501	0.70127	0.93493
AC007686.3	Naive B	0.813484	0.00612287	0.583383	0.750433	0.990159	0.787472	0.98696	0.909524	0.479647	0.420724	0.734119	0.964959	0.902329
GGA3	Naive B	0.813794	-0.00304018	0.199993	0.260558	0.127203	0.64318	0.861208	0.913233	0.107681	0.111652	0.830705	0.932292	0.68674
PELP1	Naive B	0.813794	-0.00330534	0.365891	0.701352	0.492729	0.0570046	0.0577768	0.899537	0.313596	0.911903	0.81483	0.626237	0.772305
CITED4	Naive B	0.81383	0.0105784	0.218114	0.0504107	0.548621	0.0975768	0.678278	0.453664	0.906263	0.333602	0.73685	0.97633	0.555327
SARM1	Naive B	0.813897	-0.00384219	0.727187	0.60057	0.866643	0.906545	0.237797	0.883192	0.915702	0.621057	0.304404	0.562171	0.825797
THRA1/BTR	Naive B	0.814159	0.0131047	0.596609	0.171693	0.390803	0.477096	0.297017	0.773073	0.690035	0.589363	0.0371022	0.803972	0.233682
PHLPP2	Naive B	0.814263	-0.00370742	0.0621252	0.44745	0.863613	0.364334	0.0517295	0.502229	0.279165	0.267447	0.054629	0.826264	0.939611
PPP1R12C	Naive B	0.814299	0.00353919	0.145376	0.0774769	0.42461	0.85156	0.246389	0.599093	0.574854	0.42734	0.312885	0.339842	0.911218
TSR3	Naive B	0.814708	0.00237466	0.267554	0.704941	0.333748	0.14567	0.120403	0.16442	0.532677	0.441121	0.352061	0.380889	0.51624
AC132942.1	Naive B	0.814883	-0.00874274	0.782237	0.860735	0.803145	0.650178	0.314818	0.276063	0.784873	0.315229	0.396226	0.174443	0.440283
TP53INP1	Naive B	0.814936	0.00458633	0.618599	0.81378	0.383428	0.0563615	0.0721154	0.96101	0.314729	0.877236	0.316788	0.346163	0.0138715
AC012020.1	Naive B	0.814983	-0.00749806	0.644665	0.504337	0.523389	0.746804	0.599976	0.708302	0.642739	0.610512	0.820956	0.577533	0.270199
LINC01128	Naive B	0.81521	0.00427404	0.525886	0.922106	0.92169	0.855505	0.0244544	0.776679	0.890254	0.474061	0.379456	0.906581	0.727463
YIPF5	Naive B	0.815214	0.00206174	0.766213	0.894539	0.910443	0.905984	0.711787	0.169268	0.283865	0.966229	0.256662	0.333258	0.0469691
RPL18P10	Naive B	0.81523	0.00663022	0.691219	0.201305	0.192843	0.190081	0.145629	0.85196	0.248861	0.793889	0.0461632	0.54869	0.227951
AC005332.9	Naive B	0.815278	0.00467937	0.129368	0.857223	0.26376	0.682661	0.669284	0.245517	0.149626	0.593784	0.785174	0.437029	0.236513
SNORA60	Naive B	0.815313	0.00935752	0.728266	0.336169	0.133623	0.44383	0.105796	0.480583	0.667958	0.77119	0.90225	0.846286	0.35548
SLC4A2	Naive B	0.815322	-0.00334486	0.754138	0.321391	0.752151	0.933653	0.660109	0.926577	0.533499	0.261163	0.313074	0.890825	0.692407
MIR17HG	Naive B	0.815452	0.00783509	0.253649	0.70495	0.489325	0.234729	0.0549346	0.634538	0.186909	0.316348	0.895698	0.905062	0.413773
LIG1	Naive B	0.815874	0.00256327	0.739719	0.593482	0.770218	0.797892	0.745528	0.542482	0.799075	0.44872	0.276951	0.531378	0.772638
AC012358.2	Naive B	0.816007	-0.00971918	0.400445	0.386479	0.960544	0.99286	0.93821	0.880189	0.44933	0.64631	0.386905	0.161519	0.967631
DDX41	Naive B	0.816173	0.001712	0.260011	0.21616	0.332485	0.662436	0.172716	0.772639	0.860513	0.788494	0.105487	0.98313	0.428315
TRAPPC6B	Naive B	0.816415	0.0025935	0.591366	0.41755	0.890375	0.909967	0.274112	0.674131	0.926752	0.0468753	0.307849	0.284335	0.172369
ZNF597	Naive B	0.816465	0.00408237	0.393453	0.393148	0.448991	0.173475	0.20027	0.876136	0.455608	0.81944	0.944624	0.296489	0.326529
NDUFS1	Naive B	0.816489	-0.00221912	0.782682	0.36684	0.875503	0.293595	0.831012	0.470418	0.694888	0.582581	0.925618	0.754181	0.560109
PRKD3	Naive B	0.816502	-0.00243018	0.477212	0.674858	0.728246	0.614059	0.781336	0.266667	0.335809	0.814556	0.00949887	0.405624	0.702215
PLCD4	Naive B	0.816807	0.00995321	0.158029	0.672843	0.766533	0.163618	0.914031	0.818271	0.348148	0.997644	0.896652	0.54667	0.1442
RORA-AS1	Naive B	0.816825	0.00404141	0.6456	0.291674	0.561841	0.673932	0.00100675	0.934266	0.295433	0.19293	0.138272	0.920185	0.787544
ZNF283	Naive B	0.817022	-0.00446561	0.14241	0.730991	0.864355	0.704941	0.255045	0.827399	0.973644	0.653147	0.172455	0.124448	0.0793375
GPR89B	Naive B	0.817063	0.00269139	0.196664	0.126859	0.514371	0.554191	0.465896	0.677919	0.341581	0.900379	0.366383	0.784291	0.553767
TRAPPC12-AS1	Naive B	0.817071	0.0122548	0.969389	0.888867	0.927347	0.0872546	0.482953	0.726623	0.583152	4.91698e-05	0.469944	0.700902	0.617465
SF3A2	Naive B	0.817268	-0.00299872	0.887191	0.896397	0.217321	0.0704477	0.857952	0.148921	0.679132	0.166008	0.410472	0.309409	0.362565
METTL26	Naive B	0.817416	0.00284103	0.562801	0.139756	0.105664	0.185782	0.0940786	0.117168	0.863731	0.383091	0.93702	0.452274	0.940768
TMEM214	Naive B	0.817467	-0.00197488	0.442309	0.673228	0.121801	0.546737	0.799251	0.268817	0.55756	0.337085	0.658991	0.446908	0.682258
TBC1D14	Naive B	0.817564	0.00275534	0.948652	0.304226	0.196386	0.497134	0.236354	0.30727	0.806102	0.144364	0.012474	0.92132	0.603308
SIDT2	Naive B	0.817621	-0.00913183	0.40373	0.0481897	0.6105	0.222151	0.565475	0.0344678	0.783596	0.722856	0.475593	0.0216088	0.0324605
ZDHHC7	Naive B	0.817672	-0.00220958	0.768659	0.150555	0.842649	0.174893	0.398809	0.800307	0.427537	0.288686	0.073757	0.737137	0.896024
MIR210HG	Naive B	0.817715	-0.00966892	0.189905	0.604291	0.380457	0.974413	0.791578	0.720993	0.92314	0.323543	0.677768	0.511304	0.78185
NRSN2-AS1	Naive B	0.817794	0.00723883	0.801635	0.837993	0.44847	0.539145	0.793602	0.923013	0.528804	0.320645	0.593689	0.179905	0.233723
PCNA	Naive B	0.817805	0.00237892	0.598148	0.61744	0.703983	0.445819	0.839101	0.707357	0.981295	0.457342	0.865672	0.604558	0.747301
RELB	Naive B	0.81805	0.00268205	0.313753	0.0570898	0.0668998	0.960263	0.863172	0.584768	0.0576495	0.624152	0.47279	0.350869	0.971349
MAP10	Naive B	0.81807	0.00849425	0.242478	0.688822	0.536393	0.0805542	0.161054	0.222264	0.910339	0.962586	0.116041	0.773703	0.514342
AC092652.1	Naive B	0.818148	-0.0107248	0.745263	0.418503	0.183503	0.858242	0.831808	0.63067	0.617905	0.181854	0.448081	0.646109	0.597789
ISYNA1	Naive B	0.818167	-0.00399296	0.490451	0.509373	0.945651	0.745619	0.540074	0.368048	0.475262	0.683259	0.769289	0.433816	0.909211
SVIL-AS1	Naive B	0.818337	-0.0116647	0.627736	0.862237	0.330127	0.877723	0.154059	0.0946541	0.706137	0.639904	0.389663	0.883186	0.324971
BCLAF3	Naive B	0.81843	0.00263482	0.338794	0.427631	0.241157	0.693679	0.0407208	0.526905	0.397618	0.498713	0.317919	0.714168	0.763959
VPS33A	Naive B	0.818709	-0.00174884	0.890781	0.489208	0.341757	0.840736	0.948458	0.960967	0.768796	0.981962	0.779896	0.26689	0.577532
ACADS	Naive B	0.818725	-0.00331573	0.609344	0.785508	0.124386	0.0714076	0.0838158	0.160408	0.8149	0.420965	0.0916029	0.673924	0.905426
COQ6	Naive B	0.81882	-0.0025128	0.209989	0.909151	0.529723	0.0134818	0.973172	0.183161	0.999342	0.969593	0.627446	0.435154	0.81144
TRIAP1	Naive B	0.819041	0.00261135	0.128862	0.523184	0.963005	0.581781	0.407611	0.648595	0.413687	0.516298	0.0259548	0.561739	0.161323
LAMTOR4	Naive B	0.819277	0.00226766	0.200237	0.376536	0.547329	0.841509	0.0528877	0.455084	0.197941	0.405738	0.0633474	0.86142	0.387075
MSS51	Naive B	0.81928	0.00690201	0.0794422	0.149247	0.573861	0.423084	0.162684	0.538319	0.605157	0.702972	0.280084	0.752578	0.584782
UMPS	Naive B	0.819352	0.00211603	0.0641109	0.972501	0.469511	0.611745	0.0876142	0.368652	0.528625	0.231619	0.0785664	0.443694	0.935776
ACBD6	Naive B	0.819384	0.00219143	0.497983	0.905566	0.219349	0.88626	0.559506	4.06111e-05	0.210794	0.838921	0.990593	0.685672	0.717744
DOT1L	Naive B	0.81939	-0.00433922	0.0230542	0.365357	0.771641	0.60595	0.0662196	0.244621	0.515052	0.154279	0.729294	0.784101	0.170423
AC144652.1	Naive B	0.819519	-0.0071118	0.788296	0.48032	0.360457	0.448395	0.92242	0.742689	0.448948	0.141193	0.335153	0.744517	0.867638
44627	Naive B	0.81997	0.00186014	0.927719	0.0441687	0.608623	0.118168	0.213481	0.0996587	0.536513	0.558301	0.0758242	0.245627	0.909879
NUMA1	Naive B	0.82011	0.00356971	0.0683747	0.341023	0.787115	0.0576602	0.487249	0.897026	0.763408	0.0833186	0.997903	0.295562	0.912486
MEGF11	Naive B	0.820441	-0.0125443	0.339279	0.301268	0.123959	0.419653	0.0661138	0.428966	0.500082	0.615231	0.898145	0.472678	0.860605
AC073548.1	Naive B	0.820502	-0.00765298	0.698328	0.775862	0.739497	0.617345	0.452873	0.430129	0.707132	0.819866	0.148346	0.654064	0.286508
GNB2	Naive B	0.820649	-0.0031266	0.472037	0.469325	0.483337	0.105479	0.69644	0.319082	0.60882	0.427806	0.497954	0.970669	0.0231888
PPM1N	Naive B	0.820818	0.00688407	0.275949	0.00999787	0.609171	0.715513	0.162732	0.060351	0.686941	0.566668	0.0639846	0.708029	0.654451
SLC25A13	Naive B	0.821585	-0.00299378	0.325547	0.779262	0.983797	0.194359	0.820991	0.425411	0.544649	0.535589	0.390162	0.525852	0.561445
CHAC2	Naive B	0.821611	-0.00454253	0.301726	0.676615	0.598889	0.540968	0.930564	0.823901	0.58366	0.349009	0.482013	0.395371	0.211464
TMEM43	Naive B	0.821718	-0.00192214	0.258072	0.169018	0.350506	0.910784	0.0625692	0.14035	0.628157	0.965497	0.272582	0.995239	0.41311
AL590128.2	Naive B	0.822017	0.00842344	0.116191	0.95679	0.909726	0.702806	0.399975	0.810688	0.213631	0.470978	0.586237	0.260135	0.392612
KANSL1	Naive B	0.822081	-0.0023823	0.393153	0.176885	0.0866449	0.63087	0.693928	0.702194	0.285524	0.752863	0.282577	0.471097	0.745083
SLC51A	Naive B	0.822356	0.0085847	0.406247	0.850151	0.484051	0.53516	0.476792	0.496999	0.4018	0.0649294	0.792877	0.641236	0.286038
IFI27L1	Naive B	0.822391	0.0052023	0.531841	0.307073	0.240329	0.608086	0.579128	0.293136	0.452331	0.0118129	0.319704	0.295164	0.0365245
SPINT2	Naive B	0.822469	0.00248406	0.0205445	0.0703828	0.341526	0.036293	0.115946	0.907935	0.509829	0.199266	0.483382	0.320445	0.0725328
TMC6	Naive B	0.822506	-0.00206867	0.821418	0.343513	0.18519	0.706936	0.0175427	0.366716	0.297809	0.969643	0.373636	0.512453	0.88579
SNORA71	Naive B	0.822547	-0.0059376	0.5778	0.343298	0.485861	0.225615	0.37938	0.410995	0.962288	0.508442	0.517207	0.38664	0.574948
GOLGA2P10	Naive B	0.822706	0.0109384	0.851668	0.898123	0.779188	0.987133	0.44028	0.529719	0.837757	0.586309	0.977079	0.330893	0.950814
TES	Naive B	0.822753	-0.00188726	0.0770909	0.412265	0.958133	0.138385	0.533734	0.188315	0.876798	0.471712	0.557512	0.828271	0.685882
AC132192.2	Naive B	0.822766	-0.00593032	0.759065	0.119076	0.398258	0.0359785	0.499625	0.529727	0.608633	0.683851	0.253081	0.959098	0.0612428
CNOT7	Naive B	0.822803	-0.00145816	0.194795	0.0572167	0.63732	0.638187	0.625302	0.113114	0.734776	0.34196	0.916876	0.565387	0.30586
HSD17B1	Naive B	0.822877	-0.00645622	0.0876916	0.471581	0.371015	0.705413	0.046826	0.146621	0.314378	0.0454866	0.937097	0.835326	0.462128
AK6	Naive B	0.822914	-0.00260045	0.395346	0.990399	0.850473	0.407634	0.210403	0.591419	0.484326	0.696819	0.847714	0.348269	0.616136
IPO13	Naive B	0.822978	0.00283339	0.263198	0.418861	0.696449	0.395158	0.242415	0.823111	0.846966	0.0646197	0.56893	0.996687	0.853992
ZBTB45	Naive B	0.823476	-0.00387527	0.786493	0.415251	0.221424	0.211623	0.0159156	0.897362	0.389848	0.0238246	0.31283	0.312219	0.0680182
TTLL1	Naive B	0.823515	-0.00515292	0.799022	0.271598	0.204647	0.199794	0.611259	0.62067	0.375928	0.689224	0.856881	0.377832	0.741361
UBE4B	Naive B	0.82397	0.00248123	0.0969953	0.332978	0.607613	0.0889308	0.739767	0.0706837	0.839662	0.767432	0.89292	0.496648	0.96996
AC005674.2	Naive B	0.824015	-0.00523156	0.843308	0.696376	0.626948	0.483003	0.910575	0.43601	0.506998	0.361296	0.0395916	0.308045	0.0104879
SRGAP3	Naive B	0.824096	0.0130499	0.974225	0.589117	0.267866	0.992821	0.381778	0.0226286	0.996123	0.0109408	0.294492	0.030508	0.485173
GPR137	Naive B	0.824308	-0.00299202	0.873906	0.452708	0.473636	0.540766	0.654759	0.749601	0.914839	0.556463	0.348686	0.0907706	0.475488
TRPM7	Naive B	0.824488	-0.00278779	0.0561641	0.342159	0.408579	0.0583391	0.592913	0.624875	0.860325	0.096108	0.98694	0.276565	0.538081
TDRKH	Naive B	0.824532	-0.00388228	0.852535	0.732859	0.496618	0.0312533	0.100137	0.831983	0.768577	0.43943	0.394014	0.745861	0.496772
SNAI3-AS1	Naive B	0.824716	0.00432812	0.0251542	0.0106043	0.143483	0.636807	0.528314	0.933958	0.931313	0.610043	0.354417	0.270385	0.559028
AP1G1	Naive B	0.824763	0.00287226	0.0310201	0.455143	0.679093	0.0971159	0.468705	0.893303	0.627452	0.978674	0.454977	0.149844	0.606864
AL080317.1	Naive B	0.825007	0.00534241	0.847061	0.188967	0.256212	0.356477	0.613113	0.401952	0.647644	0.520116	0.832082	0.94398	0.916008
ZNF776	Naive B	0.825122	0.00275862	0.844181	0.963946	0.262227	0.612935	0.393665	0.850312	0.903621	0.742521	0.0559211	0.969469	0.589681
ATP5A1	Naive B	0.825312	-0.00152106	0.0910944	0.20556	0.701177	0.986647	0.130092	0.335037	0.885546	0.418017	0.0824892	0.577997	0.924184
ABCE1	Naive B	0.825389	0.00193619	0.204685	0.00779739	0.329784	0.445395	0.99044	0.349766	0.862435	0.162017	0.160592	0.470121	0.619019
HSDL2	Naive B	0.825393	0.00330222	0.763964	0.0240279	0.322649	0.295036	0.0154618	0.249595	0.920074	0.406878	0.625273	0.242308	0.42509
CBWD2	Naive B	0.825422	-0.00227391	0.506299	0.326941	0.834655	0.406499	0.220085	0.174297	0.753442	0.159575	0.936263	0.640656	0.988655
ACTG1P20	Naive B	0.825451	-0.00611776	0.822906	0.73221	0.755326	0.37717	0.707456	0.455175	0.756237	0.0769878	0.750122	0.429103	0.179018
SPTLC2	Naive B	0.825825	-0.00234556	0.321389	0.340837	0.967274	0.394684	0.457301	0.267025	0.443453	0.209221	0.429911	0.872586	0.80369
ENOX2	Naive B	0.825903	0.00223923	0.233864	0.714895	0.653858	0.308588	0.644615	0.310994	0.730181	0.257642	0.763168	0.0572931	0.148964
LMBRD1	Naive B	0.825908	-0.00178442	0.877902	0.417093	0.9719	0.553631	0.967382	0.0113153	0.757412	0.0662332	0.371868	0.927908	0.210048
FAM153A	Naive B	0.826051	0.0136411	0.677703	0.775165	0.435882	0.662188	0.517844	0.0544003	0.438475	0.716879	0.157658	0.896267	0.714805
VPS26A	Naive B	0.826468	0.00199949	0.541188	0.880166	0.986935	0.727635	0.866334	0.962449	0.294396	0.726275	0.85019	0.440654	0.380392
AC004890.2	Naive B	0.826534	0.00543578	0.871159	0.862893	0.867848	0.674165	0.364334	0.0994168	0.795552	0.0469319	0.991096	0.569496	0.914875
LAMTOR2	Naive B	0.826656	-0.00268782	0.565732	0.34892	0.414862	0.13545	0.0969844	0.314248	0.550175	0.453953	0.00282461	0.181154	0.788694
DOK4	Naive B	0.826794	-0.0122516	0.541825	0.763684	0.118605	0.68342	0.781114	0.908756	0.837548	0.871062	0.414228	0.0816307	0.0789695
RGPD2	Naive B	0.826859	0.0152767	0.223801	0.617379	0.812125	0.666415	0.299096	0.0296326	0.452876	0.443795	0.100289	0.617398	0.649831
DLST	Naive B	0.827242	0.00335165	0.635663	0.798435	0.607765	0.633579	0.752432	0.516011	0.280655	0.719246	0.677036	0.422344	0.150417
AC112907.3	Naive B	0.827332	-0.00713649	0.359496	0.300507	0.88505	0.104865	0.0965588	0.627481	0.55579	0.359253	0.300516	0.854942	0.571182
AC093788.1	Naive B	0.827334	0.0069168	0.622051	0.592391	0.243076	0.499998	0.574568	0.529936	0.674866	0.70596	0.667958	0.953005	0.709071
AC244154.1	Naive B	0.82769	-0.00601606	0.333268	0.397482	0.968271	0.498837	0.8044	0.884259	0.908148	0.627264	0.364819	0.884671	0.475034
C6orf48	Naive B	0.827895	0.00301106	0.532549	0.744373	0.876616	0.476046	0.0728087	0.373598	0.740874	0.256201	0.777041	0.350557	0.706651
RB1CC1	Naive B	0.828212	0.00179152	0.72327	0.706218	0.917518	0.916216	0.957564	0.448439	0.323558	0.258108	0.226071	0.00187991	0.174769
AL049544.1	Naive B	0.828218	0.0074445	0.981479	0.196243	0.214705	0.339568	0.169984	0.467129	0.960211	0.635433	0.968763	0.756365	0.0525701
DGCR2	Naive B	0.828249	0.00235255	0.221624	0.3973	0.338894	0.390239	0.474065	0.71559	0.91428	0.557004	0.00480562	0.73888	0.937003
METTL9	Naive B	0.828322	-0.00176245	0.795152	0.685554	0.731167	0.836976	0.941848	0.342415	0.948761	0.797248	0.140429	0.844148	0.222659
AMY2B	Naive B	0.82841	-0.00336449	0.542668	0.379901	0.586834	0.391628	0.210423	0.0455368	0.488055	0.165994	0.470201	0.138161	0.165379
ZSWIM4	Naive B	0.828507	-0.00650838	0.220284	0.204186	0.41918	0.816274	0.463282	0.429194	0.553065	0.200338	0.549888	0.699877	0.477302
CCDC15	Naive B	0.82858	0.00770713	0.664918	0.63526	0.547727	0.750301	0.0684853	0.648775	0.167532	0.0236372	0.0694329	0.950099	0.126246
NIPSNAP1	Naive B	0.828638	0.00187639	0.230253	0.163998	0.0975621	0.66697	0.223075	0.304341	0.814038	0.83413	0.00436223	0.727804	0.885403
ZNF160	Naive B	0.828785	-0.00224611	0.295958	0.406265	0.647018	0.488517	0.671814	0.767262	0.795973	0.988855	0.0205429	0.925658	0.21306
CDKAL1	Naive B	0.828886	0.00380551	0.302259	0.948161	0.576583	0.494518	0.324057	0.597968	0.308849	0.561852	0.403043	0.744549	0.266033
C12orf29	Naive B	0.829124	0.00274476	0.899154	0.235802	0.418129	0.100089	0.546882	0.461147	0.364506	0.448631	0.949435	0.340838	0.244702
PHTF1	Naive B	0.829362	0.00241736	0.993435	0.125222	0.115637	0.83052	0.659444	0.144284	0.428985	0.719619	0.427891	0.533561	0.406258
RORA	Naive B	0.829396	0.00548429	0.394789	0.943793	0.614654	0.826327	0.19313	0.976436	0.397139	0.522833	0.653682	0.957682	0.332841
DCAF10	Naive B	0.829406	-0.00174327	0.950088	0.262209	0.579372	0.355782	0.82941	0.461598	0.442732	0.767924	0.174381	0.530732	0.602784
DERL1	Naive B	0.829411	0.0015573	0.198836	0.913907	0.903531	0.0208569	0.793158	0.274875	0.586275	0.409346	0.335251	0.892395	0.331009
ATP8B3	Naive B	0.829466	0.0119983	0.366698	0.228574	0.913297	0.480847	0.883972	0.0212852	0.919078	0.459048	0.568811	0.934749	0.196233
NPM1P37	Naive B	0.829503	-0.00823705	0.42384	0.181972	0.233622	0.175042	0.298897	0.696345	0.596856	0.562717	0.0171778	0.762569	0.243308
YTHDF2	Naive B	0.829543	-0.00134521	0.262737	0.0180518	0.483785	0.664759	0.289415	0.724794	0.735991	0.25561	0.545756	0.996042	0.169402
LETM2	Naive B	0.829544	-0.00480396	0.462863	0.873439	0.421891	0.823204	0.350806	0.826997	0.992647	0.37781	0.820508	0.406651	0.656689
RPS6KA1	Naive B	0.829641	0.00185663	0.966815	0.0927951	0.0583793	0.945935	0.421656	0.662927	0.585193	0.274323	0.576056	0.311283	0.286957
LRRC75A	Naive B	0.829675	0.0112976	0.54534	0.451383	0.482954	0.968837	0.959944	0.00861297	0.677398	0.576442	0.0557968	0.84392	0.049275
UFSP2	Naive B	0.829677	0.00215242	0.347787	0.901639	0.232015	0.946003	0.633026	0.754265	0.412865	0.856063	0.216145	0.889367	0.988954
AC231981.1	Naive B	0.829711	-0.00726706	0.86781	0.276125	0.87717	0.357373	0.00642315	0.813081	0.573537	0.317728	0.596679	0.236052	0.185876
GPC2	Naive B	0.829748	-0.00881144	0.423385	0.652931	0.407872	0.28612	0.140646	0.986543	0.367056	0.145391	0.641298	0.108568	0.607116
MRPL37	Naive B	0.830058	0.00211403	0.213982	0.664112	0.705923	0.810622	0.54967	0.576701	0.745782	0.841797	0.958755	0.0205072	0.602794
FBXO7	Naive B	0.830096	0.001303	0.0347417	0.189104	0.91029	0.53709	0.0285095	0.379838	0.842758	0.4257	0.50563	0.797806	0.388271
DLGAP4	Naive B	0.830214	-0.00264357	0.941178	0.221886	0.0376707	0.258286	0.167092	0.63349	0.837221	0.0288566	0.0299691	0.394389	0.195274
KDM3A	Naive B	0.830491	-0.00237519	0.531704	0.0143722	0.997261	0.167323	0.95971	0.917621	0.990098	0.00590317	0.0158853	0.788353	0.408442
AC108693.1	Naive B	0.830547	0.00893938	0.301547	0.362479	0.469173	0.785238	0.798035	0.135924	0.586572	0.290534	0.0817369	0.703321	0.999022
SUPT6H	Naive B	0.830593	0.00308015	0.280351	0.189263	0.271687	0.0442859	0.412523	0.738548	0.865317	0.59015	0.899734	0.115197	0.389034
C3orf52	Naive B	0.830614	-0.00717264	0.341545	0.857182	0.122961	0.346066	0.87168	0.291913	0.607851	0.418991	0.759637	0.27218	0.858154
DGCR11	Naive B	0.830615	0.00749519	0.715311	0.909707	0.526197	0.767963	0.253	0.109068	0.0630699	0.559718	0.825385	0.615909	0.707686
ERCC1	Naive B	0.830701	-0.00190325	0.35474	0.715057	0.00934106	0.806884	0.624165	0.612724	0.403368	0.76591	0.181117	0.52089	0.247959
ZNF555	Naive B	0.830872	0.00357276	0.600136	0.73368	0.862101	0.768149	0.478684	0.316017	0.494011	0.286129	0.338625	0.344608	0.794901
ZNF787	Naive B	0.830892	0.00628963	0.661058	0.110491	0.599558	0.553586	0.909698	0.315976	0.409577	0.301584	0.871425	0.57373	0.427239
PRRC2A	Naive B	0.830957	0.00345305	0.915388	0.230407	0.276246	0.730096	0.923135	0.766615	0.306455	0.261815	0.627801	0.202047	0.457275
SNW1	Naive B	0.83102	0.00181733	0.0576655	0.862764	0.930571	0.812534	0.68973	0.330276	0.841105	0.656757	0.464019	0.0708063	0.438297
RPS18P9	Naive B	0.831146	0.00917298	0.334322	0.574612	0.882429	0.95353	0.0990729	0.731977	0.666041	0.487594	0.488212	0.230299	0.844815
VPS39	Naive B	0.831249	0.00199175	0.750126	0.152516	0.749536	0.110382	0.190189	0.683049	0.710715	0.0465383	0.945747	0.053148	0.616818
PTTG1IP	Naive B	0.831274	-0.00205213	0.258912	0.184266	0.356128	0.620632	0.198569	0.0814904	0.488881	0.905261	0.163593	0.532012	0.134902
PIGH	Naive B	0.831379	-0.00225883	0.0911694	0.275062	0.516083	0.630663	0.409814	0.384398	0.354397	0.770079	0.837958	0.877946	0.239687
ZNF777	Naive B	0.831435	-0.00307263	0.810882	0.0740537	0.0166908	0.214258	0.0522853	0.256337	0.816037	0.298746	0.765227	0.0426156	0.0840689
AC023090.2	Naive B	0.831459	0.011759	0.596634	0.0349627	0.10989	0.723947	0.449651	0.0162325	0.490948	0.180947	0.456555	0.495088	0.588527
DVL1	Naive B	0.831554	0.00457149	0.837135	0.207238	0.838776	0.750069	0.855144	0.478122	0.140542	0.608005	0.268647	0.812109	0.48094
SMAD5	Naive B	0.831757	-0.00255163	0.0600258	0.625777	0.275067	0.189141	0.590707	0.862868	0.77723	0.936384	0.158434	0.833582	0.707352
GPX1P1	Naive B	0.831951	0.0047543	0.672717	0.00643165	0.575867	0.0106683	0.32034	0.87221	0.340894	0.53128	0.412171	0.0853769	0.724455
POU6F1	Naive B	0.832118	-0.00474796	0.330917	0.908119	0.80608	0.936038	0.778408	0.0858102	0.558294	0.36308	0.637635	0.612458	0.775872
TAF6	Naive B	0.832272	0.00207178	0.165486	0.372322	0.472437	0.748907	0.118652	0.667673	0.352462	0.6045	0.56649	0.863159	0.71371
NUP37	Naive B	0.832379	0.00208512	0.405171	0.903398	0.720033	0.764489	0.688394	0.526173	0.826898	0.764517	0.572625	0.977948	0.338251
B3GAT2	Naive B	0.832394	-0.00692012	0.28881	0.771432	0.770187	0.623023	0.480457	0.714866	0.677923	0.406775	0.76879	0.958055	0.242466
CCDC88C	Naive B	0.832609	-0.00231547	0.324337	0.315813	0.0697002	0.785923	0.541077	0.754461	0.554147	0.291205	0.373941	0.28687	0.618666
AP001442.1	Naive B	0.832661	0.00966545	0.782852	0.091398	0.180538	0.198331	0.0806925	0.460565	0.983786	0.416819	0.832727	0.937655	0.711162
CCDC121	Naive B	0.833419	-0.00506108	0.222479	0.361078	0.643618	0.564711	0.281737	0.223182	0.432045	0.69377	0.601061	0.366279	0.0778206
ARPC3	Naive B	0.833427	0.00159549	0.138111	0.914008	0.472725	0.447948	0.578082	0.591291	0.784968	0.994653	0.186045	0.36452	0.627815
SNRPA	Naive B	0.833469	0.00203337	0.766534	0.396579	0.492676	0.294955	0.746399	0.219649	0.958144	0.929965	0.934906	0.500534	0.695324
TMEM267	Naive B	0.833535	0.0024596	0.0983598	0.676799	0.916561	0.105934	0.413247	0.674294	0.388308	0.930607	0.364147	0.782138	0.0981151
USP49	Naive B	0.83357	-0.00479366	0.240412	0.698372	0.544914	0.766035	0.908532	0.809132	0.404863	0.179147	0.958353	0.466424	0.252313
AL390879.2	Naive B	0.833944	-0.00911039	0.539792	0.431748	0.95906	0.247989	0.6944	0.887454	0.973097	0.498559	0.539949	0.425193	0.631876
TRAF3IP1	Naive B	0.834036	-0.00315803	0.836133	0.958752	0.382761	0.0591677	0.759469	0.0555621	0.962182	0.213543	0.0310853	0.419716	0.564766
MAJIN	Naive B	0.834118	-0.0134018	0.0895884	0.930707	0.293481	0.17996	0.786276	0.186908	0.849302	0.161598	0.394595	0.886247	0.573137
FNDC10	Naive B	0.834157	0.00866633	0.730084	0.440286	0.784358	0.667199	0.32935	0.223235	0.950357	0.986298	0.0419431	0.334542	0.271051
ZNF131	Naive B	0.834632	0.00149326	0.490632	0.411666	0.660265	0.383479	0.413088	0.66263	0.607833	0.532638	0.231862	0.326821	0.237343
ATP5L	Naive B	0.834674	-0.00208435	0.592593	0.904763	0.470812	0.932827	0.329383	0.656713	0.612065	0.940168	0.308665	0.0853579	0.849092
AC008074.3	Naive B	0.834841	0.00707681	0.411104	0.319912	0.664521	0.58761	0.966997	0.370868	0.651528	0.328261	0.759544	0.711849	0.549306
STAT6	Naive B	0.83509	0.00196646	0.0336086	0.0592093	0.279391	0.0172132	0.990966	0.560371	0.879748	0.553157	0.270803	0.509834	0.700348
ABCC2	Naive B	0.835273	0.00634835	0.901879	0.45194	0.80072	0.712739	0.863781	0.0509956	0.723999	0.119065	0.404551	0.512583	0.138467
COPS6	Naive B	0.835333	0.00159866	0.369927	0.576189	0.378932	0.21733	0.824911	0.44845	0.259677	0.0221295	0.709413	0.745768	0.67857
DCTD	Naive B	0.83545	-0.00168352	0.182663	0.62141	0.726893	0.723822	0.648259	0.882381	0.528788	0.597356	0.848673	0.297831	0.95725
AC012645.3	Naive B	0.835697	0.00473806	0.85099	0.367307	0.814693	0.361142	0.650527	0.194746	0.192126	0.7643	0.279435	0.601383	0.443973
LTBP2	Naive B	0.835714	0.00845837	0.115309	0.313453	0.640277	0.531493	0.987162	0.993692	0.749726	0.508923	0.627226	0.484945	0.388409
AURKA	Naive B	0.835902	-0.00711032	0.155543	0.323143	0.255955	0.921831	0.818439	0.385887	0.848957	0.884391	0.0119146	0.823397	0.340298
ODC1	Naive B	0.836528	0.00230934	0.297408	0.125883	0.629623	0.178263	0.842022	0.185106	0.133932	0.00901157	0.564333	0.78695	0.72807
PRSS21	Naive B	0.836724	-0.0149898	0.5747	0.816844	0.101577	0.695506	0.431213	0.875222	0.769291	0.164032	0.317575	0.104931	0.757105
TBCEL	Naive B	0.836742	-0.00335326	0.970748	0.0400455	0.684323	0.0783607	0.650228	0.0449159	0.527289	0.569494	0.224365	0.145674	0.925723
AC087481.3	Naive B	0.836748	0.00511204	0.971626	0.998249	0.3983	0.0778506	0.549658	0.89181	0.930102	0.447209	0.629215	0.291942	0.839589
AC087620.1	Naive B	0.836757	-0.00713156	0.234949	0.550889	0.473289	0.979016	0.0577006	0.378102	0.255766	0.919695	0.283972	0.284654	0.939711
AL356019.2	Naive B	0.836967	0.0118041	0.603643	0.555872	0.984758	0.918189	0.32146	0.613102	0.725319	0.589148	0.384345	0.448428	0.235556
AC090589.3	Naive B	0.837126	-0.00514317	0.315757	0.709654	0.864764	0.608989	0.761323	0.594553	0.281872	0.770738	0.585681	0.770859	0.19334
SLC2A9	Naive B	0.837323	0.0114	0.509871	0.734899	0.982868	0.108137	0.856437	0.641927	0.781144	0.121686	0.262807	0.0694181	0.941602
CLHC1	Naive B	0.837754	-0.0070609	0.0701595	0.618801	0.33729	0.425871	0.659855	0.512985	0.514026	0.547287	0.17876	0.0337319	0.976952
TOP3B	Naive B	0.837767	0.00391996	0.973428	0.517786	0.888717	0.889009	0.838557	0.483505	0.358088	0.707937	0.0453823	0.469664	0.477799
WASHC2A	Naive B	0.83791	-0.00200961	0.500582	0.126984	0.629634	0.0998073	0.273328	0.336164	0.77766	0.16328	0.600961	0.0293704	0.993407
RPL41P1	Naive B	0.838105	0.00385854	0.119392	0.330016	0.407834	0.73235	0.0914725	0.222421	0.536733	0.508763	0.703566	0.346559	0.636421
UBE2G2	Naive B	0.838167	0.00143913	0.950696	0.00336562	0.115143	0.10334	0.252549	0.762849	0.790597	0.222488	0.80687	0.032395	0.775445
ERCC5	Naive B	0.838207	0.0018597	0.461118	0.968291	0.0542939	0.559468	0.424333	0.28298	0.497479	0.273169	0.997786	0.65439	0.606909
ATF7	Naive B	0.83833	0.00241056	0.902009	0.161698	0.0301619	0.625723	0.242293	0.760891	0.621265	0.202473	0.299663	0.514896	0.196719
GRIP1	Naive B	0.838523	-0.0141865	0.065439	0.12842	0.911254	0.994144	0.908643	0.758604	0.0979636	0.87057	0.445729	0.750391	0.268015
FAM208B	Naive B	0.838636	-0.00258204	0.137805	0.619977	0.818092	0.0959826	0.377887	0.324466	0.975559	0.505313	0.632562	0.954621	0.803276
ITGA4	Naive B	0.838706	-0.00189232	0.994492	0.683922	0.998571	0.612799	0.119013	0.0750296	0.998238	0.220709	0.721904	0.406856	0.520251
RAB11FIP4	Naive B	0.838744	-0.00216752	0.0263377	0.527692	0.870744	0.0792062	0.588175	0.0258336	0.741312	0.13043	0.0474196	0.0483794	0.00463833
AL031666.3	Naive B	0.838998	0.00701218	0.614989	0.000450524	0.881606	0.427567	0.234675	0.432984	0.8501	0.00013872	0.00365462	0.677678	0.756003
RNF167	Naive B	0.839039	-0.00327587	0.526306	0.64588	0.769346	0.659164	0.211794	0.612158	0.790586	0.376361	0.357357	0.23256	0.596218
SLC26A2	Naive B	0.839121	0.00339701	0.729265	0.956971	0.53844	0.192088	0.398946	0.668838	0.682771	0.209539	0.186964	0.521	0.354941
STX5	Naive B	0.839244	-0.00232962	0.867094	0.750182	0.972184	0.794072	0.241265	0.182236	0.641402	0.233238	0.190948	0.656777	0.312107
TAMM41	Naive B	0.839296	0.00264949	0.404744	0.827119	0.68544	0.947264	0.855995	0.719503	0.834664	0.92182	0.039238	0.545388	0.507661
LIAS	Naive B	0.839374	-0.00226872	0.849898	0.924569	0.751127	0.395135	0.38418	0.69066	0.569553	0.467221	0.233009	0.190513	0.518638
NFS1	Naive B	0.839857	-0.00186139	0.916031	0.401485	0.599101	0.691095	0.241504	0.884823	0.304612	0.640982	0.162698	0.958289	0.505279
AF131215.5	Naive B	0.840009	-0.00727555	0.10165	0.403162	0.23622	0.0316737	0.98907	0.0443064	0.79005	0.653611	0.161822	0.236761	0.900704
SSR2	Naive B	0.840239	-0.00168677	0.531366	0.358624	0.815254	0.507926	0.248881	0.151015	0.99615	0.812742	0.445291	0.168196	0.622091
UBR2	Naive B	0.840598	0.00199393	0.0694062	0.611769	0.942886	0.318945	0.0697873	0.362156	0.648491	0.522857	0.74053	0.272498	0.81965
PLAA	Naive B	0.840707	-0.00192735	0.200564	0.461755	0.755342	0.237031	0.829735	0.390002	0.624981	0.375965	0.838033	0.153318	0.494591
AKAP8	Naive B	0.840741	0.00145221	0.400815	0.764142	0.654663	0.90823	0.430637	0.105252	0.466223	0.919596	0.27615	0.892468	0.986772
RPLP1	Naive B	0.840781	0.00249414	0.97313	0.910645	0.543582	0.66795	0.406647	0.0820306	0.611159	0.409379	0.161926	0.28283	0.923674
ZBED3	Naive B	0.841212	-0.00725328	0.282567	0.495459	0.840862	0.175019	0.353922	0.456968	0.856525	0.714976	0.520582	0.89593	0.643586
ZSWIM3	Naive B	0.841267	-0.00416332	0.939501	0.134329	0.352165	0.153867	0.451139	0.417809	0.864427	0.42043	0.504879	0.221369	0.0817227
SLC25A26	Naive B	0.841386	0.00167112	0.28588	0.871241	0.430588	0.924265	0.396231	0.336087	0.117709	0.221952	0.368925	0.375049	0.939842
AP002840.2	Naive B	0.841652	-0.00624695	0.948076	0.137103	0.798329	0.706156	0.6213	0.875329	0.468504	0.308696	0.0549275	0.484499	0.538929
AGPAT1	Naive B	0.841747	-0.00269992	0.809013	0.436556	0.986122	0.8061	0.639849	0.168039	0.752048	0.791674	0.136073	0.0156271	0.612945
AL671511.1	Naive B	0.841753	-0.00741967	0.481378	0.606732	0.0328529	0.516937	0.710375	0.637312	0.778074	0.171038	0.405407	0.166863	0.293038
PER2	Naive B	0.84177	0.00330101	0.48447	0.678246	0.239024	0.0503714	0.0869728	0.0321793	0.29182	0.0775631	0.601433	0.805718	0.632911
DNAJB13	Naive B	0.841822	-0.00737217	0.902142	0.671682	0.133039	0.335907	0.751908	0.40358	0.86526	0.438286	0.744689	0.675387	0.89963
AL671855.1	Naive B	0.841837	0.00785136	0.126956	0.403829	0.49487	0.13704	0.201868	0.168134	0.891805	0.067294	0.235796	0.233923	0.698098
UBA3	Naive B	0.841945	-0.00158575	0.388549	0.095435	0.611441	0.582383	0.669469	0.442992	0.72494	0.0192899	0.407985	0.0893624	0.423326
CCNJ	Naive B	0.842001	-0.00417202	0.732296	0.546313	0.38787	0.850385	0.362155	0.224872	0.380298	0.430953	0.796903	0.266573	0.145537
MRPL48	Naive B	0.842122	-0.00228683	0.3354	0.951546	0.837754	0.565291	0.128545	0.484005	0.454189	0.453352	0.41491	0.484803	0.413587
AC010973.1	Naive B	0.84235	0.00602927	0.576297	0.0633101	0.121141	0.153785	0.112474	0.894724	0.121426	0.728825	0.186864	0.0910942	0.600048
DNAJC28	Naive B	0.842358	-0.00795117	0.137281	0.818603	0.732799	0.733908	0.00477512	0.498503	0.919495	0.255087	0.625514	0.924636	0.546849
AP000866.4	Naive B	0.842369	0.0089766	0.323207	0.539828	0.375863	0.936301	0.216972	0.869815	0.550604	0.958468	0.352522	0.934081	0.793587
PRDM2	Naive B	0.842522	0.00180205	0.275721	0.346901	0.944529	0.203352	0.366331	0.251216	0.55896	0.539558	0.229119	0.826706	0.17139
LCP1	Naive B	0.842655	-0.00169185	0.608324	0.0296196	0.595566	0.0792437	0.614471	0.60455	0.945097	0.20452	0.270363	0.212016	0.595817
MIR570	Naive B	0.842923	-0.00511385	0.812276	0.206114	0.364079	0.677762	0.913923	0.422215	0.432979	0.610935	0.308372	0.314815	0.633534
KLHL26	Naive B	0.843029	0.00367517	0.0793553	0.815216	0.00615131	0.0156766	0.181021	0.743576	0.752011	0.641541	0.402879	0.464126	0.46434
FXR1	Naive B	0.843091	0.00149772	0.489178	0.970305	0.0547316	0.0478445	0.248803	0.253564	0.433004	0.369651	0.116935	0.828202	0.170638
FBXO24	Naive B	0.84322	-0.00928093	0.431876	0.249256	0.83793	0.840665	0.585985	0.509313	0.595145	0.0768478	0.120696	0.859713	0.0199048
USP34	Naive B	0.84354	-0.00216218	0.0577099	0.0782877	0.0116144	0.357144	0.0215901	0.0822822	0.515701	0.0938873	0.628681	0.107647	0.801396
RAD54B	Naive B	0.843642	-0.00643433	0.397419	0.65141	0.248194	0.657617	0.715589	0.0477531	0.306202	0.230596	0.697954	0.071896	0.271537
MEX3C	Naive B	0.843801	0.00345531	0.625336	0.475522	0.284571	0.0306028	0.137426	0.349385	0.26118	0.00488415	0.879988	0.694176	0.659316
TEC	Naive B	0.84394	0.00525598	0.170367	0.716987	0.288766	0.0809334	0.367107	0.000643731	0.901941	0.764002	0.973865	0.106554	0.268452
LIPT1	Naive B	0.843943	0.00267883	0.346164	0.268295	0.718014	0.50001	0.168004	0.950477	0.126661	0.00512686	0.822	0.915392	0.854648
MIR4540	Naive B	0.844081	-0.00763508	0.140538	0.416928	0.43805	0.500692	0.17376	0.932605	0.242534	0.840698	0.0604306	0.54647	0.840265
OS9	Naive B	0.844326	0.0014298	0.86334	0.787639	0.75535	0.370626	0.962642	0.425318	0.474234	0.745389	0.453925	0.36426	0.476319
CDK19	Naive B	0.844329	0.00321962	0.0283206	0.117343	0.143368	0.546129	0.0133594	0.636254	0.143778	0.459474	0.730076	0.484754	0.923962
PSMG4	Naive B	0.844401	-0.00244855	0.762276	0.954127	0.77375	0.781723	0.294004	0.42766	0.897052	0.317438	0.244672	0.984112	0.140115
AC024909.3	Naive B	0.844567	-0.00802024	0.067262	0.242565	0.365022	0.401676	0.596145	0.64701	0.215964	0.645813	0.451161	0.175977	0.761508
NCOA3	Naive B	0.844689	-0.00256487	0.28616	0.701988	0.880371	0.36874	0.709859	0.452504	0.775464	0.162782	0.703142	0.281507	0.901
NFKBIB	Naive B	0.845011	-0.00283486	0.864334	0.918806	0.0963395	0.00521893	0.917964	0.540068	0.364102	0.574121	0.690096	0.529152	0.654206
CCSAP	Naive B	0.845099	-0.00394952	0.471435	0.692766	0.013779	0.0135866	0.134733	0.801526	0.333796	0.889619	0.0620543	0.707592	0.0511603
XRCC3	Naive B	0.84543	-0.0033916	0.623206	0.331247	0.150294	0.41441	0.124564	0.72884	0.452075	0.0395426	0.536836	0.340525	0.951191
TRGV3	Naive B	0.845512	0.0129991	0.781117	0.408129	0.873407	0.419247	0.765737	0.158731	0.0169511	0.779273	0.821725	0.583854	0.559588
VPS50	Naive B	0.845578	0.00203109	0.586292	0.267565	0.372547	0.443856	0.305794	0.756285	0.982213	0.0348896	0.747366	0.642911	0.868378
PPM1A	Naive B	0.845788	0.00241867	0.186224	0.507506	0.790541	0.237544	0.128199	0.593122	0.450865	0.531603	0.296028	0.745942	0.985646
KCTD7	Naive B	0.845866	-0.00351455	0.483406	0.746221	0.658736	0.317286	0.0605411	0.615626	0.071114	0.953954	0.241805	0.107501	0.195253
JOSD1	Naive B	0.846147	0.00342475	0.508324	0.802805	0.14393	0.255024	0.235859	0.537628	0.968414	0.188829	0.051507	0.687288	0.108174
YAE1D1	Naive B	0.846173	0.00245239	0.921435	0.303776	0.814595	0.213995	0.274248	0.277999	0.781878	0.627858	0.637235	0.780651	0.587861
LACTB2	Naive B	0.846271	-0.00276031	0.622836	0.949457	0.928941	0.560729	0.923897	0.221461	0.899324	0.614288	0.850984	0.470953	0.76051
AC068870.2	Naive B	0.846271	-0.00696966	0.903713	0.404983	0.624945	0.981629	0.993253	0.453473	0.0897409	0.535221	0.544228	0.763113	0.602777
AC135050.6	Naive B	0.846437	0.00397361	0.581485	0.660504	0.077594	0.813063	0.126654	0.415002	0.452586	0.836811	0.541802	0.223593	0.103768
COL18A1	Naive B	0.846504	-0.00886982	0.83221	0.547584	0.33844	0.54691	0.0891624	0.4466	0.45712	0.398495	0.473566	0.25689	0.161942
LSP1	Naive B	0.846608	-0.00185561	0.789168	0.566209	0.11099	0.333662	0.437511	0.613314	0.521894	0.259744	0.0340393	0.574773	0.319012
NDUFA6-AS1	Naive B	0.846608	0.00501736	0.111841	0.200566	0.64383	0.497095	0.649831	0.503265	0.358189	0.626755	0.464729	0.979561	0.927543
AL022322.2	Naive B	0.846937	0.0088341	0.277299	0.28809	0.819281	0.547562	0.913388	0.34956	0.709581	0.954345	0.330367	0.756782	0.756877
IGKV3-7	Naive B	0.84695	0.00698535	0.930021	0.177942	0.047331	0.0270157	0.982529	0.546332	0.183294	0.559986	0.794084	0.546079	0.141752
TIMM50	Naive B	0.847244	0.00179672	0.394666	0.804723	0.816999	0.239877	0.276154	0.289536	0.513239	0.540897	0.778561	0.257332	0.643175
AL022328.4	Naive B	0.847455	-0.00499536	0.069338	0.0617699	0.20606	0.195633	0.820385	0.500552	0.0743501	0.592844	0.832768	0.655307	0.559535
PHF14	Naive B	0.847525	-0.00217101	0.717787	0.11455	0.130116	0.240432	0.44579	0.227815	0.69908	0.0203567	0.605115	0.499528	0.84431
ZADH2	Naive B	0.847562	-0.00281465	0.510387	0.411273	0.359596	0.627886	0.527298	0.280794	0.674619	0.300913	0.206316	0.662087	0.999789
AL118558.3	Naive B	0.847657	-0.00593519	0.212889	0.961003	0.275081	0.621247	0.824214	0.478291	0.997021	0.30933	0.702243	0.653652	0.013258
DPF3	Naive B	0.847715	0.00318834	0.993535	0.497798	0.744201	0.248849	0.380186	0.773102	0.631609	0.152924	0.717063	0.825771	0.324975
CCDC22	Naive B	0.847809	0.00182452	0.707059	0.885435	0.0389738	0.249131	0.802794	0.492837	0.328648	0.385564	0.653346	0.283201	0.772659
DCP2	Naive B	0.848335	-0.00171149	0.0337905	0.144279	0.200415	0.214211	0.592579	0.454232	0.543711	0.410679	0.82561	0.895381	0.183437
FAM13A-AS1	Naive B	0.848422	0.00518728	0.572768	0.709381	0.380086	0.677103	0.585287	0.606242	0.569038	0.169119	0.0107733	0.743983	0.232247
ERO1B	Naive B	0.848431	-0.00200605	0.736166	0.459683	0.0712518	0.71073	0.0978849	0.79611	0.916444	0.768204	0.0021352	0.161281	0.537355
DLEC1	Naive B	0.848571	-0.00819797	0.43679	0.383511	0.944473	0.91988	0.298013	0.277786	0.964641	0.905045	0.793681	0.630885	0.158156
METTL7B	Naive B	0.848901	-0.0107794	0.238764	0.296941	0.000125266	0.282618	0.419861	0.581739	0.421414	0.35512	0.568229	0.0202325	0.00765157
AC131934.1	Naive B	0.848937	-0.00592452	0.371456	0.0570149	0.260819	0.133053	0.276786	0.678106	0.730587	0.499525	0.429641	0.952917	0.892955
CIT	Naive B	0.849211	-0.0106947	0.98787	0.902754	0.687324	0.936705	0.0173192	0.712821	0.239085	0.857823	0.356931	0.417673	0.0533947
AL353719.1	Naive B	0.849275	-0.00841166	0.459554	0.262791	0.755139	0.00789562	0.76843	0.736798	0.3046	0.058659	0.381479	0.508346	0.123412
TTC26	Naive B	0.849278	0.00619636	0.873163	0.979103	0.670749	0.792027	0.95267	0.472796	0.785449	0.224972	0.0247642	0.444344	0.922331
CR381653.1	Naive B	0.849386	0.00796253	0.137304	0.111146	0.783912	0.870056	0.993697	0.428929	0.77855	0.379096	0.910847	0.527413	0.324688
SDCCAG8	Naive B	0.849511	0.00164879	0.94606	0.103776	0.213959	0.422974	0.223447	0.408437	0.692562	0.623866	0.870466	0.821771	0.738509
SKAP2	Naive B	0.849594	0.00204024	0.116331	0.426105	0.404632	0.771931	0.580126	0.814467	0.763832	0.176878	0.136418	0.348746	0.765
AC127070.3	Naive B	0.849639	-0.010029	0.223945	0.686109	0.590764	0.300466	0.643972	0.136539	0.839427	0.130553	0.715591	0.685038	0.0271024
AL035530.2	Naive B	0.849759	-0.0038034	0.509631	0.452176	0.231647	0.716837	0.115366	0.646057	0.730586	0.0293132	0.152313	0.816887	0.00903182
RAF1	Naive B	0.849864	0.00127957	0.996586	0.24107	0.983994	0.0796146	0.793072	0.511639	0.703061	0.36635	0.636704	0.630182	0.726625
SNORD3A	Naive B	0.850327	-0.0132207	0.183881	0.90022	0.170529	0.474221	0.071439	0.793493	0.0667574	0.834114	0.246739	0.182988	0.449006
AP000892.3	Naive B	0.850574	-0.00353037	0.415179	0.420674	0.490548	0.248977	0.657778	0.504611	0.446472	0.731698	0.311048	0.67927	0.122862
COQ4	Naive B	0.850579	0.00177539	0.322548	0.926146	0.0418563	0.251021	0.921186	0.994146	0.897357	0.968543	0.469852	0.210329	0.724375
ZNF691	Naive B	0.850647	-0.00236667	0.0771164	0.564935	0.702041	0.412055	0.0666899	0.845439	0.476556	0.0580398	0.426392	0.529466	0.346238
LENG8-AS1	Naive B	0.850791	-0.00373123	0.993121	0.300625	0.701412	0.101093	0.768839	0.69867	0.903611	0.609175	0.450305	0.698609	0.396835
CC2D2B	Naive B	0.850871	0.00711742	0.985338	0.314344	0.456308	0.983557	0.242712	0.529785	0.776143	0.642989	0.0602049	0.048082	0.215823
METAP1	Naive B	0.850989	0.00160774	0.817832	0.477593	0.706952	0.693016	0.194047	0.131008	0.916437	0.482005	0.480204	0.490205	0.627261
ACOT1	Naive B	0.851019	0.00515	0.053534	0.813356	0.855422	0.342828	0.00506765	0.327071	0.737856	0.848406	0.776736	0.873649	0.735684
MGST2	Naive B	0.851033	-0.0108723	0.835829	0.862935	0.0334908	0.440296	0.225376	0.95037	0.0568032	0.269548	0.78308	0.74646	0.0607281
ZNF767P	Naive B	0.85115	-0.00223848	0.947145	0.865507	0.3294	0.570608	0.839957	0.313224	0.714664	0.80724	0.26686	0.564757	0.821643
TBC1D2B	Naive B	0.85132	-0.00342806	0.74355	0.371325	0.261171	0.171599	0.18594	0.75739	0.734874	0.452901	0.0534073	0.0519296	0.382503
CNNM4	Naive B	0.851359	-0.00296592	0.139542	0.769706	0.302291	0.04462	0.0855058	0.0457697	0.344834	0.727335	0.846781	0.135985	0.945159
KBTBD3	Naive B	0.851375	0.00267661	0.79967	0.57413	0.77977	0.391396	0.565241	0.941848	0.550094	0.631584	0.466519	0.734583	0.244462
GCNT7	Naive B	0.851421	0.00593974	0.914564	0.868833	0.339747	0.547787	0.12718	0.83821	0.351506	0.167008	0.855284	0.466923	0.0145361
ABLIM1	Naive B	0.85167	0.00180754	0.333822	0.36772	0.485293	0.210943	0.549323	0.0201763	0.527143	0.761305	0.041613	0.501622	0.461405
AL450405.1	Naive B	0.851726	0.0170101	0.185318	0.975614	0.151032	0.578013	0.456781	0.860412	0.302748	0.367532	0.0956318	0.939174	0.905628
NARFL	Naive B	0.851834	0.00204349	0.132408	0.398971	0.415943	0.694817	0.434216	0.996241	0.781307	0.452695	0.0142242	0.644054	0.340765
AC104581.1	Naive B	0.851971	0.0044722	0.0355343	0.0388522	0.730986	0.283776	0.67517	0.0644498	0.606471	0.759664	0.319692	0.237154	0.607117
FP565260.3	Naive B	0.851977	0.00967739	0.968228	0.714894	0.508708	0.641839	0.291348	0.2913	0.231282	0.829538	0.726219	0.328926	0.167553
RNASEK	Naive B	0.852246	0.0019726	0.222599	0.652238	0.104033	0.0670067	0.250842	0.206021	0.550919	0.520178	0.142033	0.114153	0.652594
HIST1H3E	Naive B	0.852339	-0.00514216	0.683132	0.996518	0.720892	0.815552	0.0870971	0.216651	0.937641	0.719572	0.308817	0.81667	0.745873
EFNA1	Naive B	0.852851	0.00925541	0.960899	0.915518	0.770488	0.306739	0.444941	0.328407	0.461058	0.485101	0.833306	0.372899	0.809041
MDP1	Naive B	0.853023	-0.00209464	0.955381	0.384624	0.289169	0.122979	0.470014	0.792157	0.752345	0.101158	0.143285	0.127418	0.984973
AL356599.1	Naive B	0.853116	-0.00518358	0.894677	0.437655	0.266495	0.7715	0.0457025	0.773699	0.806184	0.952404	0.74592	0.946134	0.689096
ZNF133	Naive B	0.853337	0.00232263	0.771778	0.512734	0.0451666	0.0856017	0.051587	0.758055	0.864641	0.725216	0.444093	0.7802	0.773381
LINC01473	Naive B	0.853565	0.00580263	0.459977	0.120881	0.0922602	0.320923	0.566888	0.809963	0.930075	0.443387	0.885174	0.328358	0.378695
PAGR1	Naive B	0.853627	-0.00195503	0.264575	0.995824	0.243841	0.0505577	0.181027	0.897226	0.666814	0.296015	0.405812	0.203914	0.276851
C1GALT1C1	Naive B	0.853631	-0.00258756	0.193178	0.806984	0.279291	0.0731746	0.780657	0.280351	0.193847	0.0526154	0.607154	0.405045	0.736397
CRBN	Naive B	0.853683	0.00141338	0.199242	0.952578	0.974533	0.682844	0.103839	0.900973	0.33766	0.556433	0.45956	0.174527	0.391305
ARHGAP35	Naive B	0.853954	-0.00333954	0.000175456	0.538724	0.567315	0.0925829	0.896035	0.792554	0.0306384	0.698181	0.0277296	0.808393	0.561812
CD72	Naive B	0.853965	-0.00183841	0.651817	0.664584	0.708197	0.0206907	0.934964	0.79923	0.262179	0.205952	0.985429	0.183029	0.441147
KDM2A	Naive B	0.854245	0.00255459	0.872191	0.927851	0.564001	0.900823	0.0194019	0.197246	0.642926	0.806628	0.176302	0.572163	0.208088
DNAH17	Naive B	0.854638	-0.00433383	0.779536	0.0265521	0.0250132	0.238829	0.792361	0.604731	0.590607	0.866104	0.583622	0.0389247	0.407121
FBXO2	Naive B	0.854654	0.00421302	0.308359	0.960453	0.530996	0.699893	0.202657	0.931065	0.777745	0.483011	0.0476118	0.171586	0.40213
NANOGP5	Naive B	0.85467	-0.0113585	0.634763	0.938829	0.0780114	0.658975	0.977241	0.146037	0.947261	0.850493	0.257089	0.958544	0.999986
AF131215.2	Naive B	0.854876	-0.00874866	0.885942	0.667728	0.524697	0.407951	0.63333	0.993313	0.691461	0.956071	0.580621	0.278434	0.435833
HTATSF1	Naive B	0.854879	0.00157881	0.00109783	0.0885778	0.613719	0.309591	0.83585	0.339702	0.313248	0.772705	0.116095	0.231339	0.933994
SF1	Naive B	0.855128	0.00139983	0.65249	0.346573	0.741092	0.24669	0.419411	0.154383	0.883201	0.38329	0.476361	0.69701	0.382105
MED18	Naive B	0.855299	0.00247111	0.833507	0.328701	0.958576	0.226276	0.705997	0.741617	0.506064	0.504418	0.0823102	0.628429	0.818267
HSD17B10	Naive B	0.855496	0.00211115	0.506807	0.970992	0.823934	0.980863	0.502527	0.595817	0.508341	0.896829	0.259715	0.191883	0.336528
MTCO1P12	Naive B	0.855548	0.0081419	0.00665985	0.862442	0.365819	0.453828	0.576213	0.574669	0.737199	0.699738	0.341794	0.304294	0.87353
C16orf70	Naive B	0.855552	0.00193354	0.792239	0.528287	0.243236	0.682172	0.431211	0.425804	0.246521	0.149515	0.0752461	0.448392	0.16381
IGHV4-28	Naive B	0.85565	0.0106268	0.852484	0.458267	0.630902	0.325168	0.96762	0.903439	0.992858	0.512253	0.0404086	0.985819	0.214795
TSSK4	Naive B	0.855686	0.00650022	0.685575	0.521657	0.116818	0.671842	0.789506	0.124417	0.941617	0.666661	0.043287	0.652271	0.366321
BCL9	Naive B	0.855757	0.00738964	0.272459	0.91797	0.691406	0.372132	0.349444	0.00874281	0.437458	0.829694	0.35586	0.817198	0.26162
PXMP4	Naive B	0.855863	0.00282893	0.458052	0.467284	0.397096	0.582018	0.223572	0.368961	0.35395	0.288161	0.831439	0.642779	0.613284
CYBA	Naive B	0.85596	-0.00228374	0.617017	0.388549	0.121678	0.0826484	0.408632	0.43847	0.290312	0.193801	0.141038	0.191265	0.749872
AC105285.1	Naive B	0.856027	-0.00455415	0.548509	0.435933	0.915928	0.921782	0.725322	0.531518	0.897407	0.0195885	0.734577	0.67584	0.186572
ORC6	Naive B	0.856037	-0.00451915	0.179144	0.355207	0.872376	0.124878	0.0590623	0.823362	0.470982	0.296165	0.408003	0.862535	0.884596
PIGA	Naive B	0.856392	-0.00286508	0.831889	0.652702	0.785866	0.44291	0.314612	0.319239	0.422204	0.393237	0.0728999	0.647796	0.561269
USP33	Naive B	0.856465	0.00162148	0.931128	0.268847	0.592108	0.53159	0.201208	0.372248	0.962915	0.334487	0.017699	0.335931	0.552881
AC008592.3	Naive B	0.856568	-0.00621589	0.390538	0.456002	0.867246	0.928307	0.581052	0.71819	0.588082	0.0770593	0.628365	0.852229	0.594323
ACSL5	Naive B	0.856593	-0.00138925	0.45612	0.103035	0.226988	0.657012	0.603337	0.677013	0.673791	0.993966	0.910084	0.0605413	0.961464
AC012618.3	Naive B	0.856594	-0.00756356	0.837015	0.202294	0.225562	0.301792	0.551775	0.0100523	0.539894	0.319858	0.473578	0.721595	0.736875
AC005899.8	Naive B	0.856675	0.00903522	0.128008	0.469371	0.73929	0.194518	0.822559	0.849963	0.970603	0.367082	0.328	0.987933	0.437946
BRCC3	Naive B	0.856685	-0.00155385	0.6432	0.452951	0.529415	0.871695	0.546059	0.459238	0.803334	0.691132	0.316764	0.441659	0.0140182
FAM114A2	Naive B	0.856746	-0.00183878	0.405013	0.928371	0.273805	0.256836	0.284632	0.493043	0.38006	0.319766	0.996862	0.55458	0.481054
WASHC4	Naive B	0.856826	-0.00149639	0.910845	0.65638	0.439364	0.898621	0.0682357	0.246785	0.547672	0.0366159	0.774052	0.199617	0.388002
PPIL3	Naive B	0.857175	-0.00174514	0.417171	0.236837	0.953867	0.670981	0.426605	0.819163	0.267788	0.761972	0.554949	0.606945	0.646243
FAIM	Naive B	0.857257	-0.00365245	0.750406	0.14694	0.583894	0.0731443	0.197	0.0984185	0.661181	0.807203	0.340526	0.687534	0.344648
SMC1A	Naive B	0.85737	0.0017841	0.731955	0.63642	0.957046	0.709098	0.978382	0.25629	0.919857	0.895143	0.616387	0.17549	0.144044
YTHDC1	Naive B	0.857396	0.00177715	0.81633	0.100806	0.110055	0.953715	0.620184	0.87355	0.562437	0.654001	0.886925	0.618368	0.880793
LYSMD1	Naive B	0.857587	0.00636162	0.165885	0.0281277	0.512679	0.199102	0.146853	0.064342	0.837745	0.0739209	0.394144	0.21504	0.0103846
PTPN6	Naive B	0.857637	0.00135393	0.450379	0.523362	0.217997	0.286595	0.507568	0.530732	0.60703	0.365014	0.290008	0.329604	0.226117
PPIA	Naive B	0.857754	0.00153692	0.353004	0.272468	0.650637	0.951548	0.519028	0.100902	0.639002	0.936194	0.796705	0.142614	0.812247
RPL22	Naive B	0.857847	0.00185317	0.967584	0.487119	0.396114	0.388924	0.500395	0.435038	0.568916	0.889602	0.285455	0.258833	0.828391
ISCU	Naive B	0.857944	-0.00186788	0.0115021	0.688397	0.584226	0.0918196	0.0649084	0.122817	0.883396	0.281358	0.0792459	0.352755	0.545593
DYNC2LI1	Naive B	0.857946	0.00331626	0.396875	0.567845	0.881536	0.198116	0.849503	0.406962	0.895386	0.841448	0.948208	0.0701698	0.0560565
TP53TG1	Naive B	0.857979	-0.0022188	0.182874	0.0745067	0.439688	0.121481	0.130526	0.755779	0.260468	0.964605	0.166463	0.599955	0.467174
MRRF	Naive B	0.858051	0.00172459	0.658454	0.457567	0.322009	0.419296	0.190651	0.114606	0.783657	0.728311	0.227362	0.802334	0.901532
SLC25A16	Naive B	0.858101	0.00266691	0.691238	0.177324	0.259894	0.653201	0.107873	0.5109	0.173826	0.625154	0.757753	0.820282	0.397829
NHP2	Naive B	0.858273	0.00169014	0.306197	0.671987	0.162827	0.41249	0.174391	0.87232	0.558016	0.981402	0.545811	0.165674	0.863605
C1R	Naive B	0.858275	0.00990063	0.715424	0.574972	0.419721	0.589483	0.184246	0.441831	0.928062	0.257777	0.0993124	0.593006	0.530895
CARF	Naive B	0.858627	-0.00240433	0.667962	0.941272	0.954918	0.383493	0.146726	0.151859	0.720232	0.864757	0.398854	0.863499	0.248709
AC092436.4	Naive B	0.858643	0.00632496	0.566643	0.397582	0.274352	0.631837	0.668501	0.860194	0.67357	0.239372	0.755815	0.443823	0.934729
TECPR1	Naive B	0.858651	0.00348838	0.738625	0.0718314	0.632667	0.096678	0.914008	0.0439996	0.968641	0.70951	0.296712	0.720333	0.244643
LRCH3	Naive B	0.858802	-0.00154342	0.76062	0.302591	0.520121	0.518955	0.940563	0.640251	0.46593	0.88773	0.691235	0.554453	0.431435
ZNF644	Naive B	0.858879	0.00136474	0.32474	0.493558	0.569632	0.69231	0.0976352	0.796291	0.141456	0.645818	0.534323	0.217447	0.74353
LRRC8D	Naive B	0.858947	0.00181857	0.193994	0.0999216	0.869916	0.0987789	0.129379	0.440255	0.524023	0.923616	0.310613	0.567922	0.315632
PPIEL	Naive B	0.858964	-0.0063502	0.657146	0.857605	0.610747	0.0555952	0.375566	0.101068	0.903497	0.746506	0.298539	0.770105	0.952142
TBC1D22A	Naive B	0.85898	-0.00136835	0.42326	0.455906	0.50308	0.284083	0.690131	0.163682	0.521935	0.548663	0.786803	0.636007	0.203298
UNK	Naive B	0.859145	0.00162853	0.305454	0.254503	0.702744	0.359019	0.525674	0.580652	0.452556	0.983268	0.582665	0.475594	0.161722
NAGLU	Naive B	0.859156	-0.00188196	0.671824	0.634289	0.338424	0.117543	0.01438	0.474037	0.525522	0.916678	0.177319	0.144203	0.383597
ACTG1P17	Naive B	0.859307	0.00696435	0.960495	0.389284	0.88116	0.82327	0.831658	0.576441	0.0345379	0.565803	0.620025	0.307615	0.0850406
RINT1	Naive B	0.85934	0.00192415	0.0761884	0.261276	0.722725	0.387555	0.272991	0.185263	0.798755	0.825515	0.856839	0.00721033	0.646364
ADPRM	Naive B	0.859361	-0.00258489	0.196407	0.375217	0.142268	0.578322	0.916072	0.881121	0.17449	0.432628	0.0283906	0.529173	0.206954
CD3EAP	Naive B	0.859418	0.00403418	0.486291	0.180258	0.177161	0.604532	0.208823	0.851048	0.569368	0.526898	0.603168	0.5071	0.584451
ALKBH3	Naive B	0.85948	0.00217324	0.173697	0.684888	0.223114	0.201604	0.789652	0.356052	0.316924	0.713939	0.0712002	0.251694	0.00731891
RFXANK	Naive B	0.859494	-0.0019281	0.127171	0.900313	0.23715	0.0352477	0.078252	0.738596	0.4402	0.745028	0.567091	0.767618	0.89019
LMBRD2	Naive B	0.859546	-0.0023624	0.916328	0.631723	0.879394	0.0814036	0.5827	0.598996	0.698915	0.76353	0.617703	0.00593885	0.969821
EDRF1-AS1	Naive B	0.859573	0.00436173	0.353091	0.139112	0.213733	0.990001	0.55102	0.99016	0.616033	0.567736	0.559916	0.310494	0.388957
KLF3	Naive B	0.859722	0.00274941	0.634315	0.288292	0.77484	0.829095	0.740603	0.18239	0.177857	0.722259	0.949349	0.566213	0.139008
USP28	Naive B	0.859776	0.00188524	0.361365	0.844002	0.945724	0.0704197	0.337274	0.473606	0.775505	0.697081	0.0893191	0.215084	0.440015
MASP2	Naive B	0.859852	-0.0088233	0.86638	0.456542	0.386206	0.767619	0.216319	0.515812	0.908696	0.49097	0.925033	0.000967067	0.268935
OGFOD2	Naive B	0.859947	0.00164736	0.904452	0.673782	0.784926	0.703144	0.173806	0.0623466	0.0371441	0.359294	0.00451742	0.487119	0.848077
HDDC3	Naive B	0.859956	-0.00179284	0.312632	0.0586535	0.959469	0.813742	0.15061	0.487988	0.44288	0.263268	0.26445	0.444282	0.77664
TUBGCP4	Naive B	0.860582	0.00168629	0.470218	0.523166	0.850759	0.113439	0.496399	0.619023	0.513768	0.434208	0.0493487	0.95016	0.853323
SLC39A6	Naive B	0.860677	-0.00179572	0.852079	0.126598	0.170922	0.568436	0.981473	0.251323	0.523647	0.414211	0.771658	0.213565	0.232152
CRY2	Naive B	0.860835	-0.00183731	0.66091	0.394979	0.711536	0.26602	0.490273	0.0450973	0.565723	0.840301	0.824409	0.940223	0.521533
RPARP-AS1	Naive B	0.860946	0.00198723	0.210512	0.533977	0.643363	0.926263	0.601051	0.45634	0.648477	0.0665223	0.610665	0.735478	0.657877
MICU3	Naive B	0.860947	0.00381258	0.271589	0.530284	0.290945	0.252187	0.280868	0.128616	0.108877	0.60213	0.724081	0.849102	0.837546
ST20-AS1	Naive B	0.861044	0.00347014	0.955788	0.655388	0.483302	0.390783	0.822336	0.117719	0.17314	0.663968	0.772003	0.092657	0.457225
ZNF396	Naive B	0.861101	-0.00626643	0.295254	0.354255	0.256251	0.59581	0.467024	0.74263	0.654412	0.389128	0.0956987	0.792305	0.0438267
APOD	Naive B	0.861147	-0.0157205	0.824991	0.342586	0.276481	0.249565	0.620935	0.82844	0.648795	0.416402	0.564743	0.52977	0.503919
AL117341.1	Naive B	0.861239	0.00748165	0.209023	0.717634	0.346869	0.504682	0.995292	0.440604	0.320578	0.691247	0.542122	0.851733	0.513177
LZTR1	Naive B	0.86132	-0.00216184	0.0596427	0.946123	0.500753	0.417526	0.783693	0.636708	0.890811	0.537693	0.0587561	0.3907	0.715793
MON1B	Naive B	0.861429	0.00155716	0.188288	0.574497	0.0699906	0.167329	0.287057	0.69607	0.315629	0.237012	0.571865	0.0859998	0.783894
PIK3CB	Naive B	0.861583	-0.00297307	0.114499	0.730269	0.78067	0.348561	0.251525	0.0795068	0.333898	0.784059	0.175429	0.447881	0.35697
RPS20	Naive B	0.861903	0.00198475	0.867069	0.994208	0.537669	0.784909	0.451255	0.11088	0.647069	0.277557	0.730889	0.785456	0.925557
COX19	Naive B	0.862076	0.00142542	0.850457	0.582182	0.125975	0.515419	0.296634	0.911857	0.236957	0.813306	0.153296	0.605379	0.865617
SRSF11	Naive B	0.862156	0.00107093	0.908687	0.104184	0.671302	0.342697	0.220246	0.713603	0.529601	0.735851	0.678087	0.503788	0.942037
DHRS11	Naive B	0.862477	-0.00515292	0.0430186	0.128655	0.459256	0.318065	0.0479412	0.577192	0.631638	0.815358	0.842019	0.516229	0.571732
TLR2	Naive B	0.862697	-0.00624641	0.721214	0.804652	0.973038	0.113643	0.885795	0.239184	0.270769	0.093056	0.530655	0.187489	0.497511
SEPT7P2	Naive B	0.863016	0.00162295	0.249124	0.0975739	0.365512	0.145597	0.859624	0.474059	0.85554	0.0628075	0.0316036	0.18859	0.116519
ZMAT5	Naive B	0.863171	0.00215437	0.720875	0.695993	0.482778	0.860044	0.0822526	0.371013	0.226666	0.966453	0.262059	0.10101	0.854794
THAP2	Naive B	0.863304	-0.00219196	0.989143	0.807475	0.362483	0.986889	0.926157	0.954622	0.450685	0.593812	0.939958	0.370753	0.993021
DOC2GP	Naive B	0.863409	-0.0084861	0.212945	0.75443	0.139701	0.278388	0.544311	0.994508	0.336225	0.304619	0.301737	0.178533	0.217582
USP24	Naive B	0.863518	-0.00210005	0.0706786	0.986102	0.300139	0.151924	0.0547142	0.5742	0.853787	0.0680885	0.522082	0.461349	0.32963
AC105760.2	Naive B	0.863528	0.00817023	0.837665	0.51792	0.0314803	0.181466	0.00665871	0.02457	0.278553	0.430112	0.603723	0.051159	0.346019
STK35	Naive B	0.863955	-0.00215292	0.262413	0.909814	0.755426	0.64559	0.0744294	0.236923	0.915429	0.656065	0.130485	0.289006	0.392091
KLHL8	Naive B	0.86431	-0.0019965	0.0730984	0.702494	0.942504	0.244441	0.329893	0.99823	0.885854	0.739987	0.181356	0.594468	0.375176
SAFB2	Naive B	0.864506	0.00113249	0.932454	0.196278	0.776334	0.0100115	0.771146	0.434887	0.794871	0.354855	0.661493	0.638992	0.758617
ARAP1-AS2	Naive B	0.86467	-0.00650707	0.150044	0.205396	0.921961	0.181017	0.449982	0.321406	0.92885	0.0666645	0.479662	0.828744	0.667984
SMG1P3	Naive B	0.864734	0.00419416	0.893797	0.352716	0.513518	0.216938	0.260881	0.322181	0.845768	0.199165	0.680735	0.436523	0.877931
LSM7	Naive B	0.864854	-0.00209959	0.472748	0.897499	0.475897	0.820176	0.235177	0.48921	0.678324	0.179882	0.150217	0.246478	0.272581
DSTN	Naive B	0.864939	0.00281045	0.0379696	0.63792	0.817282	0.329583	0.0378786	0.239277	0.288629	0.987916	0.189525	0.100864	0.193559
AP000873.2	Naive B	0.865211	0.00413974	0.886814	0.111723	0.680203	0.134336	0.508143	0.411592	0.613014	0.803086	0.115012	0.971986	0.587726
NCOA4	Naive B	0.865232	-0.00143564	0.59695	0.0110491	0.716061	0.13826	0.625208	0.0115407	0.330578	0.531884	0.491376	0.988655	0.455852
C11orf21	Naive B	0.865246	-0.00256789	0.549284	0.563634	0.0851096	0.710696	0.118509	0.680218	0.00632944	0.279132	0.744671	0.394631	0.0483619
DNAJC9	Naive B	0.865306	-0.00155762	0.610737	0.525807	0.976344	0.662089	0.786079	0.930709	0.706861	0.515044	0.275493	0.562217	0.248362
SOCS6	Naive B	0.865474	0.0117639	0.343154	0.593982	0.909384	0.539618	0.865456	0.339738	0.953672	0.346513	0.529326	0.746595	0.558958
CA3	Naive B	0.865487	-0.00949096	0.745685	0.633126	0.833234	0.893644	0.551442	0.511786	0.487665	0.438245	0.997987	0.000933488	0.51357
FGFRL1	Naive B	0.865547	0.00516719	0.545381	0.476147	0.0512636	0.103582	0.608665	0.618777	0.772678	0.78997	0.0672799	0.703976	0.493612
SEL1L	Naive B	0.865667	0.00227322	0.587604	0.873528	0.63328	0.0745316	0.75817	0.181716	0.926496	0.789591	0.75688	0.533123	0.120312
S100A13	Naive B	0.865834	0.00650856	0.383057	0.396084	0.812022	0.606831	0.485014	0.813553	0.675937	0.29789	0.891577	0.968995	0.738491
IMP3	Naive B	0.865859	0.00131264	0.0338905	0.971418	0.810178	0.509418	0.0486753	0.478207	0.97056	0.0582748	0.644667	0.886992	0.813778
MTMR7	Naive B	0.865917	0.00608182	0.953407	0.0347606	0.0952475	0.906857	0.64716	0.797307	0.375657	0.323079	0.59937	0.173157	0.909939
MCTS2P	Naive B	0.866121	0.00387219	0.473043	0.211367	0.377605	0.0154298	0.842127	0.712691	0.543041	0.248014	0.475901	0.140352	0.573968
MED1	Naive B	0.866175	-0.00203458	0.425548	0.276373	0.294748	0.713262	0.996626	0.35588	0.815374	0.386751	0.985595	0.194436	0.43405
SLC48A1	Naive B	0.866307	0.00227093	0.0583753	0.205177	0.706673	0.475176	0.953183	0.831023	0.254419	0.840504	0.501926	0.0980595	0.354615
RPL17	Naive B	0.866482	0.00171815	0.672672	0.915017	0.893116	0.82421	0.616974	0.11508	0.473669	0.773612	0.515483	0.762339	0.702581
ZNF581	Naive B	0.866546	0.00209332	0.259771	0.170578	0.745987	0.472542	0.219536	0.807179	0.660789	0.0543935	0.606803	0.170011	0.965084
POLR3H	Naive B	0.866683	-0.00181993	0.0457473	0.343488	0.050828	0.358351	0.751241	0.925699	0.394317	0.416979	0.439265	0.83043	0.975683
PIN4	Naive B	0.866913	0.0020389	0.618907	0.961198	0.968147	0.344042	0.0369717	0.55696	0.787091	0.0599916	0.405528	0.42096	0.854233
NEMF	Naive B	0.867095	0.00124361	0.972504	0.0186473	0.363196	0.119127	0.163342	0.759783	0.979715	0.501711	0.816512	0.993918	0.674142
AC055811.4	Naive B	0.867118	0.010526	0.803981	0.0591735	0.0093556	0.679718	0.740819	0.79858	0.285624	0.982554	0.816679	0.281612	0.39428
TNFRSF10A-AS1	Naive B	0.867388	0.00567865	0.900379	0.942684	0.686434	0.0912806	0.709714	0.505766	0.44641	0.686477	0.997615	0.76757	0.38167
KIAA1143	Naive B	0.867416	-0.00171785	0.822158	0.471332	0.37249	0.801759	0.0520562	0.772441	0.424475	0.853591	0.0573807	0.885793	0.778007
FAM219A	Naive B	0.867428	0.00390926	0.376688	0.723559	0.844673	0.127514	0.918898	0.919882	0.259052	0.855203	0.484075	0.855329	0.814003
PRCC	Naive B	0.867592	0.00131455	0.142707	0.701022	0.597416	0.511235	0.18092	0.207067	0.976299	0.066728	0.839218	0.780777	0.486618
RYR3	Naive B	0.867746	0.00525919	0.220984	0.189672	0.885542	0.33108	0.777605	0.67219	0.25221	0.103271	0.285138	0.865428	0.448366
RPS15A	Naive B	0.867789	0.00200637	0.751744	0.960344	0.44609	0.707359	0.721469	0.00736658	0.546416	0.474903	0.784612	0.669665	0.730903
FLT3	Naive B	0.867956	0.0143287	0.769603	0.342141	0.641405	0.993336	0.346175	0.926127	0.329998	0.799743	0.789268	0.79554	0.339959
AC026356.1	Naive B	0.868013	-0.00590823	0.027483	0.208496	0.811029	0.913093	0.479216	0.168887	0.835668	0.788121	0.300093	0.228936	0.346704
ZBTB24	Naive B	0.868102	-0.001441	0.908895	0.0654391	0.427329	0.120103	0.146446	0.27216	0.270046	0.821149	0.200281	0.521819	0.479154
TM7SF2	Naive B	0.868142	0.00222211	0.197987	0.717305	0.0146815	0.342853	0.0852471	0.198216	0.021268	0.753786	0.31017	0.522958	0.2945
MCM8	Naive B	0.868369	-0.00345499	0.0920378	0.0506199	0.255435	0.35012	0.322445	0.427589	0.976232	0.976182	0.748539	0.363594	0.512115
LINC01597	Naive B	0.868486	-0.013001	0.501639	0.195119	0.978426	0.517187	0.0134779	0.947749	0.537517	0.256578	0.62156	0.568624	0.0539372
MPHOSPH6	Naive B	0.868587	-0.00252074	0.109136	0.506516	0.774653	0.845492	0.00908527	0.493562	0.161851	0.496136	0.72778	0.886095	0.833893
MEMO1	Naive B	0.868647	-0.00228675	0.269087	0.0796268	0.016732	0.377547	0.209494	0.586516	0.318307	0.417382	0.812343	0.667073	0.61415
MNT	Naive B	0.868943	-0.00505373	0.521586	0.192601	0.63594	0.890564	0.486801	0.411737	0.809666	0.263177	0.788029	0.77784	0.686677
COQ10A	Naive B	0.869158	0.00158988	0.964168	0.794102	0.847284	0.67217	0.311753	0.335105	0.706668	0.156029	0.0590327	0.696172	0.854626
NECAB3	Naive B	0.869174	-0.00681807	0.360146	0.355871	0.876737	0.791931	0.558252	0.0206204	0.291858	0.579859	0.706219	0.226552	0.214676
HNRNPA1P76	Naive B	0.86926	-0.00603521	0.790122	0.619251	0.188419	0.371711	0.629998	0.0394107	0.535191	0.54445	0.493679	0.16184	0.830787
RAB6A	Naive B	0.869554	-0.0013738	0.696757	0.423116	0.806724	0.615667	0.699825	0.533533	0.452687	0.715985	0.949597	0.818179	0.757228
SLC25A11	Naive B	0.86976	0.00143581	0.297375	0.392244	0.0738136	0.947465	0.780813	0.612322	0.155736	0.417881	0.938206	0.578252	0.0609664
LIPE-AS1	Naive B	0.869955	0.00372713	0.589025	0.224391	0.819844	0.70391	0.812801	0.680741	0.95712	0.0812869	0.953571	0.303339	0.896972
NUP35	Naive B	0.870593	0.00220378	0.768779	0.544006	0.810023	0.0536692	0.637186	0.198871	0.553542	0.903605	0.918986	0.98525	0.0400304
AKT1S1	Naive B	0.870679	0.00276262	0.886677	0.441538	0.522427	0.909443	0.975739	0.787148	0.974606	0.140556	0.509385	0.495129	0.884716
B3GALT4	Naive B	0.870905	0.00189621	0.613018	0.313537	0.795039	0.209819	0.565033	0.987529	0.762123	0.1628	0.808898	0.0697907	0.853627
TESPA1	Naive B	0.870974	-0.00243334	0.723293	0.978979	0.991824	0.689295	0.0252814	0.0191595	0.997376	0.264345	0.106381	0.153893	0.670158
LRRC18	Naive B	0.871299	-0.00718384	0.367263	0.706136	0.905493	0.164344	0.898229	0.529265	0.691617	0.80603	0.319952	0.809387	0.466641
RAB11FIP3	Naive B	0.871394	-0.00226351	0.22842	0.411104	0.689284	0.86281	0.323483	0.660477	0.489128	0.283807	0.717452	0.679317	0.157694
PFN1	Naive B	0.871458	-0.00165459	0.410104	0.871003	0.299209	0.0718418	0.179742	0.809299	0.533597	0.432748	0.0470957	0.0891534	0.40617
NOD1	Naive B	0.871497	0.00174911	0.829789	0.625028	0.617917	0.525306	0.849814	0.91183	0.419105	0.795448	0.00775276	0.586552	0.30269
MSANTD2	Naive B	0.871503	-0.00239161	0.91278	0.954028	0.834959	0.403786	0.529038	0.738578	0.787092	0.443146	0.978193	0.784883	0.30831
ZRANB1	Naive B	0.871704	0.00168462	0.232845	0.314028	0.250971	0.584145	0.887554	0.753993	0.658886	0.398728	0.0162309	0.58077	0.741771
AC018809.1	Naive B	0.871852	0.00486879	0.851094	0.805457	0.798274	0.369196	0.765817	0.195198	0.212813	0.671831	0.345691	0.558508	0.861085
TTYH2	Naive B	0.871975	0.00658054	0.296782	0.0228219	0.135206	0.976642	0.299051	0.390578	0.0718996	0.701071	0.40984	0.64549	0.940113
ATG12	Naive B	0.872413	0.00120334	0.944207	0.917783	0.591687	0.903592	0.366734	0.931185	0.980708	0.453233	0.503222	0.578463	0.465496
KCTD21-AS1	Naive B	0.872456	-0.00773123	0.265739	0.32595	0.567487	0.0601754	0.545801	0.897406	0.673788	0.381049	0.821473	0.733431	0.0370047
AL031595.2	Naive B	0.872492	-0.00682135	0.0578472	0.195601	0.911578	0.354782	0.31742	0.122341	0.521759	0.865353	0.501572	0.926744	0.526467
IFRD1	Naive B	0.872625	-0.00156268	0.920499	0.310445	0.698023	0.327165	0.272091	0.348899	0.857033	0.51197	0.478412	0.139632	0.390841
INO80D	Naive B	0.872806	0.00181249	0.823935	0.517398	0.475742	0.642563	0.136912	0.945698	0.892747	0.0808062	0.336887	0.402853	0.624838
DNAJA4	Naive B	0.872807	0.00390867	0.0269312	0.0592655	0.684212	0.453151	0.447628	0.201728	0.0874128	0.193606	0.0210806	0.513673	0.466551
AC002467.1	Naive B	0.872955	0.00509924	0.347596	0.814286	0.232838	0.142361	0.920402	0.456173	0.267433	0.404496	0.868379	0.422592	0.196548
U91328.2	Naive B	0.872965	0.00457752	0.86329	0.275062	0.857679	0.705978	0.346002	0.116556	0.9024	0.00641113	0.30073	0.0381808	0.551154
VPS36	Naive B	0.873008	-0.00128727	0.864548	0.497728	0.63345	0.262883	0.668576	0.704668	0.323094	0.576445	0.603784	0.14863	0.562574
AC130448.2	Naive B	0.873085	0.00486643	0.304243	0.442387	0.606171	0.434693	0.412909	0.564826	0.352853	0.811089	0.056617	0.678888	0.298566
MRPL9	Naive B	0.873091	-0.001216	0.338537	0.531873	0.798145	0.385931	0.438101	0.552088	0.742532	0.234755	0.320759	0.999814	0.932352
TTC21A	Naive B	0.873114	0.00211037	0.0741361	0.651236	0.125801	0.515895	0.544127	0.530342	0.20008	0.444363	0.0359376	0.817804	0.63509
COPS8	Naive B	0.873239	0.00132485	0.663226	0.755549	0.447588	0.250267	0.167671	0.849159	0.862679	0.584654	0.986636	0.600321	0.385815
CHMP2A	Naive B	0.873284	-0.0014453	0.117312	0.841225	0.984357	0.224742	0.556614	0.962298	0.637861	0.477924	0.0717757	0.288641	0.593229
AL450998.3	Naive B	0.873399	0.00421093	0.960653	0.692757	0.442138	0.30084	0.2271	0.402237	0.41598	0.285435	0.149527	0.333047	0.369967
MAP3K10	Naive B	0.873439	0.00394624	0.227748	0.110042	0.861209	0.689884	0.390941	0.874413	0.653616	0.757447	0.290078	0.750705	0.142203
DCLRE1A	Naive B	0.873441	-0.00350093	0.758675	0.853614	0.650076	0.641718	0.430224	0.121254	0.176326	0.139508	0.422795	0.246066	0.130641
MAP3K5	Naive B	0.873592	0.00172893	0.154144	0.0293784	0.707543	0.945264	0.60113	0.162914	0.796292	0.334069	0.529392	0.0401816	0.825298
PFKFB3	Naive B	0.873676	-0.00294604	0.0314254	0.0769661	0.410165	0.404009	0.465657	0.108438	0.95345	0.692515	0.692562	0.826734	0.556449
RAB13	Naive B	0.874062	0.00566624	0.293402	0.737858	0.0950227	0.503632	0.0428569	0.547469	0.318294	0.492434	0.840154	0.300522	0.755859
YJEFN3	Naive B	0.874315	0.00447307	0.376826	0.0540005	0.113203	0.97927	0.754901	0.562738	0.297407	0.0575706	0.58058	0.128858	0.552297
CEP350	Naive B	0.874426	-0.00125858	0.0612671	0.966417	0.255885	0.113729	0.0914155	0.455035	0.291052	0.412382	0.964783	0.495187	0.751705
TAF5	Naive B	0.87445	-0.0021863	0.438863	0.305817	0.601197	0.201195	0.270789	0.220045	0.738703	0.00912165	0.432915	0.386445	0.797517
MPST	Naive B	0.874786	0.00446474	0.58513	0.245258	0.425982	0.0883855	0.102294	0.598331	0.936197	0.549452	0.175337	0.987788	0.470304
ERLIN1	Naive B	0.874803	-0.00187868	0.71066	0.117112	0.0617987	0.653342	0.560199	0.365611	0.730154	0.697083	0.688843	0.934319	0.640271
UCP2	Naive B	0.87481	-0.00158574	0.779033	0.257419	0.909459	0.199006	0.217665	0.191114	0.419111	0.762341	0.509028	0.188791	0.648239
CTDSP2	Naive B	0.874849	-0.00151756	0.366227	0.977473	0.205222	0.0218192	0.435528	0.537483	0.679216	0.741472	0.450006	0.41636	0.875583
UACA	Naive B	0.875071	-0.00603284	0.943143	0.786402	0.648235	0.296374	0.596928	0.87063	0.604429	0.997923	0.817856	0.0250533	0.591525
GSTM2	Naive B	0.875414	-0.00582068	0.541992	0.884218	0.919484	0.626688	0.763061	0.239209	0.243966	0.682706	0.743123	0.147804	0.852992
AL021878.2	Naive B	0.87542	0.00603391	0.360156	0.360154	0.0473879	0.639515	0.308631	0.442325	0.345739	0.176631	0.309299	0.66348	0.245194
SPRED2	Naive B	0.875753	-0.007072	0.486221	0.483532	0.967291	0.9246	0.432253	0.802365	0.496303	0.90283	0.48966	0.174353	0.403318
IL1RAP	Naive B	0.875877	0.00293457	0.476017	0.876998	0.295783	0.1485	0.856627	0.938182	0.850785	0.622733	0.830621	0.848736	0.380388
HCN3	Naive B	0.875945	-0.00700533	0.454631	0.76465	0.293351	0.67237	0.075128	0.266864	0.926505	0.654298	0.423949	0.316029	0.432675
C17orf97	Naive B	0.875977	-0.0140319	0.128738	0.266274	0.0859015	0.866328	0.737147	0.613207	0.94438	0.726821	0.131291	0.0145863	0.704641
TMEM199	Naive B	0.875987	0.00127577	0.277636	0.402775	0.995153	0.508242	0.832343	0.438462	0.767245	0.271899	0.782982	0.229274	0.854078
ARFRP1	Naive B	0.876242	-0.00130941	0.619792	0.816603	0.253281	0.332199	0.0180493	0.40019	0.382579	0.837701	0.946402	0.0892421	0.924077
PRKRIP1	Naive B	0.8764	0.00117051	0.993393	0.181667	0.940441	0.796647	0.33531	0.276827	0.890961	0.841071	0.171113	0.847456	0.901186
ADA	Naive B	0.876472	0.00432462	0.483117	0.472536	0.532733	0.291768	0.362702	0.187831	0.211865	0.444632	0.858705	0.985701	0.881467
SLC25A15	Naive B	0.876793	-0.00353977	0.973881	0.842636	0.110393	0.20599	0.988769	0.212614	0.841967	0.0939515	0.842548	0.65761	0.316597
ADD2	Naive B	0.876802	-0.00268048	0.121204	0.665344	0.461387	0.109211	0.0818039	0.118678	0.328656	0.590091	0.323023	0.82617	0.825402
DNMT1	Naive B	0.876883	-0.00147112	0.410267	0.691305	0.615202	0.784348	0.705248	0.97904	0.452139	0.60502	0.306195	0.740994	0.342059
RPL37A	Naive B	0.87697	0.00192488	0.752462	0.80607	0.491554	0.799383	0.6608	0.350226	0.536174	0.315036	0.305472	0.209987	0.822675
AC005520.2	Naive B	0.877133	0.0045909	0.1514	0.252941	0.260442	0.414129	0.981544	0.271198	0.615855	0.504701	0.517239	0.67042	0.659939
RAB34	Naive B	0.877147	0.00321655	0.202099	0.321865	0.305775	0.759612	0.118297	0.0537811	0.595993	0.583396	0.830707	0.0358039	0.525003
TYW1B	Naive B	0.877185	-0.00339856	0.733844	0.707847	0.14789	0.782861	0.887361	0.357877	0.96964	0.315919	0.710045	0.540001	0.72069
NPIPA1	Naive B	0.877235	0.00451379	0.241704	0.00295015	0.0618724	0.202035	0.74515	0.872094	0.793458	0.764281	0.0221924	0.875274	0.294963
MAP2K3	Naive B	0.877286	0.00129259	0.795653	0.284959	0.502588	0.979954	0.917496	0.308026	0.0519458	0.00152035	0.360495	0.945777	0.176943
MAPK12	Naive B	0.877471	-0.00643772	0.40952	0.910453	0.501343	0.517754	0.684206	0.801247	0.400205	0.494055	0.375968	0.655179	0.911952
C9orf147	Naive B	0.877644	0.00626801	0.264293	0.681603	0.143296	0.825448	0.922039	0.989531	0.978343	0.201226	0.248902	0.573887	0.190313
ZFX	Naive B	0.877762	0.00203784	0.824874	0.211819	0.695586	0.98179	0.699752	0.0205701	0.84175	0.941442	0.260195	0.591168	0.719756
AC244093.3	Naive B	0.877895	-0.00592144	0.761417	0.133089	0.60182	0.589407	0.298879	0.2312	0.489379	0.114373	0.925434	0.791229	0.357945
AC244205.2	Naive B	0.878204	-0.00662074	0.519901	0.32772	0.50673	0.469715	0.693048	0.379656	0.484398	0.630168	0.400838	0.302805	0.310482
GALNT9	Naive B	0.878245	-0.0130993	0.500484	0.527273	0.407597	0.457007	0.650535	0.0949072	0.980436	0.474519	0.618735	0.296951	0.554769
FBXL17	Naive B	0.878346	0.00244253	0.422747	0.109549	0.280985	0.220341	0.0842044	0.871252	0.38532	0.320899	0.314831	0.965974	0.635534
LAMP2	Naive B	0.878549	-0.0014061	0.55003	0.0640255	0.660952	0.194289	0.574453	0.0274427	0.940836	0.110701	0.658838	0.0236096	0.165148
HMGN2P5	Naive B	0.878605	-0.00413671	0.692493	0.620031	0.197935	0.22578	0.867132	0.966294	0.712202	0.377406	0.476711	0.925559	0.51216
KLHL23	Naive B	0.879103	-0.00629341	0.289088	0.110411	0.207413	0.494737	0.938509	0.957457	0.270111	0.43659	0.148601	0.431164	0.798136
TPI1	Naive B	0.879144	-0.00148774	0.448932	0.768637	0.865209	0.81226	0.0270265	0.110723	0.871881	0.815455	0.0206964	0.953742	0.471104
ISG20L2	Naive B	0.879196	0.00119921	0.474685	0.359173	0.0989261	0.888564	0.274924	0.374952	0.241212	0.0693801	0.468134	0.632119	0.881799
DIEXF	Naive B	0.879351	0.00163507	0.919597	0.24597	0.330426	0.671802	0.242545	0.59933	0.855882	0.896969	0.00677553	0.496663	0.291989
KMT5A	Naive B	0.879462	-0.00230583	0.779752	0.716719	0.695425	0.843608	0.521621	0.993983	0.988641	0.805418	0.388678	0.192994	0.460008
RFWD3	Naive B	0.879517	0.00181458	0.811702	0.304833	0.327255	0.84397	0.61302	0.135568	0.713792	0.606088	0.275235	0.963546	0.66267
USF3	Naive B	0.879593	-0.00199145	0.351145	0.247057	0.109692	0.786523	0.238003	0.670562	0.99119	0.225471	0.215028	0.389941	0.369718
HBP1	Naive B	0.879688	0.00142505	0.0331905	0.951682	0.422664	0.901324	0.208525	0.38909	0.685803	0.384548	0.995783	0.450749	0.266858
PSMA7	Naive B	0.879858	0.00111749	0.0907706	0.603757	0.617466	0.206725	0.354073	0.416133	0.685265	0.89141	0.375614	0.193633	0.827738
UPF3B	Naive B	0.879859	-0.00144667	0.789579	0.0444799	0.475999	0.00803805	0.823774	0.524826	0.859864	0.313136	0.414661	0.912173	0.580248
PTPN23	Naive B	0.879877	-0.00251552	0.277581	0.351325	0.593612	0.158195	0.0892089	0.527947	0.378721	0.808287	0.813414	0.279831	0.880284
GOLGA5	Naive B	0.879945	0.00118841	0.0967192	0.0609832	0.710835	0.442325	0.480518	0.774014	0.765739	0.653563	0.531164	0.446921	0.588062
USF1	Naive B	0.880361	0.00357439	0.785573	0.614276	0.974466	0.74511	0.586134	0.0684829	0.621651	0.836932	0.0643777	0.0190049	0.748329
PTCD3	Naive B	0.880425	-0.00104364	0.748131	0.718454	0.910068	0.400569	0.307784	0.72898	0.249054	0.71323	0.950244	0.065565	0.942099
EXOC1	Naive B	0.880493	0.00139649	0.774796	0.900931	0.586185	0.987372	0.30369	0.78087	0.159688	0.68684	0.125234	0.142303	0.419127
LRRFIP1P1	Naive B	0.880621	0.00304196	0.204452	0.540611	0.924278	0.296048	0.375603	0.440888	0.0421548	0.433022	0.677822	0.020884	0.857873
IGKV7-3	Naive B	0.880659	-0.00531189	0.808238	0.973738	0.672586	0.741132	0.23661	0.885701	0.277044	0.688383	0.962266	0.517678	0.386977
CMAHP	Naive B	0.880746	-0.00215692	0.964221	0.655932	0.573917	0.501403	0.0728994	0.598606	0.564396	0.642715	0.490348	0.110602	0.0522064
PRADC1	Naive B	0.880806	-0.00311502	0.723289	0.252693	0.359551	0.842713	0.639114	0.700495	0.166691	0.994534	0.0716893	0.566855	0.889842
AC008467.1	Naive B	0.880869	-0.0070049	0.505283	0.0474392	0.117626	0.50677	0.47709	0.94134	0.520297	0.798414	0.59861	0.474083	0.391735
MSRA	Naive B	0.880951	-0.00330178	0.315366	0.691719	0.219723	0.640849	0.913347	0.434156	0.984084	0.097679	0.598432	0.961527	0.523657
AP000769.1	Naive B	0.881296	0.00260432	0.926658	0.820401	0.135599	0.0905257	0.778681	5.76418e-05	0.535738	0.0645101	0.907455	0.28202	0.0418281
ESD	Naive B	0.881635	0.00132179	0.835318	0.65394	0.542164	0.548624	0.87265	0.491872	0.488754	0.872967	0.113176	0.218611	0.546377
GFM2	Naive B	0.881641	-0.00163813	0.724301	0.894014	0.516282	0.53885	0.569211	0.425745	0.258402	0.686039	0.0960825	0.447492	0.488842
HOXB-AS1	Naive B	0.881662	0.00626316	0.219242	0.706093	0.547082	0.041473	0.348356	0.422156	0.894272	0.668057	0.594757	0.514472	0.66239
NEDD1	Naive B	0.881678	-0.00148347	0.237049	0.505705	0.436104	0.44541	0.664805	0.156807	0.426799	0.648552	0.47049	0.773391	0.344754
APH1A	Naive B	0.881906	-0.00312116	0.150686	0.20504	0.140577	0.873259	0.349272	0.404281	0.890215	0.265443	0.329667	0.471956	0.0876569
RNPS1	Naive B	0.881931	-0.000961231	0.0490864	0.427557	0.154079	0.115869	0.016837	0.64915	0.358621	0.939888	0.509751	0.517672	0.936032
AC021851.1	Naive B	0.882131	0.00664859	0.700096	0.241174	0.99949	0.900764	0.765509	0.66128	0.412708	0.781672	0.969334	0.418924	0.746485
LMF1	Naive B	0.882148	-0.00186497	0.0302833	0.103348	0.900414	0.222986	0.745567	0.708456	0.777953	0.655171	0.282061	0.358627	0.233338
GLCE	Naive B	0.882148	0.00341695	0.607559	0.199676	0.916494	0.134422	0.471226	0.110919	0.410968	0.719298	0.346835	0.00214282	0.32392
LINC01881	Naive B	0.882268	0.00175906	0.359175	0.145042	0.612776	0.678502	0.648827	0.976536	0.456619	0.965764	0.718247	0.824818	0.585603
IPO8	Naive B	0.882339	0.00204402	0.145653	0.810776	0.196361	2.51475e-05	0.737479	0.240849	0.421959	0.204404	0.491536	0.0270103	0.075809
CHMP1A	Naive B	0.882389	0.0014295	0.466201	0.315764	0.259177	0.292304	0.490655	0.571052	0.723909	0.997331	0.98259	0.304775	0.0860736
STK4	Naive B	0.88244	0.0011066	0.275564	0.676205	0.859493	0.460983	0.248532	0.629002	0.92695	0.696658	0.402006	0.681462	0.389249
ALDH9A1	Naive B	0.882836	0.00188012	0.277143	0.930806	0.731895	0.624933	0.683362	0.211455	0.690744	0.504976	0.732184	0.793866	0.991662
GPATCH8	Naive B	0.883097	0.00108569	0.344288	0.748937	0.421936	0.517459	0.80114	0.885765	0.41269	0.879483	0.877482	0.355545	0.710079
SF3A3	Naive B	0.883115	0.000966476	0.0760767	0.00254781	0.447178	0.167519	0.602155	0.61079	0.368576	0.821482	0.853198	0.0551261	0.818358
NEDD4L	Naive B	0.883273	0.00411717	0.218737	0.57763	0.472968	0.441536	0.847127	0.404144	0.482307	0.647591	0.231325	0.413044	0.069702
GNPTAB	Naive B	0.883283	0.00139048	0.0408401	0.557688	0.386796	0.0137072	0.915996	0.219748	0.264635	0.588192	0.312973	0.392556	0.0692255
PPP2R1B	Naive B	0.883286	0.00157984	0.576081	0.869681	0.513699	0.99128	0.363791	0.176881	0.869867	0.810417	0.606023	0.359778	0.563014
CCDC30	Naive B	0.883361	0.00313637	0.360259	0.0359406	0.275776	0.495992	0.77154	0.165062	0.661661	0.315497	0.556861	0.244453	0.259728
MCTP2	Naive B	0.883522	-0.00182526	0.572871	0.0796823	0.541294	0.126616	0.606883	0.337742	0.893932	0.771123	0.129234	0.212156	0.756467
CSNK1D	Naive B	0.883535	-0.00166423	0.589132	0.333376	0.414384	0.410816	0.894071	0.446936	0.272324	0.87765	0.0834138	0.726582	0.22568
CFL1	Naive B	0.883587	0.00130653	0.34938	0.605074	0.292997	0.267573	0.640866	0.582568	0.284636	0.228814	0.270548	0.0100805	0.342042
AC006001.2	Naive B	0.883594	0.0054037	0.380214	0.17344	0.913817	0.559178	0.192227	0.371077	0.253842	0.263154	0.248455	0.949596	0.930523
MFSD14C	Naive B	0.883604	-0.00166438	0.821374	0.00423577	0.367114	0.140463	0.64085	0.66693	0.469024	0.912841	0.776448	0.493801	0.544302
ZNF439	Naive B	0.88373	0.00157549	0.168792	0.00914245	0.148107	0.263402	0.401183	0.504815	0.313197	0.941618	0.0607764	0.411973	0.882642
GCNT2	Naive B	0.883801	0.00276058	0.196381	0.849107	0.162071	0.848407	0.0218547	0.576707	0.955991	0.192751	0.41772	0.810406	0.0698961
SUCO	Naive B	0.883824	0.00129421	0.910057	0.935118	0.714205	0.708346	0.138199	0.907524	0.462685	0.466849	0.67415	0.298721	0.70631
GRB2	Naive B	0.883997	0.000872883	0.820593	0.0299806	0.0774268	0.690987	0.466299	0.703356	0.86318	0.371183	0.68693	0.949583	0.990916
FAM174A	Naive B	0.884065	0.00276358	0.397288	0.531371	0.910532	0.127858	0.967146	0.874676	0.87531	0.441733	0.904994	0.841293	0.665108
MGAT5	Naive B	0.884133	0.00222805	0.146903	0.00140469	0.152807	0.855365	0.44473	0.794028	0.846428	0.0321916	0.256266	0.427322	0.204268
CD37	Naive B	0.884204	-0.00144388	0.6079	0.355519	0.219773	0.0763969	0.695936	0.137781	0.340293	0.466351	0.272924	0.350581	0.309864
DDX20	Naive B	0.88422	-0.00149684	0.438503	0.696859	0.594858	0.367549	0.351035	0.600286	0.284741	0.574756	0.35002	0.197243	0.348535
PSMD6	Naive B	0.884315	0.001125	0.347512	0.881415	0.516293	0.340498	0.740241	0.602929	0.618837	0.338482	0.339993	0.670742	0.335816
GINM1	Naive B	0.884424	-0.00181784	0.671079	0.767959	0.209278	0.692378	0.414901	0.291447	0.51154	0.428795	0.140856	0.878566	0.0297664
USP47	Naive B	0.884432	-0.00119078	0.924486	0.175276	0.300366	0.363337	0.756134	0.708704	0.719255	0.470807	0.683091	0.0997475	0.5414
MTFP1	Naive B	0.884545	0.00273324	0.804513	0.673938	0.147658	0.991672	0.00832881	0.976	0.935347	0.549356	0.0227632	0.135891	0.42672
SNX21	Naive B	0.884579	0.00255755	0.18644	0.0182963	0.59468	0.251314	0.452032	0.932586	0.309629	0.86522	0.320236	0.628817	0.225414
SAP30L	Naive B	0.884699	0.0016073	0.305843	0.904182	0.619115	0.0485711	0.462214	0.163816	0.898877	0.969274	0.883577	0.822662	0.112258
FBXO28	Naive B	0.884743	-0.00154855	0.634648	0.48602	0.955331	0.722253	0.991107	0.152076	0.630124	0.30771	0.792486	0.735244	0.880521
PSMA1	Naive B	0.88482	-0.00112609	0.383294	0.376291	0.448415	0.679561	0.681572	0.772606	0.700582	0.0279712	0.966915	0.737233	0.995486
PDIK1L	Naive B	0.884958	-0.0020439	0.76133	0.599364	0.90617	0.596495	0.788015	0.877094	0.583619	0.724453	0.0918763	0.299624	0.513283
ETFA	Naive B	0.885007	-0.00130831	0.0981197	0.473435	0.438747	0.765492	0.609701	0.56623	0.53997	0.272965	0.011683	0.328577	0.918587
FNBP4	Naive B	0.885373	0.000929245	0.726767	0.221801	0.983411	0.116052	0.0652079	0.913839	0.52892	0.944199	0.330217	0.656608	0.505107
MED9	Naive B	0.885563	-0.00159589	0.569794	0.236695	0.691297	0.338656	0.19769	0.450814	0.821801	0.464479	0.0512003	0.320796	0.243762
PRRC2C	Naive B	0.885661	-0.00101137	0.73207	0.131054	0.158858	0.465111	0.120551	0.402357	0.947675	0.441989	0.886904	0.559123	0.13108
FBXL20	Naive B	0.885739	-0.00169101	0.453719	0.12225	0.0021707	0.539558	0.348589	0.874324	0.681069	0.406168	0.549177	0.208711	0.81291
MTMR1	Naive B	0.885809	-0.00157354	0.39457	0.153093	0.925434	0.338556	0.732086	0.033329	0.839991	0.35316	0.00899111	0.565463	0.442625
RWDD4P2	Naive B	0.885818	0.00328225	0.418422	0.753696	0.782494	0.745093	0.419452	0.919331	0.378097	0.693968	0.902883	0.246666	0.559795
RAB23	Naive B	0.885851	-0.0068496	0.28262	0.953443	0.54448	0.0467127	0.584732	0.00453127	0.0394807	0.133076	0.894402	0.200323	0.814903
MYL6B	Naive B	0.885878	-0.00244247	0.381156	0.142054	0.188053	0.134481	0.781164	0.131689	0.849068	0.970384	0.698419	0.717317	0.395874
ZNF181	Naive B	0.885912	0.00164647	0.788096	0.911215	0.88602	0.315939	0.245327	0.99456	0.755436	0.554157	0.645183	0.167298	0.824765
AL117336.3	Naive B	0.885952	0.00567727	0.078674	0.8549	0.0822489	0.975457	0.585847	0.870322	0.815206	0.459495	0.952949	0.351326	0.745375
LINC01560	Naive B	0.885954	0.00369066	0.420259	0.166491	0.425658	0.407893	0.920214	0.593792	0.374958	0.907359	0.136028	0.0292496	0.150936
LINC00115	Naive B	0.885958	0.00392777	0.339803	0.239722	0.457794	0.998724	0.0474497	0.470023	0.808785	0.22672	0.210353	0.927119	0.461378
SYVN1	Naive B	0.886267	-0.00168081	0.646909	0.0354684	0.827021	0.0721641	0.829989	0.198109	0.328443	0.360908	0.658748	0.208725	0.157152
CALML4	Naive B	0.886333	0.00547173	0.299325	0.960117	0.600175	0.52534	0.365842	0.428547	0.177585	0.346647	0.378196	0.183437	0.13219
ACTG1P14	Naive B	0.886454	0.00475091	0.449159	0.187868	0.260029	0.707308	0.728389	0.890053	0.144287	0.450016	0.106372	0.937266	0.655848
IGKJ5	Naive B	0.886514	-0.00276548	0.362393	0.124801	0.869177	0.37262	0.52294	0.355236	0.772973	0.921077	0.872564	0.408754	0.726841
STARD10	Naive B	0.886569	-0.00270594	0.455536	0.465153	0.282314	0.822004	0.016013	0.298364	0.254376	0.305893	0.919467	0.920512	0.866136
MEA1	Naive B	0.886623	0.00143692	0.245232	0.40233	0.39833	0.883042	0.234349	0.372464	0.939935	0.426637	0.917778	0.844115	0.485022
APBB3	Naive B	0.887082	0.00149785	0.253353	0.0334399	0.467383	0.342939	0.313023	0.859565	0.417992	0.408877	0.5276	0.751919	0.843679
ZC3H18	Naive B	0.887139	-0.00157219	0.575271	0.157601	0.723527	0.910154	0.993413	0.84333	0.917075	0.967538	0.409083	0.42201	0.0290201
LINC01011	Naive B	0.887323	-0.00467051	0.785087	0.606855	0.964697	0.276646	0.751359	0.747406	0.667444	0.583058	0.0389573	0.387579	0.940373
KDM2B	Naive B	0.887564	-0.00140838	0.320194	0.151706	0.58874	0.355587	0.71408	0.163745	0.201306	0.168532	0.997685	0.323675	0.188511
AL353708.3	Naive B	0.887611	0.0044036	0.388436	0.27321	0.152116	0.569961	0.984389	0.0798335	0.5683	0.128279	0.262864	0.969601	0.0398912
AMDHD1	Naive B	0.887871	0.00675618	0.546688	0.101715	0.297385	0.137797	0.511708	0.784001	0.984496	0.72301	0.592768	0.230923	0.431759
KIAA1524	Naive B	0.88799	0.00230924	0.993307	0.430816	0.291327	0.97069	0.241388	0.195426	0.769919	0.638334	0.139759	0.220045	0.133206
CDH26	Naive B	0.888018	0.00801137	0.434831	0.469087	0.859376	0.431125	0.0238943	0.320793	0.824932	0.457549	0.609824	0.160754	0.922997
KMT2E	Naive B	0.888156	-0.000874065	0.213426	0.572941	0.260365	0.566722	0.789735	0.781545	0.690666	0.390039	0.267077	0.801234	0.586033
CLTB	Naive B	0.888424	0.00157016	0.62081	0.40344	0.328383	0.668891	0.434089	0.57454	0.389923	0.701539	0.429156	0.0817799	0.845213
AP001992.1	Naive B	0.88853	-0.00454655	0.468407	0.184344	0.309202	0.401177	0.685086	0.996019	0.662297	0.00978882	0.690945	0.337204	0.38436
APEX2	Naive B	0.888696	-0.00129539	0.680505	0.906141	0.536415	0.14382	0.448514	0.00354785	0.811365	0.826995	0.446116	0.624264	0.386763
ZFP90	Naive B	0.889229	0.00187976	0.927829	0.794446	0.14238	0.0130562	0.0300053	0.42536	0.208624	0.345163	0.0465834	0.963833	0.802664
MRPL57	Naive B	0.889324	-0.00129428	0.152013	0.332341	0.778247	0.487102	0.288855	0.959017	0.834001	0.260513	0.116322	0.856042	0.519934
MYO7B	Naive B	0.889379	-0.00666767	0.770351	0.578975	0.0926609	0.747226	0.927389	0.00830095	0.224791	0.75996	0.00623338	0.320784	0.00247972
CDC37	Naive B	0.88955	-0.00110971	0.688861	0.427513	0.179174	0.0150788	0.416801	0.771723	0.760534	0.043042	0.69068	0.343878	0.446945
AL355338.1	Naive B	0.889655	0.00534713	0.942108	0.470194	0.749644	0.505661	0.33355	0.3564	0.840462	0.644161	0.104135	0.810336	0.34544
AC090897.1	Naive B	0.889724	-0.00271848	0.133139	0.406399	0.0449292	0.74009	0.149942	0.291309	0.93846	0.924136	0.845713	0.881973	0.880378
TMEM232	Naive B	0.889857	-0.00749228	0.853314	0.321589	0.682674	0.297195	0.523911	0.188336	0.435642	0.826172	0.650829	0.711375	0.699912
MED14OS	Naive B	0.889874	0.00366886	0.361056	0.359664	0.576279	0.510112	0.221908	0.932549	0.627181	0.171357	0.362096	0.76408	0.0667922
AC018628.1	Naive B	0.890048	-0.00356839	0.624921	0.031893	0.0982452	0.180992	0.5201	0.232552	0.0736044	0.301155	0.603404	0.594084	0.473577
DOCK2	Naive B	0.890196	0.00155128	0.523135	0.223908	0.968169	0.0977146	0.266333	0.423198	0.868311	0.326275	0.545342	0.0215504	0.766662
PTPRN2	Naive B	0.890233	0.00306172	0.729486	0.253558	0.478643	0.705023	0.35028	0.871429	0.426737	0.45223	0.692332	0.0915396	0.280766
CELF2	Naive B	0.890472	0.00105992	0.948702	0.109144	0.594117	0.981688	0.881511	0.30821	0.819956	0.508275	0.870537	0.292308	0.0562302
AC010326.4	Naive B	0.890546	0.00341393	0.618364	0.00236788	0.0502982	0.163894	0.227453	0.360021	0.812054	0.828262	0.420733	0.839482	0.584445
EMG1	Naive B	0.890862	-0.00109965	0.94785	0.960375	0.984217	0.54121	0.948426	0.573884	0.649075	0.397366	0.83568	0.63694	0.216212
AC018638.8	Naive B	0.890874	-0.00408881	0.968933	0.269545	0.530467	0.548119	0.516461	0.838994	0.534642	0.701325	0.798382	0.884535	0.890958
FBXW9	Naive B	0.891005	0.00306039	0.655594	0.408083	0.278084	0.294219	0.162891	0.760203	0.581186	0.508481	0.590305	0.899769	0.531344
AC022150.4	Naive B	0.891092	-0.00437914	0.0180128	0.293934	0.582714	0.825758	0.460899	0.0718043	0.803119	0.0233386	0.00100878	0.426529	0.801894
TGFB1	Naive B	0.891137	-0.0018059	0.466657	0.31003	0.772613	0.207396	0.864658	0.232011	0.501049	0.144437	0.933253	0.103296	0.028723
MYO9B	Naive B	0.891298	0.00143791	0.129821	0.0733797	0.53582	0.478907	0.45872	0.327471	0.297311	0.929261	0.631889	0.651591	0.972685
FRG1	Naive B	0.891497	-0.00155221	0.0697283	0.98448	0.126697	0.843091	0.786502	0.984919	0.61129	0.497709	0.117679	0.522263	0.347551
TAF1	Naive B	0.891622	-0.00240123	0.246777	0.21375	0.395058	0.777837	0.0113299	0.734063	0.28193	0.208801	0.331963	0.412272	0.911356
SNORD22	Naive B	0.891657	-0.00436224	0.42395	0.835741	0.582206	0.637471	0.573899	0.976714	0.783395	0.293583	0.420471	0.754736	0.449853
NAPEPLD	Naive B	0.891712	0.0016352	0.855748	0.434918	0.470366	0.244513	0.387681	0.697882	0.72055	0.449962	0.594165	0.0703825	0.341537
CTBP1	Naive B	0.891812	0.00194603	0.660386	0.589312	0.0518243	0.253818	0.0599907	0.313968	0.72887	0.221071	0.523666	0.267377	0.069319
SAC3D1	Naive B	0.891866	0.00271551	0.541204	0.456018	0.0733257	0.220032	0.215777	0.551224	0.17026	0.362822	0.237302	0.460755	0.254381
THOC5	Naive B	0.892081	-0.00126204	0.911932	0.0752451	0.371276	0.351447	0.175832	0.00899256	0.326211	0.411516	0.436929	0.710069	0.876471
MCU	Naive B	0.892081	-0.00174562	0.212089	0.414464	0.68688	0.748351	0.743272	0.973317	0.247952	0.356677	0.154727	0.678685	0.624349
TXLNG	Naive B	0.89232	0.00177008	0.823359	0.825024	0.786697	0.0696337	0.120621	0.482743	0.809453	0.342158	0.593704	0.660776	0.193274
DGCR6L	Naive B	0.892322	-0.00168895	0.74621	0.63124	0.579589	0.671552	0.22862	0.0643836	0.220761	0.745855	0.226054	0.161704	0.776294
HAGH	Naive B	0.892333	0.00178825	0.45403	0.644004	0.389802	0.184612	0.19657	0.393574	0.134161	0.444059	0.232929	0.642897	0.602441
MIPEP	Naive B	0.892509	0.00162505	0.0176061	0.252254	0.96545	0.648202	0.813025	0.756529	0.714019	0.27857	0.501442	0.222937	0.516542
OGFOD3	Naive B	0.892624	-0.00172206	0.667881	0.893487	0.680131	0.628969	0.272948	0.766031	0.542341	0.854743	0.311099	0.922174	0.449726
IGHV3-73	Naive B	0.892644	0.00361751	0.4798	0.903334	0.932532	0.377736	0.318795	0.802405	0.65843	0.0179105	0.710279	0.172523	0.262663
AP001486.2	Naive B	0.89266	0.00734675	0.58936	0.555945	0.450438	0.567814	0.61337	0.688323	0.444959	0.699796	0.0218367	0.468519	0.472563
AC022149.1	Naive B	0.892768	-0.0087858	0.29073	0.166291	0.842709	0.213193	0.526283	0.616304	0.281046	0.776337	0.434452	0.13805	0.925068
ADI1	Naive B	0.892813	-0.00152914	0.133134	0.935724	0.121995	0.172008	0.48529	0.379621	0.734855	0.650176	0.0115143	0.601849	0.43668
EIPR1	Naive B	0.892838	-0.00136153	0.461672	0.0646213	0.35394	0.119069	0.591039	0.18887	0.810872	0.61411	0.872711	0.803615	0.310863
PMS2	Naive B	0.892911	0.0015389	0.752876	0.332961	0.118543	0.385049	0.819075	0.0936448	0.762509	0.895273	0.879103	0.226603	0.291961
MCM3AP-AS1	Naive B	0.892926	-0.00281588	0.120472	0.053054	0.822086	0.813188	0.258961	0.402996	0.807329	0.216367	0.527798	0.214092	0.0853062
DIMT1	Naive B	0.893069	-0.000982985	0.801532	0.674675	0.96736	0.808778	0.941815	0.332134	0.97863	0.804966	0.834254	0.116342	0.902737
RPL39L	Naive B	0.893192	0.00345635	0.05576	0.660277	0.427293	0.0187356	0.603073	0.156251	0.685246	0.0773609	0.596129	0.213755	0.384659
BRMS1	Naive B	0.893223	-0.00107661	0.0791079	0.0135305	0.593924	0.93697	0.0303798	0.223799	0.716543	0.366958	0.594606	0.20234	0.0584998
RNF169	Naive B	0.893272	0.00266584	0.78053	0.989784	0.107961	0.0770659	0.0341405	0.539649	0.368889	0.982149	0.184169	0.406928	0.46312
MAPKAPK2	Naive B	0.89335	-0.00304881	0.931764	0.237243	0.104728	0.412089	0.591227	0.942576	0.525661	0.213911	0.970761	0.507538	0.196487
MRPL24	Naive B	0.893365	0.00128762	0.627817	0.658384	0.682335	0.744479	0.326803	0.673406	0.87743	0.796956	0.0914875	0.50351	0.264381
GATB	Naive B	0.893385	0.00158351	0.185153	0.653037	0.565865	0.949962	0.498711	0.0103854	0.837175	0.722682	0.112059	0.105716	0.288781
AC018797.2	Naive B	0.893386	0.00509288	0.310811	0.127067	0.944682	0.334845	0.523775	0.0841334	0.689319	0.0715991	0.331641	0.794074	0.634489
BAHD1	Naive B	0.893419	-0.0027072	0.332903	0.0659474	0.34108	0.563901	0.77314	0.580287	0.884568	0.0332041	0.787802	0.614596	0.760394
MUT	Naive B	0.893524	-0.00146312	0.214828	0.422008	0.673821	0.61608	0.0509503	0.800646	0.810239	0.438833	0.405314	0.133634	0.954246
MIRLET7BHG	Naive B	0.894121	-0.0040866	0.803919	0.707179	0.51435	0.899508	0.816452	0.693717	0.709517	0.836178	0.0634403	0.0995902	0.64678
U1	Naive B	0.894224	0.00506274	0.46469	0.142246	0.814766	0.337548	0.18382	0.708812	0.700567	0.933855	0.190179	0.0541622	0.251468
EBLN2	Naive B	0.894309	-0.0029523	0.682066	0.646377	0.053641	0.252355	0.401075	0.622528	0.567484	0.43859	0.770428	0.540277	0.990708
ZFYVE28	Naive B	0.894351	-0.00685674	0.505867	0.300707	0.944356	0.735554	0.831682	0.0633069	0.636013	0.37043	0.854877	0.412257	0.939404
BTG2	Naive B	0.894687	-0.00159267	0.212508	0.390373	0.481565	0.81428	0.826389	0.390198	0.247904	0.0099646	0.171998	0.448532	0.311473
AC123912.1	Naive B	0.894895	-0.00577366	0.00885243	0.517585	0.500034	0.0874574	0.809676	0.347089	0.686977	0.483732	0.144508	0.10845	0.269293
SLC46A1	Naive B	0.895106	-0.00660077	0.457654	0.397374	0.561604	0.631258	0.697206	0.115207	0.43444	0.463822	0.650956	0.553054	0.534161
TSPYL5	Naive B	0.895317	-0.00340082	0.353768	0.196574	0.941986	0.540517	0.413249	0.182418	0.725006	0.548636	0.0988175	0.917694	0.929975
SEC22C	Naive B	0.895504	0.0011703	0.950305	0.450551	0.807394	0.138273	0.794092	0.264138	0.961872	0.642795	0.521789	0.770386	0.340518
RHOC	Naive B	0.895823	-0.00311448	0.393107	0.236583	0.953661	0.175572	0.735121	0.902591	0.416997	0.403563	0.750906	0.264561	0.483163
GMIP	Naive B	0.896001	0.00110031	0.78159	0.800762	0.195264	0.264904	0.310028	0.96734	0.397723	0.415682	0.425846	0.131298	0.207098
POLR3D	Naive B	0.896148	0.0012067	0.38484	0.439395	0.992306	0.704982	0.446927	0.0904242	0.139609	0.338705	0.869746	0.363208	0.706149
PQBP1	Naive B	0.896217	-0.0011481	0.949966	0.964431	0.41774	0.274558	0.149689	0.128886	0.963481	0.414289	0.632441	0.70798	0.967606
JRKL	Naive B	0.896308	-0.00203856	0.493851	0.783492	0.382768	0.900501	0.944085	0.776013	0.266013	0.576067	0.0761721	0.339305	0.825249
SGTB	Naive B	0.896327	0.00257369	0.46344	0.861654	0.478609	0.751254	0.636252	0.0950102	0.398641	0.765289	0.486541	0.503804	0.461987
RFESD	Naive B	0.896545	-0.00344048	0.455379	0.542753	0.719881	0.936102	0.675769	0.450146	0.594188	0.729239	0.122003	0.487678	0.61177
AC073585.1	Naive B	0.896737	-0.00497382	0.559851	0.271883	0.109346	0.890805	0.207583	0.648756	0.594281	0.493835	0.687168	0.378265	0.169816
TAB1	Naive B	0.896936	-0.00192963	0.834715	0.411438	0.77453	0.478239	0.22932	0.107359	0.459848	0.0946152	0.622458	0.807233	0.994153
SMG5	Naive B	0.896936	-0.0012821	0.0450301	0.15377	0.736756	0.243083	0.284142	0.593798	0.588427	0.141779	0.0812413	0.428113	0.492126
TAPBPL	Naive B	0.897228	-0.00133207	0.485833	0.114496	0.335818	0.805328	0.560085	0.164967	0.265204	0.856537	0.248907	0.276133	0.282697
ARPC4	Naive B	0.89745	-0.00115471	0.585918	0.980709	0.512614	0.605845	0.704475	0.232923	0.847012	0.606246	0.751765	0.264143	0.440351
ANKMY1	Naive B	0.89754	0.00165718	0.741067	0.395014	0.778916	0.619309	0.0268596	0.935357	0.330973	0.0855661	0.940671	0.590995	0.189181
MTFR2	Naive B	0.897617	-0.00569701	0.359067	0.318873	0.956142	0.487136	0.374729	0.706937	0.755152	0.74148	0.608582	0.76209	0.29644
AL136295.2	Naive B	0.897878	-0.00321923	0.212099	0.411678	0.847046	0.246993	0.529995	0.0927046	0.683755	0.830229	0.405195	0.27893	0.828829
ZNF788	Naive B	0.898112	-0.00804453	0.246047	0.411487	0.358917	0.504573	0.210402	0.871569	0.676629	0.574766	0.464788	0.180437	0.00106099
RRBP1	Naive B	0.898175	-0.00252287	0.0498051	0.921517	0.0593027	0.858038	0.806234	0.392179	0.766611	0.148204	0.53617	0.370381	0.514122
LRRC46	Naive B	0.898572	-0.00391015	0.225473	0.466147	0.71928	0.921401	0.689727	0.375209	0.687694	0.628773	0.403112	0.591727	0.390291
PUM2	Naive B	0.89895	0.00117728	0.950506	0.118726	0.212125	0.918474	0.222906	0.356261	0.228957	0.351519	0.525271	0.628184	0.204193
KCNAB2	Naive B	0.898958	0.00161055	0.975494	0.684997	0.587627	0.748197	0.482808	0.870382	0.0310045	0.178792	0.680671	0.88648	0.431484
GRB7	Naive B	0.899028	-0.00823978	0.967929	0.693431	0.614938	0.398676	0.104225	0.537427	0.498609	0.306614	0.291051	0.0086954	0.290001
AC145285.7	Naive B	0.899223	-0.00567434	0.332369	0.0814163	0.312095	0.0745167	0.845195	0.268065	0.945827	0.753455	0.880122	0.825687	0.458233
TBC1D31	Naive B	0.899266	0.00220461	0.675665	0.468078	0.843467	0.506353	0.0890571	0.0272519	0.433791	0.294915	0.925486	0.296055	0.716189
CDCA7	Naive B	0.899786	0.00710389	0.562501	0.905143	0.198207	0.621085	0.828478	0.856715	0.0850427	0.574256	0.775851	0.812037	0.437186
MRPL20	Naive B	0.899804	-0.00105166	0.0927907	0.598799	0.456903	0.0178209	0.739992	0.161585	0.769535	0.551777	0.678514	0.161306	0.120708
ABCA1	Naive B	0.900205	0.00370358	0.934389	0.658199	0.952292	0.984928	0.893369	0.834526	0.892681	0.926973	0.234433	0.604891	0.792465
GYS1	Naive B	0.900282	0.00123653	0.922458	0.224011	0.992877	0.191899	0.753644	0.65072	0.380515	0.757287	0.716479	0.663909	0.664177
MARK4	Naive B	0.90048	0.0038972	0.357648	0.196599	0.954529	0.768886	0.832009	0.962295	0.274203	0.0457827	0.434143	0.987529	0.16638
TSEN15	Naive B	0.900577	-0.00135312	0.633339	0.0338522	0.896073	0.207152	0.633684	0.254469	0.67735	0.353748	0.281427	0.574605	0.638438
C19orf68	Naive B	0.900627	0.00295496	0.995074	0.829292	0.890972	0.545264	0.580354	0.792296	0.463932	0.337347	0.831203	0.972663	0.0219487
SORD	Naive B	0.90079	-0.00148086	0.898283	0.943668	0.973148	0.943466	0.158461	0.440059	0.0807468	0.817402	0.349483	0.722445	0.161707
ANGPTL1	Naive B	0.900858	-0.00411849	0.509145	0.89797	0.333385	0.741266	0.022414	0.69261	0.833673	0.098019	0.637524	0.964765	0.921284
SEMA4F	Naive B	0.901135	0.00185511	0.947009	0.461756	0.493342	0.492549	0.755094	0.433255	0.563822	0.318761	0.776466	0.960939	0.708768
GRIPAP1	Naive B	0.901184	0.0010272	0.681307	0.46781	0.447217	0.586338	0.150529	0.977646	0.428375	0.359902	0.256869	0.471278	0.739479
CIC	Naive B	0.901214	-0.00250743	0.0733559	0.196216	0.627208	0.566525	0.400501	0.817785	0.627388	0.752461	0.84007	0.038642	0.811705
AC127070.5	Naive B	0.901215	-0.00385274	0.537556	0.420478	0.0442312	0.435253	0.933814	0.733977	0.260145	0.613784	0.832888	0.291392	0.777903
GDE1	Naive B	0.901268	0.00127319	0.690583	0.241796	0.707259	0.0331347	0.83615	0.665633	0.829615	0.903957	0.157083	0.0780752	0.482436
CXorf38	Naive B	0.901397	0.00130336	0.933602	0.88596	0.77979	0.350162	0.398107	0.495912	0.668024	0.492505	0.418838	0.699002	0.0236525
AC245060.2	Naive B	0.901452	-0.00225032	0.771975	0.0672899	0.763157	0.0139814	0.943568	0.30162	0.572707	0.152283	0.0634226	0.724094	0.645882
WWP2	Naive B	0.901584	-0.00105789	0.677569	0.0470166	0.199834	0.532548	0.951572	0.907314	0.623115	0.278255	0.463156	0.238401	0.0908373
DPY19L2P2	Naive B	0.901611	-0.00333493	0.509914	0.684466	0.623336	0.411125	0.487802	0.946421	0.808964	0.202809	0.29271	0.912437	0.746087
ARNTL2	Naive B	0.901677	0.00698975	0.493653	0.473048	0.640271	0.0965696	0.491114	0.0588837	0.768403	0.305782	0.0660915	0.992024	0.0758272
RN7SL683P	Naive B	0.901802	0.00595684	0.671954	0.696522	0.616788	0.986288	0.259659	0.778439	0.155602	0.597109	0.538673	0.869942	0.984618
FER	Naive B	0.901821	-0.00185783	0.541373	0.372947	0.282128	0.974316	0.257068	0.317785	0.617771	0.0409744	0.574231	0.100128	0.862813
ZNF253	Naive B	0.901876	0.001573	0.829748	0.241825	0.820836	0.925467	0.822561	0.17023	0.104631	0.174912	0.297867	0.233833	0.933604
CFAP97	Naive B	0.901934	-0.00107449	0.817946	0.127823	0.885626	0.226428	0.425961	0.662771	0.871476	0.108324	0.147083	0.0217827	0.446138
NCBP3	Naive B	0.902218	-0.00109092	0.12016	0.839478	0.12405	0.296767	0.289801	0.870411	0.975393	0.0552911	0.0355634	0.352678	0.0819692
TRMT12	Naive B	0.902273	0.00226792	0.689281	0.823411	0.656374	0.330439	0.145802	0.224941	0.975667	0.766047	0.4806	0.212331	0.664868
ITCH-IT1	Naive B	0.902351	0.00414986	0.780826	0.385904	0.495377	0.947353	0.554845	0.580987	0.093361	0.22861	0.811145	0.161045	0.306754
DTWD2	Naive B	0.902523	-0.00226786	0.514396	0.137253	0.933515	0.756012	0.200599	0.557293	0.587471	0.457167	0.0568773	0.306084	0.144654
ERCC6	Naive B	0.902626	0.001784	0.347569	0.503233	0.508507	0.459161	0.624866	0.290865	0.991991	0.606138	0.803865	0.453291	0.421212
AL662795.2	Naive B	0.902655	0.00269084	0.72575	0.799275	0.102105	0.406419	0.15177	0.230425	0.0071436	0.674288	0.422657	0.124916	0.73383
TIPRL	Naive B	0.902748	-0.00112201	0.629188	0.750536	0.185815	0.0980733	0.648795	0.745471	0.34059	0.263051	0.233736	0.513269	0.374762
ATG16L1	Naive B	0.902974	0.00109012	0.901182	0.382281	0.920967	0.621133	0.647571	0.575205	0.419897	0.559377	0.0342984	0.916852	0.359715
RDH11	Naive B	0.90373	-0.00102495	0.719989	0.33168	0.686156	0.715952	0.733702	0.128226	0.282677	0.0619642	0.00594471	0.107463	0.232138
COG1	Naive B	0.90402	0.00125042	0.516813	0.747386	0.390519	0.925037	0.0964751	0.836521	0.373721	0.698607	0.828143	0.0740994	0.96651
STK11	Naive B	0.904134	-0.00142488	0.494622	0.930011	0.127525	0.684779	0.110813	0.677272	0.327889	0.392496	0.0173092	0.33819	0.944227
DESI1	Naive B	0.904413	-0.00154918	0.477429	0.964431	0.931467	0.92343	0.979367	0.392367	0.793746	0.306646	0.616573	0.353191	0.832664
DAXX	Naive B	0.904569	-0.000878541	0.281771	0.519491	0.315527	0.644953	0.0535121	0.643142	0.605626	0.0622641	0.86661	0.656152	0.165335
ADO	Naive B	0.904695	-0.00291602	0.498016	0.554016	0.97322	0.626798	0.680335	0.499407	0.958939	0.592531	0.338488	0.341332	0.505636
AL359921.2	Naive B	0.904797	-0.0049569	0.124998	0.924579	0.636365	0.105263	0.802927	0.179647	0.77796	0.399063	0.751889	0.939688	0.605271
BAP1	Naive B	0.905245	-0.00125725	0.314829	0.379729	0.801268	0.206574	0.281669	0.963711	0.89233	0.0557436	0.822433	0.716552	0.728051
TRIM24	Naive B	0.905366	0.00144686	0.637965	0.851411	0.515903	0.334709	0.8827	0.00942626	0.397227	0.552707	0.369363	0.281471	0.353055
PRPF39	Naive B	0.905384	0.00106214	0.472793	0.545631	0.777123	0.889152	0.0842043	0.861068	0.568426	0.775568	0.692746	0.226089	0.859157
TMEM68	Naive B	0.905532	-0.00123707	0.844732	0.34739	0.738622	0.658217	0.000830193	0.55665	0.657323	0.184449	0.805717	0.673108	0.191755
TAP2	Naive B	0.905791	0.0023348	0.762931	0.099516	0.672588	0.842521	0.760489	0.820766	0.223441	0.107935	0.370901	0.127546	0.219414
VCPIP1	Naive B	0.905852	-0.00138632	0.205634	0.0670003	0.633573	0.101087	0.054973	0.458447	0.618342	0.709152	0.957922	0.811753	0.497952
RNF13	Naive B	0.906207	0.000979634	0.57713	0.414436	0.226632	0.312361	0.609111	0.147616	0.0525732	0.339919	0.449283	0.184975	0.601008
ARHGEF10	Naive B	0.906283	-0.00486957	0.288108	0.401808	0.614713	0.883665	0.0855998	0.423511	0.88526	0.466418	0.472215	0.300776	0.150748
CCT5	Naive B	0.906295	0.000875197	0.0984019	0.28074	0.92568	0.587455	0.130789	0.875824	0.756755	0.856311	0.689816	0.365145	0.663052
CCDC58	Naive B	0.906327	0.00438854	0.490838	0.0897907	0.576195	0.46255	0.420112	0.832815	0.15513	0.396754	0.00713974	0.592057	0.00408165
TMEM183A	Naive B	0.90636	0.000821723	0.441608	0.716969	0.386244	0.811585	0.743402	0.632315	0.510648	0.0558794	0.442168	0.506081	0.138808
WDTC1	Naive B	0.906396	0.00195184	0.920683	0.107248	0.0361064	0.424964	0.0938815	0.581504	0.673246	0.159358	0.575426	0.0171829	0.944767
MIR9-3HG	Naive B	0.906425	0.00806468	0.82302	0.166797	0.0429421	0.927219	0.805079	0.562302	0.354889	0.178627	0.00977897	0.566556	0.96623
TGS1	Naive B	0.906595	-0.00104513	0.798967	0.526128	0.57056	0.212631	0.24149	0.725197	0.806349	0.970409	0.923616	0.225371	0.142538
AC018529.2	Naive B	0.906625	0.00488789	0.141442	0.0538304	0.807953	0.238995	0.294298	0.0762935	0.444082	0.717702	0.195253	0.738774	0.936722
PET117	Naive B	0.906638	0.00153555	0.461546	0.582029	0.994171	0.0213094	0.460073	0.539523	0.633469	0.599401	0.273301	0.573248	0.444363
EMSY	Naive B	0.906789	0.00139322	0.379973	0.990203	0.367074	0.454435	0.370326	0.964159	0.206101	0.136574	0.597464	0.669519	0.640067
ATP5F1	Naive B	0.9069	-0.000999779	0.2892	0.606699	0.703223	0.91976	0.566151	0.886032	0.455214	0.959313	0.203178	0.528147	0.691614
ACTR8	Naive B	0.907032	0.00122487	0.611305	0.730469	0.499381	0.8509	0.290211	0.679582	0.363976	0.185222	0.0806429	0.593778	0.534748
MIB2	Naive B	0.907037	0.0015088	0.902387	0.386916	0.381125	0.193702	0.309369	0.103492	0.578794	0.809321	0.920004	0.689665	0.839836
C12orf10	Naive B	0.907063	-0.00132111	0.640406	0.350396	0.451702	0.970735	0.266742	0.305879	0.880747	0.44766	0.917638	0.938208	0.646211
AC138470.1	Naive B	0.907098	-0.00393677	0.481785	0.020281	0.00143672	0.804612	0.533953	0.816694	0.406495	0.0764498	0.0361154	0.81492	0.789946
PPAT	Naive B	0.907403	-0.0015253	0.957987	0.787167	0.853874	0.383728	0.765386	0.673976	0.235682	0.63073	0.261119	0.556728	0.134257
HIVEP2	Naive B	0.907404	-0.00252034	0.0882767	0.775548	0.0950582	0.0612953	0.2728	0.945397	0.216841	0.116382	0.988381	0.377867	0.656303
STOML2	Naive B	0.907529	0.000920359	0.0872799	0.100808	0.106781	0.354405	0.49172	0.786766	0.746687	0.200837	0.294718	0.0402071	0.653234
IGLV5-48	Naive B	0.907636	0.00645071	0.394371	0.938774	0.810353	0.215481	0.440544	0.579413	0.901697	0.775692	0.144783	0.0618867	0.429537
GTF2B	Naive B	0.907804	0.00105427	0.364251	0.612402	0.104611	0.693832	0.36345	0.338385	0.131416	0.713062	0.113057	0.657031	0.664358
DFFB	Naive B	0.908013	-0.001508	0.401992	0.852062	0.922844	0.714204	0.50291	0.454483	0.55728	0.374242	0.763162	0.551298	0.998949
PDCD7	Naive B	0.908185	-0.00100039	0.512498	0.0729316	0.290875	0.708364	0.285582	0.896109	0.313418	0.00114283	0.788071	0.637019	0.67583
RUVBL2	Naive B	0.908297	-0.00113174	0.74715	0.682479	0.0579718	0.718031	0.189395	0.306144	0.587088	0.547258	0.854985	0.542476	0.677155
AL049869.3	Naive B	0.908379	-0.00359751	0.250719	0.025229	0.833847	0.344547	0.833301	0.226861	0.787495	0.867619	0.809054	0.734445	0.405875
TIMM8B	Naive B	0.908634	0.00134786	0.286079	0.564779	0.716557	0.25555	0.18387	0.437965	0.745861	0.835107	0.926102	0.0371077	0.583211
MAP3K14	Naive B	0.90878	-0.0011279	0.203377	0.438809	0.0131069	0.840627	0.852278	0.159143	0.987256	0.300573	0.0632001	0.66216	0.139319
ZFP82	Naive B	0.908869	0.00119979	0.540396	0.852063	0.80324	0.584002	0.0563235	0.169023	0.745421	0.584432	0.272366	0.717323	0.061458
C12orf60	Naive B	0.909025	-0.00375119	0.653717	0.790436	0.815443	0.728665	0.354545	0.861685	0.188725	0.749364	0.218242	0.681559	0.0445669
SEC23A	Naive B	0.909052	-0.00110286	0.535391	0.222808	0.344352	0.360991	0.496374	0.683825	0.768505	0.903047	0.399175	0.221409	0.98875
KLHL5	Naive B	0.909148	0.00127219	0.286254	0.995694	0.536393	0.228096	0.99057	0.989777	0.174425	0.813565	0.811794	0.455003	0.44817
SYDE2	Naive B	0.909294	-0.00895301	0.302724	0.081569	0.609012	0.72935	0.385719	0.0261578	0.791147	0.587782	0.0285071	0.94445	0.495265
AP3M2	Naive B	0.909502	-0.00162878	0.286098	0.878133	0.90759	0.941933	0.457263	0.759787	0.847364	0.203855	0.268819	0.665575	0.707181
PRKCZ-AS1	Naive B	0.909605	-0.00499649	0.454369	0.559962	0.625754	0.786238	0.931168	0.953085	0.775959	0.131478	0.631765	0.953411	0.417941
TYW1	Naive B	0.909651	0.00108952	0.751543	0.728228	0.702264	0.674412	0.148242	0.961143	0.707935	0.943892	0.444568	0.197598	0.21588
COX4I1	Naive B	0.909871	0.000963225	0.0577692	0.461168	0.890846	0.883518	0.0245076	0.0294014	0.613714	0.511726	0.085954	0.146028	0.396712
CNTD1	Naive B	0.90998	-0.00293031	0.50045	0.2776	0.531598	0.959848	0.254302	0.206188	0.725517	0.950475	0.350542	0.547438	0.475538
AL357054.4	Naive B	0.909993	0.00340381	0.195832	0.813281	0.0899402	0.349948	0.147226	0.32612	0.402595	0.949622	0.370265	0.371766	0.347042
YIPF4	Naive B	0.910154	-0.000901031	0.480131	0.829695	0.66962	0.0879679	0.152302	0.396576	0.635116	0.495337	0.321752	0.683984	0.693859
FAM193A	Naive B	0.910203	0.00116062	0.842885	0.529105	0.580478	0.970792	0.415819	0.877873	0.789354	0.325924	0.442399	0.946666	0.354857
ERICH6-AS1	Naive B	0.910241	-0.00314363	0.789336	0.969098	0.629356	0.443161	0.926606	0.120551	0.262419	0.792889	0.151875	0.903184	0.674402
ZNF317	Naive B	0.91034	-0.000989281	0.455804	0.0405092	0.557918	0.56239	0.951179	0.598264	0.632208	0.693519	0.524089	0.666296	0.152488
MKLN1	Naive B	0.910378	-0.00114473	0.443362	0.986906	0.637659	0.565011	0.43787	0.692383	0.0594531	0.225757	0.931266	0.407888	0.806099
EPHB4	Naive B	0.910416	-0.0052464	0.400126	0.79877	0.671446	0.238395	0.286618	0.387618	0.46159	0.179544	0.850717	0.956469	0.31743
RALA	Naive B	0.910557	0.000991775	0.659176	0.0465776	0.633352	0.13604	0.738803	0.799009	0.960056	0.140883	0.630986	0.630553	0.949359
IGHD3-16	Naive B	0.911267	0.00458839	0.298803	0.60764	0.615316	0.497751	0.416264	0.400541	0.270914	0.978975	0.431167	0.844978	0.795776
AC005261.6	Naive B	0.911278	0.00371346	0.857328	0.569962	0.7035	0.725915	0.668678	0.807712	0.501789	0.843418	0.819389	0.973387	0.899652
MED19	Naive B	0.911298	-0.00154008	0.853925	0.963688	0.489432	0.841051	0.990081	0.381936	0.714213	0.31249	0.473652	0.176808	0.66877
STK33	Naive B	0.91132	0.00307261	0.355768	0.657857	0.892167	0.852841	0.968235	0.819121	0.318201	0.640234	0.223546	0.967831	0.746243
COMMD5	Naive B	0.911394	0.00105265	0.921946	0.893291	0.671272	0.876379	0.465707	0.359972	0.525538	0.28314	0.593677	0.544761	0.989694
SLC6A6	Naive B	0.911429	0.00202566	0.564085	0.888364	0.255096	0.26883	0.219803	0.529735	0.552431	0.673572	0.93584	0.489875	0.401825
TMOD4	Naive B	0.911513	-0.00331919	0.942293	0.261931	0.38013	0.449709	0.0606278	0.345132	0.94094	0.167304	0.143503	0.144261	0.140085
ZNF542P	Naive B	0.911702	0.00162121	0.914426	0.815756	0.843536	0.862274	0.445347	0.651075	0.87818	0.365538	0.000422841	0.237585	0.237898
ZNF532	Naive B	0.911779	0.00199764	0.231911	0.429627	0.296718	0.077438	0.302076	0.173333	0.800376	0.234844	0.172345	0.808235	0.381599
MRPL4	Naive B	0.911781	-0.00149739	0.694266	0.380309	0.042395	0.259317	0.367044	0.404254	0.221954	0.441797	0.90452	0.164306	0.944306
PLCL2	Naive B	0.911818	0.00121713	0.198256	0.00486324	0.335362	0.178602	0.889932	0.355211	0.580237	0.578504	0.567334	0.682267	0.0533393
AC091814.1	Naive B	0.911912	-0.00398032	0.890492	0.254149	0.366418	0.326507	0.411951	0.498903	0.769648	0.344443	0.260704	0.187579	0.857025
CDYL	Naive B	0.912058	0.00117212	0.874621	0.281907	0.648218	0.861916	0.404912	0.134636	0.935601	0.0509342	0.711275	0.181421	0.098558
HADHA	Naive B	0.912425	0.000763134	0.332203	0.0232265	0.360517	0.330291	0.0633355	0.830672	0.909501	0.166447	0.0216667	0.768874	0.35192
ZNF358	Naive B	0.912615	0.00308609	0.999086	0.681799	0.242322	0.470084	0.781572	0.771172	0.738613	0.448827	0.380433	0.322262	0.737647
LRFN1	Naive B	0.91284	0.00356799	0.590889	0.410234	0.338515	0.657785	0.430541	0.788269	0.0850295	0.820212	0.370839	0.328883	0.0285161
SNX32	Naive B	0.912992	0.00598565	0.0469568	0.0237546	0.293424	0.996903	0.997965	0.0134821	0.240407	0.667774	0.407958	0.303484	0.223766
BLOC1S5	Naive B	0.913117	0.000936419	0.130692	0.199317	0.998497	0.706372	0.190104	0.394357	0.871791	0.471009	0.526028	0.0402672	0.0967841
ZDHHC13	Naive B	0.913142	0.00113429	0.784156	0.945374	0.191426	0.378018	0.765029	0.139365	0.25656	0.0864323	0.8216	0.365456	0.0482452
AC099778.1	Naive B	0.913275	0.00282886	0.507805	0.411266	0.873798	0.428138	0.7312	0.0894436	0.495388	0.347548	0.718155	0.00927031	0.673907
FKBP4	Naive B	0.913315	-0.00125134	0.0371793	0.899338	0.992356	0.113317	0.526521	0.189578	0.901827	0.685972	0.200512	0.785804	0.798926
VDAC1	Naive B	0.913394	-0.00101278	0.881906	0.194933	0.451655	0.891791	0.688083	0.511219	0.526133	0.145283	0.350468	0.739709	0.63667
RCCD1	Naive B	0.913435	-0.00168445	0.896666	0.592499	0.41195	0.29253	0.380972	0.143948	0.658196	0.0995827	0.473443	0.462589	0.0552479
DHX37	Naive B	0.913667	0.00174184	0.157127	0.536798	0.255908	0.843822	0.303726	0.662195	0.219996	0.800849	0.601563	0.957133	0.563137
CLCC1	Naive B	0.913714	0.00117474	0.931565	0.836654	0.848757	0.799519	0.0148396	0.148987	0.456662	0.973485	0.108851	0.888749	0.702378
CTNND1	Naive B	0.913848	0.00193234	0.00755195	0.594973	0.325473	0.0097094	0.75851	0.56414	0.87774	0.666495	0.115482	0.0751376	0.854478
THNSL2	Naive B	0.913984	-0.00699401	0.948143	0.794715	0.522209	0.911816	0.667246	0.957318	0.365662	0.224589	0.0138003	0.237373	0.807897
ZNF117	Naive B	0.914467	-0.00243461	0.364349	0.459482	0.984182	0.421801	0.0626245	0.304482	0.567592	0.0475099	0.85145	0.420982	0.666715
GGCT	Naive B	0.914477	-0.00127647	0.439251	0.758403	0.865874	0.537145	0.454682	0.2621	0.944001	0.738936	0.967802	0.837838	0.198352
AC147651.3	Naive B	0.91449	0.0025662	0.858971	0.803761	0.557263	0.9395	0.875055	0.949825	0.802316	0.0167839	0.588534	0.980928	0.668482
MOCS1	Naive B	0.914606	0.011416	0.103952	0.293571	0.537057	0.0764497	0.254455	0.865051	0.839294	0.9062	0.161138	0.000745439	0.250887
SQLE	Naive B	0.91466	-0.00171107	0.166016	0.270465	0.599197	0.456816	0.0740524	0.683502	0.268745	0.491727	0.480364	0.417731	0.953169
ITGAE	Naive B	0.914749	-0.00124272	0.670867	0.254407	0.684894	0.568768	0.404112	0.178701	0.585547	0.674895	0.199014	0.664264	0.468846
MRPS12	Naive B	0.914881	0.0011751	0.860745	0.760348	0.114628	0.833844	0.204679	0.169347	0.160968	0.575639	0.0713408	0.361642	0.628495
MRPS31P4	Naive B	0.914931	0.00126338	0.29671	0.787222	0.536713	0.841027	0.510418	0.901434	0.636165	0.917099	0.547799	0.93528	0.374305
SNHG22	Naive B	0.914971	-0.00290838	0.303333	0.255383	0.961407	0.787243	0.960224	0.211254	0.693545	0.195093	0.618768	0.197669	0.383392
LINC01963	Naive B	0.915023	0.00631667	0.319273	0.314169	0.115672	0.280026	0.510234	0.00431792	0.964762	0.377696	0.3648	0.362	0.332419
CASZ1	Naive B	0.91506	-0.00197947	0.997897	0.603249	0.647512	0.693574	0.604681	0.807506	0.100622	0.379728	0.732269	0.207389	0.320905
RNF2	Naive B	0.91508	-0.00143652	0.243419	0.691666	0.511827	0.237751	0.725985	0.809928	0.736342	0.1817	0.747926	0.934625	0.722247
PKD2	Naive B	0.915184	-0.00293561	0.170556	0.358053	0.327075	0.0929027	0.106423	0.000335919	0.891196	0.00718379	0.433003	0.0105737	0.733827
VARS2	Naive B	0.915429	0.00182245	0.569008	0.784757	0.332713	0.624192	0.278875	0.8729	0.976863	0.715252	0.735481	0.0555635	0.146554
AC138969.1	Naive B	0.915438	-0.00413752	0.232295	0.553135	0.697716	0.732298	0.961811	0.505161	0.328876	0.548118	0.397608	0.796428	0.702438
IGLV9-49	Naive B	0.915474	0.0033818	0.50385	0.897039	0.692908	0.600261	0.131198	0.574702	0.0964852	0.547146	0.890023	0.00269205	0.0786778
Z83843.1	Naive B	0.915493	-0.00435675	0.875451	0.819957	0.589678	0.528972	0.916618	0.507374	0.750749	0.988918	0.932887	0.952529	0.103653
URB2	Naive B	0.915636	-0.00179699	0.108557	0.15178	0.833783	0.075422	0.465359	0.102525	0.287829	0.260181	0.0476967	0.791708	0.512166
FGD6	Naive B	0.915722	-0.00738582	0.907488	0.765881	0.644819	0.442409	0.44215	0.807067	0.325057	0.196882	0.241003	0.202655	0.598238
ANXA7	Naive B	0.915756	-0.000846444	0.0710502	0.0840023	0.521291	0.805571	0.0264204	0.919678	0.628021	0.463262	0.102088	0.720693	0.803979
PES1	Naive B	0.916	-0.000882972	0.0584934	0.0265402	0.204126	0.700167	0.0521441	0.966363	0.736573	0.316021	0.844182	0.761832	0.236877
LONP1	Naive B	0.916016	0.00103903	0.536732	0.308659	0.753787	0.170415	0.211893	0.552635	0.0460856	0.607062	0.198301	0.915078	0.108811
ARFGEF2	Naive B	0.916141	0.00134532	0.0774808	0.860621	0.647738	0.0856046	0.192653	0.984746	0.697435	0.735848	0.92199	0.306781	0.498585
SNHG21	Naive B	0.916141	-0.00143669	0.325127	0.310976	0.653869	0.0626596	0.458436	0.906333	0.651201	0.641249	0.938793	0.839988	0.586496
DBF4	Naive B	0.916158	0.00120165	0.0668106	0.15058	0.233333	0.379751	0.562851	0.815999	0.695241	0.167524	0.235185	0.619814	0.488268
C1orf123	Naive B	0.916501	0.000908686	0.551282	0.848561	0.25694	0.539871	0.327848	0.541532	0.711729	0.466354	0.0869641	0.723294	0.647245
RAVER2	Naive B	0.916501	-0.00555074	0.0313311	0.87371	0.279954	0.362353	0.0357956	0.811551	0.0423465	0.427134	0.72937	0.711035	0.0986204
LRRC41	Naive B	0.916589	0.00081175	0.900875	0.217623	0.31075	0.316883	0.72122	0.30647	0.217735	0.322023	0.591129	0.122392	0.13499
FKBPL	Naive B	0.916894	-0.00258601	0.546722	0.410463	0.138753	0.266629	0.672652	0.212577	0.69227	0.351137	0.749662	0.594111	0.268181
SMUG1	Naive B	0.917166	-0.00107744	0.837926	0.386446	0.445609	0.258027	0.820122	0.861618	0.347479	0.99827	0.617353	0.40268	0.633575
ATR	Naive B	0.917167	-0.00120846	0.177733	0.45649	0.131028	0.040953	0.000819176	0.904997	0.700407	0.58211	0.306011	0.470168	0.729378
INTS11	Naive B	0.917178	0.000791383	0.876599	0.651537	0.351444	0.927366	0.559067	0.332837	0.590607	0.76356	0.624516	0.871624	0.368319
BAG5	Naive B	0.917255	-0.000930327	0.782635	0.0484507	0.264673	0.32614	0.42248	0.689922	0.806326	0.206882	0.343368	0.31033	0.712032
MVB12A	Naive B	0.917306	-0.00137966	0.566737	0.857736	0.135572	0.0677808	0.386688	0.159428	0.814327	0.0357332	0.519279	0.325668	0.60857
IGLV6-57	Naive B	0.917323	0.00202711	0.172173	0.695158	0.0887852	0.477145	0.879399	0.256955	0.813687	0.0856845	0.405932	0.0698904	0.10444
BGLAP	Naive B	0.917489	0.00355801	0.549264	0.908424	0.0244088	0.247861	0.909759	0.597649	0.652884	0.789541	0.490331	0.857641	0.651615
ATP6V1D	Naive B	0.917517	0.00113716	0.999589	0.55306	0.740072	0.171468	0.98642	0.968139	0.174607	0.180825	0.618034	0.597786	0.549104
AL365330.1	Naive B	0.917518	-0.0031098	0.226032	0.419351	0.1964	0.858456	0.300612	0.378466	0.271969	0.959804	0.638743	0.657592	0.399855
FXR2	Naive B	0.91759	0.00109291	0.96792	0.188652	0.00473181	0.646092	0.387061	0.973669	0.848851	0.953911	0.360559	0.71242	0.639864
ZFYVE1	Naive B	0.917787	-0.00125571	0.297736	0.746274	0.424491	0.688292	0.0743418	0.0639416	0.619555	0.613672	0.568632	0.83669	0.950164
SLC25A24P1	Naive B	0.917996	0.0102915	0.607857	0.783411	0.748402	0.736262	0.229585	0.494157	0.463536	0.646096	0.216705	0.364385	0.341493
RBFADN	Naive B	0.918211	-0.00351676	0.606311	0.153154	0.185699	0.626156	0.670163	0.028787	0.183339	0.76516	0.898487	0.624654	0.353132
YTHDF1	Naive B	0.918284	0.000800328	0.647644	0.448028	0.834198	0.682394	0.954091	0.983105	0.746821	0.175252	0.551725	0.667384	0.0695378
AC005363.1	Naive B	0.918338	-0.00359253	0.132686	0.307972	0.902066	0.189411	0.319823	0.446767	0.865202	0.413016	0.229749	0.479011	0.33218
DHX15	Naive B	0.918536	-0.000779973	0.552613	0.466153	0.573933	0.0641735	0.278293	0.365129	0.710142	0.663018	0.592184	0.87049	0.335605
PAK4	Naive B	0.918731	0.00261639	0.0340948	0.0714111	0.379401	0.867165	0.659922	0.296289	0.302411	0.785806	0.47531	0.910492	0.661061
MIR762HG	Naive B	0.918773	-0.00266692	0.952627	0.428636	0.987809	0.444499	0.737106	0.691657	0.869957	0.223886	0.643188	0.535767	0.800374
uc_338	Naive B	0.91886	0.00349769	0.915625	0.909611	0.847234	0.288195	0.735385	0.617077	0.956361	0.13369	0.255764	0.926891	0.461521
IFT52	Naive B	0.918957	0.00114759	0.382821	0.257317	0.917975	0.810738	0.927858	0.093935	0.075442	0.4123	0.0818615	0.577305	0.391845
TAGAP	Naive B	0.919019	-0.000983205	0.835576	0.961459	0.389969	0.90124	0.829229	0.118026	0.517951	0.736413	0.0378444	0.76733	0.599033
ZBTB5	Naive B	0.919059	0.00180602	0.304306	0.45893	0.499889	0.793919	0.688851	0.834321	0.78076	0.142684	0.990713	0.591021	0.868539
EIF2S3	Naive B	0.919133	-0.00121945	0.74136	0.0430741	0.851965	0.397013	0.156484	0.882346	0.971545	0.961574	0.260874	0.275642	0.21078
AC008149.1	Naive B	0.919168	0.00322605	0.222995	0.0109345	0.726394	0.0309775	0.111279	0.105873	0.385824	0.0633011	0.825718	0.171649	0.282388
GPM6B	Naive B	0.919181	0.00179584	0.722811	0.240375	0.0774282	0.518847	0.871753	0.40295	0.466658	0.394798	0.406583	0.818385	0.432283
AC006978.1	Naive B	0.9193	-0.0018088	0.463522	0.87197	0.174501	0.809674	0.426678	0.233756	0.594751	0.317381	0.108736	0.515129	0.585869
ZNF471	Naive B	0.919306	0.0030515	0.22256	0.451939	0.392219	0.761498	0.834051	0.426863	0.271369	0.665718	0.11989	0.954305	0.316499
SH2B1	Naive B	0.919309	0.00168363	0.097431	0.0438604	0.957385	0.590416	0.795583	0.814291	0.312259	0.0895364	0.421785	0.188145	0.283989
WAS	Naive B	0.919721	-0.00148284	0.463965	0.37386	0.901972	0.0256705	0.775439	0.107336	0.60935	0.0218219	0.503672	0.145141	0.715381
TMEM238	Naive B	0.919862	0.00313229	0.341562	0.911499	0.621952	0.756987	0.102353	0.898446	0.311799	0.994971	0.613238	0.585792	0.31524
DNMBP	Naive B	0.919952	0.00185751	0.412015	0.945717	0.241279	0.72297	0.549868	0.733834	0.0602414	0.575336	0.786821	0.465361	0.20623
RGS14	Naive B	0.920095	-0.000950146	0.645259	0.797257	0.479063	0.809363	0.549029	0.317115	0.143248	0.599121	0.797887	0.310899	0.953634
Z68871.1	Naive B	0.92028	0.00230791	0.736549	0.704289	0.288639	0.338316	0.834751	0.608757	0.157581	0.898758	0.189178	0.480031	0.452046
AC008764.8	Naive B	0.920371	-0.00247257	0.576764	0.282826	0.34534	0.294735	0.181392	0.941807	0.207792	0.520247	0.0238421	0.0223557	0.663729
ZNF599	Naive B	0.920573	0.00188657	0.449385	0.251103	0.389707	0.306781	0.636841	0.620722	0.515848	0.207188	0.137028	0.616999	0.518888
AC136424.1	Naive B	0.920603	-0.0041612	0.89982	0.666263	0.662936	0.893674	0.620901	0.78292	0.957083	0.124038	0.36154	0.225961	0.154811
ACKR3	Naive B	0.920646	-0.00438269	0.854002	0.125687	0.143148	0.598614	0.476794	0.970793	0.507063	0.233346	0.511429	0.653231	0.497571
ICK	Naive B	0.920672	0.00136037	0.732857	0.861987	0.0912219	0.219529	0.654103	0.0894365	0.40122	0.60491	0.875751	0.760517	0.73728
ABHD17AP5	Naive B	0.920891	0.00304026	0.189994	0.262245	0.615435	0.703365	0.591149	0.170094	0.222282	0.0296265	0.540074	0.926816	0.632519
UBE2D2	Naive B	0.921	0.000755999	0.720389	0.763828	0.652945	0.593969	0.886797	0.238003	0.823222	0.484863	0.41212	0.852005	0.757091
AC026412.1	Naive B	0.921053	0.00103212	0.84598	0.750226	0.310984	0.431341	0.76089	0.363208	0.790066	0.409598	0.32109	0.898214	0.443015
GH1	Naive B	0.921115	0.00388369	0.156742	0.145245	0.346534	0.574461	0.476484	0.309368	0.87546	0.347395	0.749691	0.611603	0.512826
ARG2	Naive B	0.921505	-0.0039626	0.960691	0.723291	0.439645	0.973537	0.608415	0.999773	0.84277	0.414699	0.67604	0.352252	0.632099
AC018445.4	Naive B	0.92153	0.00513175	0.404098	0.391782	0.643323	0.693066	0.211425	0.487663	0.743644	0.294256	0.915181	0.940722	0.488216
AC024896.1	Naive B	0.921536	0.00202773	0.799984	0.831319	0.707283	0.852771	0.0763796	0.282211	0.941188	0.414586	0.00627196	0.00592364	0.952986
SNORD12C	Naive B	0.921633	0.00262874	0.72429	0.800116	0.189663	0.416069	0.244886	0.368029	0.634569	0.546038	0.420122	0.893195	0.985406
TRIM17	Naive B	0.921704	0.00439348	0.579259	0.0348872	0.218039	0.0367854	0.420668	0.374211	0.132839	0.57289	0.307509	0.873197	0.502071
GNL1	Naive B	0.921763	-0.000928863	0.991745	0.282555	0.663992	0.689536	0.652323	0.529861	0.875007	0.94508	0.226602	0.325359	0.757368
RNF7	Naive B	0.921776	0.000875264	0.733102	0.922957	0.761168	0.973734	0.967607	0.442765	0.475163	0.208676	0.362834	0.0966999	0.118242
IGHV3-20	Naive B	0.921788	0.00322105	0.298237	0.65493	0.59942	0.995016	0.884158	0.202911	0.422388	0.38435	0.791229	0.89498	0.240505
ACO2	Naive B	0.921893	-0.000780167	0.43363	0.304036	0.0158096	0.215983	0.0225332	0.130548	0.945897	0.398531	0.00992317	0.622073	0.812262
ZNHIT1	Naive B	0.922116	-0.000990107	0.998906	0.863919	0.0770593	0.187696	0.995338	0.555081	0.409398	0.740273	0.799474	0.591323	0.612708
JPX	Naive B	0.922163	0.0013727	0.922949	0.0147207	0.231217	0.113289	0.563173	0.881455	0.509573	0.683836	0.983341	0.910179	0.169957
AL512631.2	Naive B	0.92217	0.00316792	0.693707	0.0107144	0.780978	0.168422	0.559396	0.350058	0.33181	0.303299	0.835594	0.688605	0.872609
AC018462.1	Naive B	0.922197	0.00415276	0.696013	0.335046	0.0857941	0.651333	0.717406	0.165832	0.776006	0.758478	0.471416	0.53744	0.227078
IGHV3-23	Naive B	0.922209	-0.00174902	0.36076	0.688918	0.63258	0.693273	0.963532	0.824623	0.106239	0.44922	0.206276	0.67683	0.640496
CNFN	Naive B	0.922243	-0.00225623	0.426459	0.0595526	0.489153	0.43427	0.25736	0.797774	0.211679	0.392562	0.103432	0.180987	0.584156
C2CD2L	Naive B	0.922308	-0.00181521	0.968732	0.312573	0.954677	0.588662	0.485536	0.0914169	0.787633	0.377868	0.35386	0.237104	0.810065
SAP25	Naive B	0.922355	-0.00216831	0.0228961	0.174154	0.657395	0.773323	0.3553	0.903821	0.87384	0.35123	0.558813	0.610138	0.114369
AC003070.1	Naive B	0.922519	0.00198043	0.480874	0.437633	0.642453	0.28059	0.34638	0.223471	0.841251	0.781685	0.720047	0.719399	0.0707094
RASA4DP	Naive B	0.922685	-0.00493857	0.720252	0.838007	0.217005	0.970011	0.505993	0.615547	0.0281385	0.81532	0.861059	0.514459	0.415122
PDE8B	Naive B	0.92276	0.0048635	0.986103	0.545095	0.440317	0.099241	0.743243	0.412224	0.671081	0.595039	0.335263	0.753843	0.826897
SLF2	Naive B	0.922792	-0.000884775	0.794059	0.443069	0.45812	0.458612	0.557547	0.828455	0.306003	0.572647	0.392103	0.159795	0.764293
UBAC2-AS1	Naive B	0.922826	-0.00284677	0.0498631	0.916323	0.149022	0.598655	0.823437	0.718335	0.296661	0.535705	0.484271	0.862429	0.262143
ACTG1	Naive B	0.9229	-0.00105546	0.83739	0.485032	0.716709	0.158182	0.328805	0.485753	0.541159	0.674653	0.210461	0.316686	0.277608
AC016065.1	Naive B	0.923116	-0.00194581	0.16984	0.982441	0.810292	0.252754	0.0228243	0.526847	0.348503	0.945842	0.804139	0.437632	0.0670497
RAPGEF2	Naive B	0.923279	-0.00236939	0.210551	0.150524	0.632021	0.147371	0.421747	0.746355	0.842821	0.0466648	0.170543	0.181961	0.56874
SETD2	Naive B	0.923411	0.000920575	0.38366	0.808256	0.137489	0.16071	0.0461687	0.671374	0.871568	0.39603	0.688533	0.418293	0.901049
AC135983.2	Naive B	0.923735	0.00271698	0.461583	0.468999	0.0721211	0.0266321	0.821175	0.0291458	0.326911	0.0989822	0.760022	0.307148	0.329592
RPS25	Naive B	0.9239	-0.00117081	0.644862	0.46969	0.773395	0.570433	0.844786	0.362133	0.848867	0.273404	0.616712	0.333223	0.750309
ZDHHC6	Naive B	0.923945	0.000686663	0.413138	0.195129	0.793263	0.772829	0.922679	0.660323	0.662535	0.896092	0.281577	0.429103	0.837999
EXOSC1	Naive B	0.924416	0.000828876	0.717414	0.779043	0.585176	0.90417	0.822901	0.725173	0.601816	0.883068	0.973379	0.0652668	0.463394
TPRG1L	Naive B	0.92455	-0.0010627	0.178622	0.552439	0.916232	0.683992	0.388659	0.702975	0.567067	0.521455	0.378615	0.59793	0.635231
YWHAB	Naive B	0.924726	-0.000631481	0.64852	0.79507	0.403935	0.740838	0.712888	0.742975	0.568915	0.560334	0.330677	0.248683	0.757825
MTM1	Naive B	0.92474	0.000892824	0.754479	0.955526	0.714651	0.393708	0.345165	0.877185	0.976126	0.946083	0.180091	0.188897	0.184393
RPL35	Naive B	0.924794	0.00115856	0.990902	0.948382	0.3536	0.981568	0.450753	0.160398	0.42233	0.360193	0.545706	0.309799	0.700818
DEF6	Naive B	0.925013	0.000727713	0.364384	0.562585	0.873605	0.443581	0.524649	0.505373	0.353084	0.21442	0.139463	0.128101	0.541563
NOTCH1	Naive B	0.925091	0.00193524	0.213543	0.546	0.969143	0.421258	0.711788	0.4237	0.779605	0.387174	0.344522	0.575546	0.497052
AC074131.1	Naive B	0.92539	0.00276739	0.582114	0.495705	0.308362	0.446631	0.665587	0.489019	0.800779	0.528893	0.641611	0.673073	0.42473
PLK4	Naive B	0.925561	0.00363331	0.346052	0.91715	0.87207	0.947763	0.411111	0.0476307	0.0207372	0.604557	0.558877	0.256944	0.858649
NFU1	Naive B	0.925603	-0.000900321	0.699427	0.64787	0.511484	0.462338	0.891382	0.509013	0.593349	0.587048	0.453656	0.529559	0.994862
NTMT1	Naive B	0.925988	0.00101138	0.664421	0.1674	0.347223	0.892433	0.60747	0.293079	0.552938	0.501337	0.893932	0.539254	0.199886
CHCHD5	Naive B	0.926228	-0.00146145	0.395059	0.995839	0.942766	0.51497	0.156849	0.0287223	0.170457	0.338969	0.144546	0.0535355	0.383948
AC004893.2	Naive B	0.926381	0.00190674	0.693812	0.429557	0.514792	0.818778	0.557854	0.0182802	0.632165	0.792862	0.987708	0.0941015	0.771623
KIF5C	Naive B	0.926405	-0.00432935	0.9488	0.618067	0.627569	0.29766	0.0396759	0.886298	0.252078	0.210516	0.453719	0.682424	0.548401
ITGB1BP1	Naive B	0.926834	-0.000808105	0.205923	0.710866	0.979318	0.835204	0.446692	0.3883	0.818734	0.306222	0.110654	0.892775	0.876801
DAP3	Naive B	0.927029	0.000639795	0.0312706	0.0129489	0.478836	0.169935	0.507244	0.413026	0.608502	0.718692	0.856197	0.903288	0.0566626
TCEANC	Naive B	0.92715	-0.00104711	0.169858	0.989024	0.42694	0.741402	0.600658	0.00657799	0.528649	0.699683	0.0534578	0.815679	0.409363
RPL41	Naive B	0.927208	-0.000986608	0.218468	0.532583	0.783262	0.469559	0.571142	0.0518311	0.549804	0.751158	0.661292	0.583901	0.845405
AC009318.1	Naive B	0.927402	0.00384096	0.273629	0.499899	0.631944	0.879261	0.344171	0.122511	0.691377	0.117151	0.30262	0.950992	0.186178
SUPV3L1	Naive B	0.927428	-0.000972245	0.343685	0.642708	0.885153	0.945443	0.00302821	0.99673	0.860466	0.138559	0.0932317	0.958663	0.247459
C3orf18	Naive B	0.927467	-0.00172973	0.856997	0.0173541	0.154242	0.29023	0.617451	0.0550755	0.440899	0.387705	0.856972	0.783243	0.401194
AL139807.1	Naive B	0.927481	-0.00467824	0.559524	0.521113	0.191836	0.893626	0.657007	0.944449	0.675574	0.741132	0.114626	0.64699	0.367699
GREB1L	Naive B	0.927598	-0.00346592	0.593854	0.336096	0.292481	0.62099	0.0517687	0.0773147	0.98874	0.967994	0.71712	0.887628	0.901351
GINS1	Naive B	0.927644	-0.00282497	0.969662	0.54601	0.856185	0.791017	0.587578	0.632447	0.646548	0.192563	0.015085	0.121906	0.253922
BTRC	Naive B	0.927816	0.00120328	0.660503	0.544646	0.504613	0.328168	0.99782	0.679781	0.33552	0.062499	0.86731	0.336848	0.832977
AC133065.4	Naive B	0.927841	0.00282035	0.791977	0.91323	0.503296	0.908345	0.628063	0.957504	0.633651	0.269111	0.554093	0.316259	0.57734
CWC15	Naive B	0.928029	-0.000763855	0.0685414	0.346993	0.722793	0.862864	0.263577	0.660998	0.923565	0.872782	0.201326	0.707615	0.294669
LYPLA1	Naive B	0.928186	0.000846976	0.491387	0.229818	0.857747	0.757862	0.491817	0.0509129	0.453016	0.225508	0.754997	0.483722	0.423931
USP16	Naive B	0.928265	-0.000723215	0.129642	0.783197	0.467045	0.0638897	0.263622	0.806745	0.256878	0.750175	0.57313	0.486851	0.635881
PAFAH2	Naive B	0.928315	0.00113021	0.292025	0.722745	0.945494	0.425872	0.637432	0.605331	0.88637	0.982877	0.777186	0.785591	0.936026
FBXO48	Naive B	0.928336	0.0019325	0.313799	0.623107	0.757901	0.112726	0.261742	0.236224	0.85312	0.140857	0.105676	0.46739	0.713659
LINC02390	Naive B	0.928668	-0.00449864	0.978413	0.973576	0.267998	0.287164	0.414282	0.242198	0.637703	0.528999	0.417021	0.267872	0.209732
ARHGAP11A	Naive B	0.92907	-0.00342518	0.620714	0.147093	0.775263	0.637483	0.00780459	0.225984	0.305953	0.130075	0.221936	0.57519	0.236058
PPL	Naive B	0.929239	0.00407137	0.106228	0.332656	0.198043	0.551838	0.669064	0.446833	0.87811	0.855831	0.185057	0.258936	0.245825
P4HB	Naive B	0.92936	0.000642653	0.333523	0.319882	0.491133	0.442746	0.0581059	0.355417	0.420697	0.984279	0.260963	0.426721	0.860342
AL442125.1	Naive B	0.929587	0.00454158	0.745645	0.160993	0.762755	0.353976	0.0269444	0.747721	0.182438	0.0726639	0.527112	0.749182	0.898185
GNB1	Naive B	0.929767	0.000632875	0.789976	0.097653	0.813384	0.650025	0.909943	0.641885	0.937785	0.0871183	0.871607	0.144067	0.202879
RNF111	Naive B	0.929771	-0.000796291	0.507654	0.390464	0.761194	0.914434	0.942542	0.438623	0.773833	0.611866	0.498422	0.411789	0.859532
AC007038.2	Naive B	0.929838	-0.00363117	0.085204	0.679963	0.499481	0.583826	0.0337155	0.540658	0.795991	0.379973	0.358911	0.233766	0.451718
FAM221A	Naive B	0.929857	-0.00208262	0.970617	0.781883	0.407991	0.0121757	0.0415752	0.41826	0.818956	0.998388	0.770191	0.783553	0.129009
GALNT12	Naive B	0.929928	0.00247602	0.961709	0.417007	0.226041	0.158407	0.902703	0.0729564	0.972155	0.692474	0.526315	0.77232	0.00738297
YDJC	Naive B	0.92996	0.00102855	0.194654	0.386204	0.536024	0.611067	1.01656e-05	0.668495	0.395714	0.95487	0.915967	0.306374	0.000874926
VARS	Naive B	0.929968	0.000971764	0.855013	0.141167	0.204724	0.609764	0.197598	0.287866	0.627725	0.622528	0.947598	0.871367	0.292815
AC132938.5	Naive B	0.93035	0.00323779	0.536786	0.0032857	0.555515	0.300227	0.521272	0.850759	0.981474	0.178603	0.0400488	0.34038	0.763971
ZNF711	Naive B	0.930363	0.00192851	0.719014	0.232187	0.50423	0.0653173	0.756955	0.0384191	0.812439	0.397506	0.452534	0.0333526	0.946835
NUFIP1	Naive B	0.930441	-0.00117765	0.166484	0.209074	0.922672	0.655202	0.0946447	0.897727	0.386825	0.856788	0.15248	0.325444	0.864525
IGHV3-22	Naive B	0.930757	-0.00328711	0.866983	0.250995	0.678712	0.898853	0.988214	0.224571	0.958945	0.0913171	0.469689	0.665245	0.757547
AC093495.1	Naive B	0.930892	-0.00245549	0.534948	0.917372	0.731532	0.790806	0.587349	0.795439	0.983733	0.793944	0.158714	0.763931	0.931947
ZNF184	Naive B	0.930916	-0.00109532	0.525881	0.109156	0.287013	0.503738	0.629486	0.56195	0.789267	0.404353	0.0952077	0.78222	0.366415
AC009704.2	Naive B	0.93092	-0.00302573	0.222052	0.0701141	0.604666	0.152873	0.652951	0.605576	0.33287	0.97525	0.647738	0.540146	0.0230761
NAF1	Naive B	0.931097	-0.00180954	0.709747	0.252125	0.500331	0.0580528	0.838722	0.9042	0.259551	0.516627	0.999259	0.32136	0.788008
NEU3	Naive B	0.931259	0.00175432	0.621864	0.572838	0.587469	0.262537	0.161119	0.388513	0.423472	0.798819	0.463904	0.0604518	0.263193
SYNRG	Naive B	0.931329	-0.00089185	0.552943	0.729715	0.457874	0.980094	0.34221	0.911359	0.913455	0.021353	0.207904	0.42179	0.647829
AC097376.2	Naive B	0.931656	0.00134472	0.103268	0.22249	0.226349	0.927998	0.282621	0.672837	0.130745	0.186676	0.286829	0.998306	0.827117
PDE5A	Naive B	0.931702	-0.00210866	0.455685	0.598014	0.442877	0.134452	0.137907	0.241167	0.198015	0.665457	0.31201	0.747636	0.281966
DENND6A	Naive B	0.931784	0.000942282	0.524305	0.461375	0.0114952	0.57708	0.0309726	0.522131	0.735357	0.578884	0.480948	0.11021	0.296677
DTD1	Naive B	0.931816	-0.00111888	0.11348	0.700207	0.474008	0.420161	0.0783359	0.700237	0.503274	0.692674	0.0246511	0.0600765	0.572872
RMND5B	Naive B	0.931825	0.000644645	0.994638	0.904217	0.318137	0.584255	0.104781	0.104491	0.859921	0.64938	0.13319	0.177535	0.495952
ZNF891	Naive B	0.931932	-0.00140325	0.268786	0.0828342	0.314702	0.997659	0.00430496	0.64426	0.223995	0.418316	0.310593	0.00189697	0.816216
EHD1	Naive B	0.931939	0.000910461	0.871102	0.611572	0.196316	0.783916	0.188389	0.299192	0.771533	0.84006	0.559899	0.77246	0.16858
AIG1	Naive B	0.932027	-0.00205748	0.928001	0.842184	0.275216	0.740689	0.761251	0.03709	0.413888	0.153207	0.791944	0.846975	0.826754
GDAP2	Naive B	0.932442	0.000952609	0.325872	0.433458	0.675761	0.800032	0.0940261	0.218293	0.181991	0.649345	0.196436	0.357107	0.83751
PPCS	Naive B	0.932654	-0.000574467	0.382458	0.615122	0.969432	0.347691	0.439592	0.43333	0.383806	0.540639	0.764983	0.216723	0.211892
BMT2	Naive B	0.932722	0.00120683	0.980526	0.210191	0.858484	0.260526	0.337415	0.864127	0.574592	0.134227	0.463068	0.0422931	0.0748807
NUDT2	Naive B	0.932941	0.00172987	0.722583	0.0128805	0.565728	0.951206	0.0777898	0.0423211	0.851467	0.1493	0.00526752	0.546282	0.323814
LIPT2	Naive B	0.933163	-0.0014965	0.773272	0.748792	0.522647	0.585852	0.72678	0.490719	0.982129	0.118785	0.942565	0.644462	0.520758
TOR1AIP1	Naive B	0.933194	-0.000723127	0.526521	0.605857	0.890577	0.71477	0.631762	0.172547	0.355105	0.196423	0.622708	0.139157	0.187972
CCDC96	Naive B	0.933524	0.00319037	0.314532	0.400444	0.396849	0.453622	0.734267	0.892912	0.685377	0.627101	0.834278	0.727142	0.0454814
SEC14L1P1	Naive B	0.933594	-0.00415976	0.431705	0.754293	0.898296	0.907601	0.0111835	0.214884	0.441918	0.745669	0.172207	0.578897	0.89728
AP001056.1	Naive B	0.933696	0.0057248	0.931724	0.461387	0.886677	0.39227	0.97361	0.273107	0.300371	0.475407	0.123304	0.382624	0.202417
TSFM	Naive B	0.933698	0.000823236	0.0213178	0.241977	0.783803	0.547406	0.0368863	0.646049	0.946047	0.887231	0.155534	0.884039	0.852819
TTC37	Naive B	0.933829	0.000847918	0.287764	0.349984	0.867685	0.54495	0.750882	0.212057	0.919285	0.046517	0.655241	0.2061	0.727535
TIMM13	Naive B	0.933983	0.00107828	0.646288	0.255632	0.52325	0.969034	0.459133	0.0881991	0.643291	0.984219	0.33612	0.373739	0.312937
KRBA1	Naive B	0.93399	0.00214612	0.823432	0.347767	0.890338	0.598905	0.144937	0.329714	0.974923	0.662029	0.958816	0.517763	0.555561
ZNF529-AS1	Naive B	0.934251	0.00169629	0.226079	0.0937288	0.0630261	0.910682	0.930285	0.314933	0.407552	0.33717	0.512275	0.0840455	0.856654
ARPC2	Naive B	0.934467	-0.00060992	0.0961285	0.657822	0.998164	0.0479591	0.552254	0.967847	0.943488	0.801173	0.026488	0.828265	0.755486
GOLM1	Naive B	0.934515	0.00291067	0.671523	0.152023	0.370786	0.507488	0.11674	0.315823	0.250204	0.0746409	0.0534676	0.30183	0.848051
CALM1	Naive B	0.934639	0.000656181	0.543284	0.769214	0.662055	0.260191	0.656788	0.816224	0.701767	0.868718	0.21597	0.551177	0.0891133
GNL3	Naive B	0.934819	-0.000615322	0.189984	0.723936	0.626697	0.688757	0.0325603	0.236445	0.234798	0.825952	0.33897	0.365855	0.952261
TFDP2	Naive B	0.934824	-0.000920845	0.343155	0.240896	0.871577	0.972535	0.101272	0.313749	0.949405	0.0642833	0.00414499	0.739611	0.744144
AC104825.2	Naive B	0.935105	0.00310282	0.258312	0.538384	0.473987	0.559689	0.157856	0.203071	0.77274	0.867955	0.216783	0.475283	0.994835
ABRACL	Naive B	0.935377	-0.0013832	0.651361	0.55703	0.523228	0.149375	0.0238158	0.0913571	0.387749	0.591319	0.349934	0.0183517	0.962196
DTYMK	Naive B	0.935571	-0.000880515	0.988161	0.301614	0.33353	0.92791	0.113016	0.940156	0.415928	0.0271039	0.194391	0.715366	0.345006
NSUN2	Naive B	0.935824	-0.000811045	0.112528	0.0234283	0.486212	0.738448	0.747157	0.613201	0.707344	0.440472	0.442579	0.346428	0.150729
AFG1L	Naive B	0.935865	-0.001688	0.750744	0.432213	0.213882	0.95	0.826857	0.162308	0.0970624	0.84042	0.948096	0.420041	0.000146834
ZNF845	Naive B	0.935925	-0.00114838	0.414204	0.366614	0.910658	0.828908	0.737636	0.035397	0.44328	0.68686	0.311139	0.14399	0.679851
KLRG1	Naive B	0.935941	-0.00243814	0.586094	0.546785	0.780352	0.520804	0.406472	0.664701	0.67046	0.678395	0.0421814	0.0046267	0.631313
AL138724.1	Naive B	0.936183	-0.00174722	0.456646	0.810015	0.372059	0.166567	0.321741	0.620258	0.658872	0.186086	0.147596	0.770922	0.767812
HIST1H2BK	Naive B	0.936209	-0.001222	0.0479026	0.578236	0.316257	0.552846	0.654455	0.965682	0.643242	0.875714	0.171742	0.145515	0.916211
SIGIRR	Naive B	0.93626	-0.00140323	0.600477	0.894662	0.714168	0.70115	0.677183	0.103334	0.854864	0.105435	0.126706	0.320937	0.738816
COPA	Naive B	0.936273	-0.000713064	0.80929	0.0647167	0.554012	0.149278	0.677324	0.504282	0.64776	0.116216	0.659636	0.273228	0.992605
INTS5	Naive B	0.936354	0.000881738	0.263596	0.251206	0.15444	0.186535	0.879313	0.81438	0.641877	0.108835	0.103023	0.119764	0.656334
TMLHE	Naive B	0.936362	0.000910793	0.180589	0.235751	0.151233	0.88467	0.252526	0.40421	0.135912	0.212121	0.355881	0.143782	0.524003
TMSB15B	Naive B	0.936726	-0.00285366	0.661426	0.0958914	0.0084356	0.497606	0.554853	0.894354	0.465374	0.268713	0.532093	0.187392	0.391961
PHLDA1	Naive B	0.936729	0.00444058	0.988812	0.746451	0.795338	0.335079	0.483548	0.158023	0.315475	0.756499	0.200213	0.861761	0.83854
KIAA0319L	Naive B	0.936775	-0.000743175	0.0795845	0.07802	0.752028	0.035864	0.885183	0.0976166	0.919662	0.369841	0.443294	0.812252	0.854735
N4BP2L1	Naive B	0.936817	0.000626077	0.362952	0.263655	0.22781	0.745057	0.737465	0.530342	0.705639	0.981022	0.598004	0.192217	0.671592
EIF4E2	Naive B	0.936997	0.000552198	0.521231	0.197186	0.568535	0.773482	0.998744	0.70558	0.483895	0.361523	0.628134	0.441548	0.476057
SEC24B	Naive B	0.937064	-0.00084424	0.0476209	0.916335	0.453181	0.326601	0.0865711	0.797253	0.742446	0.286587	0.496342	0.2282	0.256749
PRR22	Naive B	0.937208	0.00311858	0.723041	0.978857	0.255126	0.211192	0.988937	0.660332	0.299604	0.473996	0.134861	0.0946541	0.427584
AAK1	Naive B	0.937525	0.00276687	0.232227	0.285625	0.861463	0.496334	0.862851	0.104315	0.806874	0.398263	0.777925	0.730173	0.380294
PSMG1	Naive B	0.93761	-0.00107338	0.564824	0.405381	0.155774	0.502923	0.0472854	0.321339	0.441285	0.86106	0.389732	0.650613	0.415499
DTD2	Naive B	0.93768	-0.00123392	0.845176	0.859772	0.347621	0.593634	0.496173	0.34704	0.184052	0.195478	0.0216457	0.233418	0.0323552
ZNF292	Naive B	0.938124	-0.000760912	0.0259275	0.0781156	0.593093	0.17834	0.549458	0.947616	0.663426	0.928342	0.798978	0.425566	0.764245
ILF2	Naive B	0.938297	-0.000561829	0.0175524	0.264815	0.88562	0.461622	0.0983784	0.536222	0.483686	0.356436	0.603558	0.754598	0.95244
UBE2W	Naive B	0.9384	0.000797673	0.562721	0.413422	0.467581	0.820465	0.0355686	0.0816762	0.386146	0.864537	0.73706	0.526945	0.75218
TRIM58	Naive B	0.938468	0.00425335	0.831096	0.338458	0.375306	0.319249	0.673912	0.0479175	0.619133	0.215688	0.324373	0.195705	0.349452
RETSAT	Naive B	0.93853	-0.00137713	0.0276004	0.380264	0.919058	0.174826	0.0351048	0.379109	0.384652	0.0425934	0.855587	0.373907	0.562253
AP000560.1	Naive B	0.938597	-0.00356799	0.498673	0.144782	0.2571	0.531548	0.883176	0.670429	0.344895	0.385465	0.681363	0.331522	0.17364
DNA2	Naive B	0.93876	-0.00225196	0.757495	0.504888	0.4156	0.5197	0.433416	0.934545	0.139351	0.371243	0.140026	0.175442	0.418909
KRIT1	Naive B	0.938808	-0.000679602	0.616615	0.989643	0.734917	0.689169	0.705512	0.581498	0.723812	0.321546	0.443579	0.642318	0.851186
U73169.1	Naive B	0.939088	0.00178939	0.295072	0.322774	0.6344	0.670251	0.938252	0.664596	0.716574	0.337655	0.0970879	0.352101	0.346151
MYLK4	Naive B	0.939128	0.00494121	0.126428	0.0840208	0.0061532	0.46743	0.0470952	0.80545	0.739122	0.853931	0.526179	0.468174	0.966022
PMS2P7	Naive B	0.939369	-0.00176951	0.0636144	0.00541599	0.898872	0.808361	0.197132	0.620919	0.865571	0.22203	0.349714	0.758212	0.663852
IKBKG	Naive B	0.939398	-0.00088811	0.108033	0.522829	0.0461562	0.0430439	0.294233	0.545602	0.315521	0.940075	0.476748	0.579604	0.293844
PATZ1	Naive B	0.939417	0.000717473	0.0761605	0.568504	0.680221	0.0568497	0.493757	0.239931	0.714707	0.0561246	0.00427924	0.883912	0.875192
AP000845.1	Naive B	0.939434	-0.00317829	0.503433	0.676081	0.737934	0.201264	0.093006	0.657044	0.860091	0.479553	0.269	0.523384	0.358119
ZMIZ2	Naive B	0.939511	0.00108876	0.558286	0.605796	0.32046	0.292872	0.438221	0.729035	0.334705	0.757449	0.678325	0.461659	0.223162
PDZD2	Naive B	0.939781	0.00285526	0.442062	0.457413	0.984231	0.704039	0.134326	0.780474	0.149993	0.657757	0.250849	0.900728	0.00207792
PPP1CA	Naive B	0.939967	-0.000626374	0.38666	0.703381	0.172034	0.203103	0.128424	0.164525	0.395538	0.77984	0.151169	0.224627	0.882885
ZNF230	Naive B	0.940086	0.00109717	0.651159	0.743286	0.150657	0.732791	0.815934	0.79603	0.516198	0.0942247	0.0136743	0.417825	0.819918
NPTN-IT1	Naive B	0.940169	-0.00227314	0.209026	0.237494	0.563618	0.666354	0.901385	0.383209	0.393412	0.543312	0.809509	0.0882875	0.562975
ZNF572	Naive B	0.940197	-0.00216691	0.383498	0.919719	0.96873	0.202625	0.103545	0.702615	0.974116	0.808172	0.370259	0.533418	0.786524
AC008763.1	Naive B	0.940217	0.00204996	0.804921	0.704198	0.756644	0.732727	0.479658	0.0987505	0.67187	0.971811	0.598147	0.328978	0.522829
CEP44	Naive B	0.940478	0.000941111	0.264038	0.565967	0.814423	0.924666	0.565143	0.818376	0.130024	0.838796	0.589563	0.334799	0.803337
CLCN3	Naive B	0.940569	0.000919716	0.557354	0.627658	0.983492	0.656594	0.399009	0.70302	0.587258	0.5232	0.942715	0.780521	0.52482
ZDHHC8	Naive B	0.940613	-0.00147468	0.572434	0.32806	0.823867	0.401841	0.693059	0.135595	0.595525	0.089802	0.725277	0.560273	0.42762
NRBF2	Naive B	0.940974	-0.000735896	0.854614	0.549673	0.731013	0.824246	0.416732	0.212608	0.979513	0.245295	0.507572	0.361392	0.689026
ZNF28	Naive B	0.94106	0.000996346	0.820618	0.0134745	0.170647	0.402524	0.062384	0.423108	0.789171	0.162595	0.462715	0.0326297	0.467923
FBXO10	Naive B	0.941172	0.00116405	0.414859	0.190181	0.969462	0.462504	0.504351	0.302769	0.703659	0.911527	0.102878	0.540031	0.112727
FAM122B	Naive B	0.941271	0.000893999	0.35743	0.394217	0.0269173	0.943004	0.595554	0.618789	0.578311	0.834185	0.540707	0.793505	0.763947
TRIM39	Naive B	0.941285	0.000725626	0.406039	0.257655	0.0576431	0.591901	0.692794	0.806836	0.323122	0.837453	0.957473	0.137535	0.432805
THUMPD1	Naive B	0.941491	-0.000532749	0.736006	0.855563	0.921283	0.587699	0.411645	0.527991	0.405055	0.852733	0.641914	0.680093	0.362585
LRRC37A2	Naive B	0.941559	0.00194832	0.256337	0.897155	0.580487	0.867235	0.430366	0.479876	0.193169	0.963039	0.59717	0.670174	0.392252
ACTG1P1	Naive B	0.941577	0.00351587	0.520503	0.784489	0.947782	0.643518	0.824942	0.832062	0.119664	0.399428	0.65652	0.158093	0.094715
UAP1L1	Naive B	0.941638	-0.00131117	0.919361	0.917739	0.692436	0.365456	0.159599	0.940593	0.64766	0.770633	0.0766643	0.915222	0.174717
SIKE1	Naive B	0.941774	0.000699799	0.745888	0.603827	0.872507	0.822516	0.293154	0.533881	0.528094	0.473466	0.628215	0.87877	0.47914
DHRS3	Naive B	0.941861	-0.00648856	0.914929	0.554335	0.571756	0.838285	0.731437	0.628038	0.281719	0.37916	0.51528	0.0318186	0.824774
KMT2D	Naive B	0.942412	-0.0012119	0.2365	0.753092	0.181051	0.714404	0.352149	0.198155	0.750504	0.844688	0.358804	0.247663	0.76027
PRKDC	Naive B	0.942439	-0.000758437	0.324138	0.501248	0.884938	0.890618	0.0291284	0.922332	0.616184	0.477085	0.784501	0.106833	0.750889
MACF1	Naive B	0.942498	0.00112328	0.0110005	0.552019	0.247482	0.409831	0.0430455	0.853893	0.236998	0.28742	0.898508	0.423563	0.42715
METTL23	Naive B	0.942503	0.00055168	0.552983	0.124711	0.129378	0.733445	0.799192	0.883726	0.260706	0.461634	0.841157	0.677489	0.560764
EP300	Naive B	0.942579	-0.000677384	0.702681	0.520411	0.262814	0.777971	0.0591852	0.113892	0.418497	0.719846	0.769495	0.985286	0.500842
SPDYE6	Naive B	0.9426	0.0027147	0.594614	0.753547	0.678467	0.637654	0.292265	0.685644	0.630128	0.862955	0.407345	0.309331	0.0948509
EIF2B2	Naive B	0.943017	0.000792412	0.29646	0.435927	0.0507671	0.830465	0.926969	0.688267	0.336628	0.114375	0.149016	0.812759	0.0839952
ATXN3	Naive B	0.943019	0.000626955	0.234831	0.101557	0.502085	0.897773	0.246025	0.216068	0.163573	0.220924	0.80528	0.66303	0.771468
AC087752.3	Naive B	0.943116	0.00299053	0.180678	0.979666	0.838957	0.78579	0.485025	0.866724	0.663087	0.936942	0.621923	0.545483	0.300093
TUBA1A	Naive B	0.943183	0.000753417	0.607052	0.494442	0.986577	0.560762	0.665002	0.364167	0.431713	0.312237	0.656914	0.333016	0.0602403
TESK1	Naive B	0.943245	0.00111722	0.0954553	0.537011	0.385416	0.281132	0.303648	0.393279	0.818056	0.418987	0.192284	0.0151463	0.584922
ZNF70	Naive B	0.943265	0.00217223	0.472399	0.517455	0.0365049	0.117504	0.382291	0.597998	0.982537	0.0586822	0.179408	0.997064	0.936099
ATAD3A	Naive B	0.943464	-0.000935138	0.493522	0.726932	0.0236149	0.0375344	0.677336	0.369518	0.451477	0.149549	0.234991	0.853742	0.0806791
ZNF583	Naive B	0.943479	-0.000855477	0.761434	0.570469	0.560031	0.433268	0.640979	0.729178	0.316968	0.983428	0.562595	0.56503	0.674098
MGME1	Naive B	0.943509	0.0012608	0.616676	0.400918	0.437086	0.201253	0.533043	0.61197	0.705544	0.0665596	0.816617	0.493375	0.211752
BLM	Naive B	0.943571	-0.00088217	0.44147	0.841385	0.815798	0.632246	0.683281	0.881435	0.42174	0.345037	0.775177	0.24889	0.0755725
STUB1	Naive B	0.943632	-0.000723413	0.245242	0.528392	0.151505	0.108025	0.0359792	0.539899	0.346463	0.21305	0.203779	0.503083	0.394275
AC005726.2	Naive B	0.943728	0.00213564	0.576613	0.206482	0.459953	0.736687	0.915863	0.535539	0.430212	0.909846	0.570291	0.839309	0.669379
AUH	Naive B	0.943854	0.0007398	0.0158504	0.0280095	0.714993	0.490734	0.286501	0.697472	0.470253	0.562228	0.161099	0.869085	0.853776
NKAPP1	Naive B	0.944152	-0.00114023	0.697068	0.761275	0.0940448	0.347212	0.560424	0.134902	0.386381	0.431893	0.432283	0.908653	0.189177
SOCS5	Naive B	0.944205	0.00192004	0.953114	0.291417	0.118259	0.0969413	0.381429	0.491126	0.195202	0.671455	0.325487	0.255234	0.663968
MAP1B	Naive B	0.944417	-0.00291012	0.523689	0.401102	0.794895	0.909038	0.350125	0.782646	0.53156	0.610364	0.00545902	0.214748	0.372647
CAPS	Naive B	0.944663	0.00102947	0.778419	0.241456	0.878003	0.945725	0.238092	0.960243	0.353528	0.0586306	0.41361	0.406987	0.117006
FAM87B	Naive B	0.944806	-0.0026152	0.668737	0.481507	0.812056	0.755683	0.436765	0.81297	0.74368	0.784751	0.773165	0.257446	0.664634
AL731566.1	Naive B	0.94492	-0.00174156	0.179171	0.74744	0.952832	0.549881	0.934844	0.647174	0.29803	0.844918	0.00595612	0.802919	0.698072
LINC01481	Naive B	0.944927	-0.000950543	0.349271	0.86363	0.703506	0.779767	0.118788	0.864768	0.682181	0.909179	0.479678	0.211464	0.336778
A1BG	Naive B	0.944984	-0.00131864	0.932252	0.425751	0.139174	0.07099	0.992926	0.0915494	0.291077	0.089297	0.802175	0.846858	0.400943
C7orf43	Naive B	0.945032	-0.00109908	0.919097	0.0401191	0.52353	0.20023	0.993456	0.0464996	0.783293	0.0347909	0.806048	0.477721	0.329064
AC008395.1	Naive B	0.945264	0.00216697	0.47692	0.385781	0.13886	0.827343	0.191228	0.306325	0.638683	0.955845	0.3976	0.775265	0.188395
LRRC47	Naive B	0.945315	-0.000555962	0.393767	0.0652437	0.491751	0.274408	0.769038	0.00675233	0.945547	0.0956697	0.466998	0.249123	0.979671
SPATA5	Naive B	0.945628	0.00125695	0.179215	0.905483	0.336102	0.419435	0.000547104	0.0752826	0.139904	0.373953	0.606624	0.910379	0.0924242
AANAT	Naive B	0.946278	0.00251273	0.121727	0.219002	0.645596	0.434213	0.993414	0.44275	0.819019	0.549012	0.463884	0.987417	0.780519
NT5C3B	Naive B	0.946547	0.00116505	0.71237	0.382644	0.0925274	0.507228	0.916169	0.00225269	0.396823	0.102279	0.0180241	0.314448	0.915304
CEP78	Naive B	0.946758	-0.000726027	0.403611	0.955011	0.886862	0.595939	0.18183	0.857134	0.213304	0.0578202	0.0611692	0.13405	0.35809
AC007342.7	Naive B	0.946943	-0.00251667	0.302242	0.31253	0.750952	0.761276	0.200689	0.948645	0.97706	0.0253798	0.358609	0.437756	0.209449
LSG1	Naive B	0.947116	0.000661242	0.533204	0.760013	0.0946888	0.532472	0.463461	0.769409	0.23244	0.102529	0.408411	0.292643	0.118205
ISOC2	Naive B	0.947382	-0.00104709	0.412776	0.485439	0.0752102	0.557364	0.497355	0.670806	0.66044	0.289101	0.774861	0.561806	0.881563
GATAD2B	Naive B	0.947513	0.000938653	0.568412	0.0549755	0.879655	0.0642858	0.379249	0.232106	0.215604	0.386899	0.980797	0.475825	0.559984
HLA-DQB1	Naive B	0.947586	-0.0013424	0.436973	0.326812	0.952201	0.267203	0.79668	0.237709	0.942472	0.148412	0.228488	0.27013	0.107999
NDRG2	Naive B	0.947604	-0.00139017	0.89141	0.950858	0.522696	0.320938	0.252659	0.461953	0.16492	0.0152573	0.753254	0.0592012	0.0031718
MAPKAP1	Naive B	0.94773	0.000448469	0.810099	0.00815529	0.221491	0.18444	0.642604	0.209854	0.374373	0.547441	0.710098	0.700401	0.101874
VPS8	Naive B	0.947996	0.000758087	0.825127	0.311237	0.399403	0.488742	0.431129	0.427756	0.559309	0.21262	0.854487	0.951168	0.454911
BTLA	Naive B	0.948123	0.000733605	0.674018	0.211654	0.498288	0.887309	0.546884	0.445843	0.916267	0.0428801	0.0659889	0.188463	0.0887586
KLHL42	Naive B	0.948223	-0.000883384	0.18786	0.729747	0.914731	0.491463	0.50133	0.333408	0.495728	0.042932	0.358065	0.673214	0.77154
DEAF1	Naive B	0.948229	0.000687129	0.349411	0.453413	0.108433	0.725418	0.737362	0.569647	0.566646	0.657597	0.879182	0.171348	0.194557
PNO1	Naive B	0.948303	-0.000578179	0.0366386	0.0128753	0.832803	0.762587	0.267546	0.22208	0.117879	0.37712	0.850481	0.0825132	0.351494
ZFAND3	Naive B	0.948624	0.00120351	0.293858	0.0860237	0.542831	0.594382	0.185788	0.0118649	0.414996	0.211802	0.659494	0.0943432	0.49747
ITPKC	Naive B	0.948717	-0.000837484	0.738142	0.033741	0.180137	0.771812	0.278683	0.243925	0.540634	0.178137	0.949323	0.433563	0.0667391
ALDH16A1	Naive B	0.949158	-0.000756215	0.275827	0.264599	0.319062	0.62032	0.241903	0.698876	0.29	0.367775	0.692136	0.532262	0.0101059
RNASET2	Naive B	0.949184	0.000500981	0.336597	0.646316	0.855617	0.598572	0.0746553	0.731731	0.855018	0.998312	0.181935	0.76121	0.0729786
LZTS3	Naive B	0.949239	0.00323123	0.6231	0.0538578	0.410361	0.297082	0.545718	0.111801	0.757833	0.30304	0.111384	0.0690099	0.975705
AMOT	Naive B	0.949437	0.00231658	0.742317	0.0565343	0.84768	0.64259	0.19638	0.596608	0.244527	0.463568	0.185087	0.40568	0.858012
EIF5	Naive B	0.949442	0.000434476	0.352426	0.144344	0.824689	0.230996	0.329427	0.844797	0.155481	0.745174	0.0198748	0.0861864	0.399369
SRRM5	Naive B	0.94946	0.00341063	0.986048	0.480757	0.79757	0.971816	0.255646	0.0519303	0.167454	0.224658	0.0844375	0.938439	0.0722721
WDR18	Naive B	0.949545	0.00073188	0.0500622	0.996198	0.495656	0.0146387	0.231838	0.63172	0.684866	0.76979	0.509669	0.178512	0.520183
RTFDC1	Naive B	0.949649	0.000405398	0.0602459	0.338876	0.704454	0.324178	0.55384	0.98028	0.586564	0.798389	0.388492	0.622826	0.959321
FXYD7	Naive B	0.949699	-0.00327547	0.513326	0.639451	0.291752	0.0703325	0.904746	0.262586	0.755185	0.932474	0.573326	0.964263	0.026192
AC008267.2	Naive B	0.949793	-0.00152358	0.429765	0.265402	0.20093	0.845752	0.181234	0.245359	0.638565	0.985396	0.604151	0.483428	0.108844
TMEM87A	Naive B	0.949846	-0.000446498	0.187719	0.233899	0.673802	0.491182	0.531453	0.356046	0.541769	0.00511353	0.322477	0.0829222	0.413974
RNPEPL1	Naive B	0.949855	-0.000699348	0.543316	0.62725	0.230606	0.91003	0.754267	0.175918	0.580607	0.0576473	0.927314	0.941891	0.0183054
DNAJC10	Naive B	0.950166	0.000591575	0.409614	0.205228	0.735775	0.424436	0.320042	0.116283	0.490853	0.0975886	0.714746	0.362866	0.0388218
PPP1R3B	Naive B	0.950176	-0.0012666	0.579322	0.262064	0.978164	0.351586	0.637314	0.167767	0.412248	0.838921	0.0382663	0.227883	0.198626
RAB40C	Naive B	0.950296	-0.000818729	0.329774	0.96034	0.157579	0.62259	0.102817	0.48107	0.580092	0.327709	0.867925	0.255725	0.972336
C1S	Naive B	0.950302	0.00243381	0.506436	0.570067	0.969974	0.88712	0.639915	0.476443	0.465704	0.980345	0.0897142	0.615731	0.335956
UGDH-AS1	Naive B	0.950477	0.00158729	0.39994	0.367678	0.784343	0.984295	0.588096	0.520683	0.354382	0.962879	0.700304	0.983033	0.339837
AP001160.3	Naive B	0.950942	0.00157807	0.343952	0.859619	0.0817763	0.459577	0.757009	0.136128	0.452137	0.116141	0.189741	0.156052	0.327368
CUL5	Naive B	0.951103	0.000443992	0.524021	0.881843	0.464932	0.266823	0.346088	0.45601	0.0661065	0.520623	0.0212255	0.979953	0.0984308
STK39	Naive B	0.95111	0.00127848	0.925116	0.744402	0.511512	0.355986	0.46307	0.0146512	0.971781	0.10148	0.144828	0.524805	0.90463
CCNC	Naive B	0.951119	0.000569208	0.455601	0.952764	0.427948	0.506587	0.304575	0.37033	0.573848	0.405341	0.397478	0.2331	0.40311
LDHAL6A	Naive B	0.951205	-0.00157133	0.627906	0.00651218	0.383393	0.030536	0.111259	0.714308	0.260006	0.990314	0.173827	0.734356	0.825026
SETD4	Naive B	0.951263	-0.000610099	0.80507	0.821645	0.475561	0.916115	0.789267	0.571601	0.667638	0.283118	0.433493	0.75375	0.322428
POLR2C	Naive B	0.951467	0.000794376	0.498276	0.304256	0.456749	0.103263	0.392926	0.946687	0.498489	0.184372	0.408794	0.0663095	0.774638
NSL1	Naive B	0.951595	0.000473007	0.316017	0.38406	0.493524	0.797998	0.871474	0.392554	0.98722	0.913327	0.769028	0.804903	0.797023
DPYD	Naive B	0.951764	-0.000816437	0.322702	0.837847	0.693554	0.617254	0.00773363	0.00882463	0.594566	0.715066	0.97582	0.299166	0.572681
ZFP28	Naive B	0.952064	-0.00121324	0.607655	0.38199	0.122058	0.055965	0.997016	0.231341	0.644066	0.968475	0.0200364	0.0543094	0.379503
WDCP	Naive B	0.952228	0.000844907	0.433802	0.707086	0.428534	0.248612	0.262162	0.353634	0.898667	0.783966	0.326273	0.702482	0.974179
ZFP36L2	Naive B	0.952473	-0.000824508	0.949503	0.0477868	0.319282	0.572098	0.151345	0.0698699	0.898166	0.0795972	0.337241	0.420808	0.0309861
KAT6B	Naive B	0.952597	0.000616724	0.958708	0.824042	0.172057	0.442177	0.0142095	0.600537	0.254928	0.573881	0.699162	0.23872	0.514136
CENPP	Naive B	0.952753	-0.00130441	0.0475114	0.865235	0.0107592	0.0740632	0.256698	0.440004	0.528662	0.500284	0.562867	0.6441	0.051009
IFT140	Naive B	0.952771	0.00127931	0.119542	0.463618	0.644252	0.151315	0.163878	0.177309	0.934792	0.580524	0.179891	0.333998	0.616196
ATP13A3	Naive B	0.953013	0.00101233	0.71753	0.419231	0.158963	0.133585	0.508595	0.357338	0.973699	0.434662	0.407982	0.864851	0.273951
FMO4	Naive B	0.953058	0.00100822	0.319492	0.674793	0.0852485	0.912124	0.237655	0.915591	0.474913	0.281324	0.157094	0.696243	0.205793
AC084824.1	Naive B	0.953125	0.00177764	0.744134	0.689081	0.738734	0.423815	0.883159	0.887635	0.970264	0.852025	0.17849	0.50088	0.596568
KCTD6	Naive B	0.953172	-0.000761865	0.246	0.24787	0.290438	0.965785	0.113598	0.186667	0.101387	0.202675	0.511012	0.328134	0.813276
RPS15	Naive B	0.9532	0.00064526	0.725584	0.779534	0.195206	0.596108	0.196306	0.164716	0.298076	0.307216	0.32835	0.346867	0.807138
TSPAN18	Naive B	0.953219	0.00352651	0.730779	0.197292	0.638042	0.920658	0.0366926	0.418617	0.93844	0.942663	0.805372	0.219843	0.359039
ENTPD1-AS1	Naive B	0.953384	-0.000651553	0.24622	0.136769	0.166783	0.229465	0.407422	0.827871	0.662859	0.596056	0.228426	0.827611	0.801231
GHITM	Naive B	0.953544	0.000417057	0.0310899	0.17112	0.366342	0.318745	0.150629	0.382104	0.868509	0.640245	0.167179	0.475526	0.802624
ENY2	Naive B	0.953586	0.000496307	0.784915	0.291606	0.418193	0.971871	0.956617	0.741737	0.602844	0.328648	0.499491	0.689173	0.657347
GAB3	Naive B	0.953601	-0.00077587	0.495526	0.942707	0.885199	0.877402	0.189625	0.807628	0.460457	0.841339	0.867578	0.0160979	0.878519
SPAG16	Naive B	0.953604	-0.000920536	0.0183591	0.0851572	0.664322	0.459448	0.807523	0.36329	0.693683	0.610686	0.666358	0.435073	0.88837
NSDHL	Naive B	0.953668	-0.000765973	0.486387	0.948534	0.588259	0.671645	0.102188	0.665526	0.712087	0.99816	0.803343	0.609812	0.334096
AC005183.1	Naive B	0.953829	-0.002694	0.171723	0.439725	0.0903517	0.463373	0.340512	0.51425	0.310121	0.938394	0.712024	0.0561308	0.503636
CHP1	Naive B	0.953836	-0.000766368	0.297824	0.657899	0.347915	0.212181	0.422801	0.24941	0.676768	0.148128	0.608916	0.380971	0.138665
ARID3B	Naive B	0.953876	-0.000752014	0.30104	0.81214	0.622216	0.901796	0.325417	0.562006	0.756591	0.175656	0.996804	0.243316	0.0820161
EZR	Naive B	0.954078	0.000495713	0.439622	0.34155	0.637935	0.676985	0.082604	0.107707	0.870885	0.468967	0.19986	0.562822	0.485608
SMCR8	Naive B	0.954269	0.00122864	0.284746	0.107963	0.349902	0.0554353	0.794068	0.448806	0.392506	0.464674	0.64768	0.234088	0.773261
LINC02035	Naive B	0.954283	0.00257573	0.517742	0.612807	0.869002	0.519772	0.871299	0.499562	0.264612	0.0280193	0.29872	0.714433	0.121008
C16orf54	Naive B	0.954468	0.00181695	0.665281	0.120354	0.471298	0.594649	0.957186	0.101306	0.959709	0.744087	0.488821	0.788543	0.067765
SMARCA2	Naive B	0.95457	0.000531731	0.0319349	0.563001	0.989545	0.00107294	0.804599	0.866621	0.695184	0.63454	0.55396	0.11303	0.661732
RPL24	Naive B	0.95457	-0.000627744	0.477017	0.754537	0.898304	0.873268	0.459125	0.248273	0.433297	0.58848	0.557989	0.901405	0.563605
MVB12B	Naive B	0.954902	-0.00232494	0.712119	0.315791	0.855764	0.912054	0.863955	0.114132	0.993988	0.692914	0.00362657	0.310125	0.47887
RPL13P5	Naive B	0.954926	0.00197608	0.0618216	0.237969	0.609939	0.90324	0.845595	0.7752	0.62792	0.525575	0.422223	0.434201	0.0749587
AC112497.1	Naive B	0.954976	-0.00175311	0.456625	0.893383	0.61461	0.937252	0.387692	0.928765	0.642737	0.563304	0.4148	0.985284	0.358997
DDB2	Naive B	0.955128	-0.000680491	0.498735	0.748527	0.680415	0.664269	0.189316	0.531173	0.896758	0.779459	0.38435	0.37427	0.391903
CYP3A5	Naive B	0.955258	-0.00202933	0.876821	0.915971	0.331375	0.650802	0.738369	0.0303707	0.6496	0.669671	0.817462	0.838541	0.0858001
PIGHP1	Naive B	0.955362	0.00133405	0.571265	0.123149	0.0399858	0.193069	0.755074	0.797495	0.0901118	0.980944	0.0460051	0.509321	0.707614
ARHGAP33	Naive B	0.955585	0.0018949	0.858692	0.0123601	0.0983481	0.0549104	0.564096	0.785935	0.772114	0.136015	0.847819	0.208693	0.367884
NDE1	Naive B	0.955629	0.000565036	0.692253	0.837129	0.274958	0.881834	0.739405	0.431702	0.802013	0.553669	0.558108	0.890313	0.602423
LINC01125	Naive B	0.955632	0.00176885	0.242673	0.313965	0.135786	0.152593	0.402687	0.24487	0.541646	0.49831	0.868679	0.185547	0.867265
STK38	Naive B	0.956073	0.000639355	0.906108	0.0284874	0.278295	0.549778	0.720675	0.78067	0.599737	0.648726	8.88972e-05	0.506367	0.424578
PEX3	Naive B	0.956213	0.000511149	0.505987	0.874426	0.531823	0.306864	0.301669	0.95053	0.142854	0.611071	0.901783	0.273628	0.422799
AC138207.4	Naive B	0.956315	0.00151504	0.284826	0.0177656	0.520688	0.555637	0.614107	0.0695384	0.798168	0.630168	0.537702	0.793713	0.442926
NF1	Naive B	0.956321	0.000974029	0.287644	0.829955	0.256668	0.806852	0.993986	0.899923	0.7744	0.872466	0.534007	0.186946	0.274989
ZSCAN9	Naive B	0.956407	-0.000749695	0.0985481	0.668298	0.655726	0.159699	0.943339	0.40204	0.757729	0.857884	0.366974	0.634236	0.602413
LINC00623	Naive B	0.956492	-0.000974572	0.493876	0.355357	0.331576	0.141025	0.98761	0.804577	0.992851	0.914566	0.160006	0.860303	0.417039
ADPRHL2	Naive B	0.956827	0.000556616	0.113209	0.336135	0.96122	0.783969	0.0766841	0.80879	0.562167	0.100316	0.987728	0.324249	0.0532383
BBS12	Naive B	0.957444	0.0014888	0.320119	0.0346791	0.934001	0.578559	0.123003	0.745046	0.356981	0.549109	0.893285	0.31409	0.245591
AC124944.3	Naive B	0.9576	-0.00166953	0.940842	0.757782	0.214334	0.934294	0.228719	0.0810885	0.638598	0.445919	0.619097	0.590036	0.640157
GTF3C1	Naive B	0.957741	0.000703737	0.363678	0.582449	0.834038	0.252927	0.308646	0.630131	0.76419	0.0840648	0.954161	0.856801	0.590836
AASDH	Naive B	0.957854	-0.000576356	0.496053	0.840102	0.47873	0.812429	0.00703786	0.24235	0.517237	0.410123	0.132763	0.0951565	0.452474
ACP2	Naive B	0.957988	0.000868038	0.735832	0.771608	0.820052	0.396181	0.845326	0.790037	0.20082	0.618036	0.64128	0.814869	0.703663
RRN3	Naive B	0.958015	-0.000514583	0.411055	0.192688	0.817094	0.183379	0.469161	0.209997	0.726782	0.346568	0.991396	0.368784	0.346658
RNF170	Naive B	0.958046	-0.000481147	0.617075	0.863883	0.834395	0.168364	0.458505	0.475072	0.485108	0.686398	0.410967	0.337901	0.0663252
LUC7L2	Naive B	0.958159	-0.000325266	0.0556614	0.343262	0.874212	0.639176	0.202687	0.568524	0.967083	0.711965	0.204082	0.531673	0.654011
TET3	Naive B	0.958483	0.00104677	0.450414	0.730112	0.30323	0.47172	0.338606	0.319186	0.742612	0.383603	0.305469	0.779079	0.284861
ZNF720	Naive B	0.958819	0.00048254	0.252492	0.917565	0.362759	0.773453	0.419429	0.340145	0.340261	0.68114	0.499952	0.783649	0.290915
ZNF493	Naive B	0.958922	0.000563794	0.67212	0.664213	0.192827	0.920942	0.141199	0.566661	0.108692	0.278475	0.124406	0.519173	0.888687
TMEM115	Naive B	0.959005	-0.000518681	0.296292	0.651361	0.265769	0.981905	0.188069	0.589008	0.167295	0.173387	0.975735	0.66205	0.441037
DLSTP1	Naive B	0.95904	-0.00232287	0.958211	0.710705	0.835201	0.912957	0.714375	0.506338	0.924297	0.949181	0.2151	0.00514901	0.947576
CLPP	Naive B	0.959214	0.000526733	0.264957	0.868678	0.287431	0.350691	0.145026	0.63686	0.733735	0.467952	0.490712	0.177974	0.773095
HARS2	Naive B	0.959236	0.000418681	0.611986	0.494247	0.125461	0.596319	0.312732	0.888576	0.198666	0.624679	0.790701	0.523737	0.821487
SF3B5	Naive B	0.959467	0.000496502	0.485406	0.923813	0.201517	0.550046	0.669704	0.024589	0.777121	0.304824	0.0141418	0.497148	0.731467
FAM60A	Naive B	0.959565	0.000391867	0.873301	0.522489	0.657978	0.177141	0.439011	0.14823	0.380682	0.12246	0.78857	0.691141	0.327246
CEP57L1	Naive B	0.959575	0.000764565	0.221141	0.600243	0.34581	0.814246	0.597796	0.368895	0.901329	0.167708	0.146133	0.224239	0.474076
IGLV5-45	Naive B	0.959576	-0.00127369	0.372028	0.419078	0.578268	0.67163	0.390761	0.82044	0.985066	0.365035	0.0522597	0.161582	0.249064
Z98749.2	Naive B	0.959756	0.000641574	0.559226	0.270385	0.585259	0.0068143	0.222748	0.402597	0.144388	0.237277	0.269924	0.638098	0.361345
PREX1	Naive B	0.959784	-0.000752756	0.0474414	0.915587	0.972601	0.0106057	0.950621	0.676867	0.329888	0.464228	0.30462	0.0991305	0.560661
ATN1	Naive B	0.959824	-0.00122318	0.166356	0.196449	0.67787	0.125744	0.617182	0.116905	0.796217	0.775414	0.591649	0.485337	0.337968
SEC11A	Naive B	0.960208	-0.000397984	0.589556	0.89596	0.405559	0.204045	0.756763	0.604347	0.461451	0.739334	0.991526	0.253225	0.708513
TARS2	Naive B	0.960363	0.00041313	0.14545	0.0735548	0.0638721	0.430825	0.0645735	0.619081	0.555471	0.770307	0.175414	0.693148	0.416969
SARS	Naive B	0.960603	-0.000318798	0.18792	0.218923	0.75135	0.73299	0.434742	0.832884	0.732367	0.759357	0.601802	0.882109	0.874592
ZNF460	Naive B	0.960676	-0.00106226	0.885945	0.446856	0.110231	0.675115	0.866037	0.661636	0.737093	0.602965	0.260728	0.565574	0.912636
MTF2	Naive B	0.960698	-0.000363533	0.613925	0.749502	0.921178	0.908821	0.350068	0.414633	0.31305	0.472028	0.665102	0.440143	0.699233
TCTN2	Naive B	0.960724	0.00148999	0.453429	0.551383	0.914042	0.903055	0.0183027	0.531154	0.343803	0.943088	0.677399	0.0134158	0.297082
GTPBP8	Naive B	0.961095	0.000602457	0.531903	0.638499	0.769372	0.0165328	0.470587	0.744684	0.802062	0.0718832	0.291428	0.83602	0.134166
AC023389.1	Naive B	0.961281	-0.00156347	0.481292	0.394809	0.495339	0.209169	0.302037	0.723264	0.322291	0.718386	0.680302	0.969216	0.260506
BROX	Naive B	0.961406	-0.000548232	0.0522464	0.996579	0.113056	0.781604	0.946729	0.81914	0.849022	0.991476	0.937758	0.150475	0.553948
NDUFB6	Naive B	0.961624	0.000511257	0.148179	0.325796	0.274269	0.308991	0.43236	0.993454	0.823357	0.319159	0.534068	0.300435	0.405106
UQCC1	Naive B	0.961926	-0.0004948	0.423617	0.750089	0.951316	0.988245	0.111838	0.636237	0.368787	0.594559	0.896237	0.523333	0.430291
MRPL11	Naive B	0.962072	-0.000461866	0.274253	0.911036	0.573612	0.909339	0.0332878	0.851767	0.773372	0.81986	0.231545	0.785241	0.844124
AC092295.2	Naive B	0.962074	0.00123875	0.0685008	0.0457914	0.683737	0.800418	0.721043	0.833724	0.447479	0.299217	0.213723	0.442112	0.877558
FBXL3	Naive B	0.962099	-0.000501867	0.501584	0.627248	0.243881	0.58422	0.936122	0.20406	0.244498	0.636885	0.654564	0.148783	0.907969
AC125232.2	Naive B	0.962153	0.00286633	0.438702	0.877882	0.149621	0.549837	0.782154	0.223031	0.133683	0.357546	0.854188	0.601032	0.967817
PPARA	Naive B	0.962154	0.000801119	0.552754	0.669377	0.419997	0.766342	0.900292	0.10181	0.812642	0.0310915	0.284801	0.80022	0.912141
RCN1P2	Naive B	0.962209	0.00143994	0.445424	0.518864	0.26584	0.899561	0.430072	0.471327	0.0476176	0.740864	0.473379	0.990177	0.898474
CETN2	Naive B	0.962311	0.000630195	0.27957	0.813131	0.553233	0.70121	0.262357	0.472764	0.199396	0.418117	0.383455	0.756935	0.978398
C4orf32	Naive B	0.962384	0.00106217	0.558321	0.206758	0.538473	0.723438	0.0404613	0.194363	0.180417	0.124751	0.408258	0.728598	0.133889
AL359504.2	Naive B	0.962446	0.00111038	0.904556	0.662813	0.791773	0.854795	0.235784	0.614767	0.581024	0.994568	0.529181	0.346856	0.813281
ORMDL3	Naive B	0.962919	0.00137212	0.13149	0.0682711	0.769987	0.234888	0.574323	0.52786	0.327467	0.109753	0.806182	0.0209858	0.401048
AC018816.1	Naive B	0.963017	-0.00157059	0.559745	0.150595	0.0146398	0.572741	0.213338	0.45943	0.916416	0.368147	0.346609	0.159644	0.713612
ADRM1	Naive B	0.963633	-0.000448951	0.345624	0.719916	0.325468	0.113932	0.18072	0.515356	0.928306	0.522507	0.750568	0.19473	0.392654
TTLL9	Naive B	0.963824	0.00240131	0.816614	0.744294	0.804641	0.202746	0.492325	0.0185647	0.130481	0.43344	0.270955	0.549273	0.76585
SEPSECS	Naive B	0.964025	-0.000655355	0.693471	0.814461	0.59866	0.250341	0.422922	0.204228	0.787887	0.93472	0.221734	0.453994	0.838058
UTP14A	Naive B	0.964083	-0.000467488	0.0433562	0.0152908	0.588289	0.952647	0.52583	0.989749	0.746221	0.489947	0.123953	0.27609	0.32686
SPTAN1	Naive B	0.964209	0.000657434	0.0138217	0.479929	0.465779	0.0356315	0.562661	0.962475	0.674271	0.139402	0.777932	0.463392	0.0738013
PPP2R2D	Naive B	0.964227	0.000425834	0.929468	0.482662	0.847235	0.149032	0.667781	0.715874	0.305981	0.638818	0.131844	0.817742	0.302417
PGAM5	Naive B	0.964229	-0.0004836	0.910125	0.169857	0.19098	0.132312	0.407363	0.876139	0.493419	0.100748	0.014057	0.742525	0.916909
HLA-DRB6	Naive B	0.964248	0.00446355	0.582128	0.98643	0.54637	0.0398941	0.0102523	0.918702	0.732107	0.5805	0.996226	0.0856576	0.128581
LZTS2	Naive B	0.964305	-0.000503923	0.700511	0.389118	0.268509	0.474873	0.0451928	0.359816	0.962044	0.13521	0.00557886	0.78125	0.798058
VNN2	Naive B	0.964364	0.000438063	0.00695006	0.0224568	0.995436	0.333164	0.19316	0.905233	0.472284	0.236186	0.257658	0.154367	0.168529
FRS3	Naive B	0.964402	0.000851926	0.235989	0.224569	0.374422	0.0908612	0.357094	0.652977	0.902848	0.652998	0.0334846	0.210201	0.42816
TRIM37	Naive B	0.964761	-0.000598147	0.879358	0.081167	0.329442	0.0249595	0.1698	0.506854	0.64329	0.929104	0.200463	0.714499	0.61987
CFL1P1	Naive B	0.964777	0.00159763	0.219547	0.826987	0.968007	0.987491	0.748569	0.274777	0.918663	0.505457	0.627993	0.615914	0.178526
AC018926.2	Naive B	0.964991	0.00156529	0.653982	0.40681	0.153077	0.490603	0.923308	0.210017	0.742083	0.479813	0.706817	0.801352	0.862915
ARRDC3	Naive B	0.964995	-0.000941633	0.656051	0.0590732	0.821953	0.281188	0.0938874	0.140196	0.651044	0.0892398	0.385623	0.857681	0.510078
BET1	Naive B	0.965076	0.000438827	0.666412	0.657848	0.62541	0.422146	0.835847	0.475641	0.745951	0.206991	0.785868	0.39922	0.0816665
OTUD6B	Naive B	0.965086	0.000535173	0.824203	0.829753	0.782292	0.956106	0.574159	0.917697	0.707137	0.107584	0.80186	0.888356	0.629098
ZNF543	Naive B	0.965405	0.000616081	0.764421	0.672358	0.620725	0.436635	0.993732	0.71842	0.617261	0.329799	0.00191558	0.706924	0.668061
AC097103.2	Naive B	0.96542	0.00104765	0.528051	0.276544	0.742565	0.893165	0.384153	0.927369	0.307802	0.922617	0.80023	0.81202	0.873532
MFAP1	Naive B	0.965497	-0.000521983	0.669602	0.741361	0.708995	0.293033	0.625346	0.615628	0.205108	0.985489	0.0257178	0.146183	0.881176
CYTH1	Naive B	0.965501	0.00031291	0.0756557	0.97884	0.360852	0.365881	0.935075	0.827344	0.475488	0.214071	0.846401	0.841687	0.122286
RPL37	Naive B	0.965536	0.000552425	0.668653	0.882266	0.724772	0.755406	0.617796	0.139645	0.640163	0.171294	0.339104	0.109828	0.741391
SYNE4	Naive B	0.965711	0.00160711	0.868834	0.379935	0.522233	0.368667	0.0381425	0.86508	0.715298	0.578996	0.00681363	0.725293	0.467149
AC007598.3	Naive B	0.965799	0.001707	0.340369	0.05748	0.192901	0.937907	0.965312	0.862953	0.661121	0.0427864	0.2033	0.99557	0.733928
CCT6B	Naive B	0.965882	0.00156127	0.571585	0.280569	0.877303	0.233356	0.576438	0.898753	0.572204	0.647557	0.457389	0.882311	0.853681
AL603756.1	Naive B	0.965885	-0.00126778	0.445786	0.98614	0.965712	0.344594	0.710005	0.607451	0.905496	0.789437	0.596441	0.481179	0.0318469
FAM228B	Naive B	0.965948	-0.0004668	0.284752	0.584135	0.120312	0.384048	0.391048	0.0174539	0.773979	0.454231	0.722756	0.168929	0.732621
AC090616.7	Naive B	0.965948	0.00202926	0.296993	0.629834	0.784329	0.509636	0.845905	0.979644	0.581406	0.169271	0.780231	0.350907	0.392482
SLC15A2	Naive B	0.96598	-0.000877345	0.372837	0.032404	0.324085	0.336137	0.522828	0.495601	0.390824	0.190823	0.789309	0.381387	0.77859
TOB1-AS1	Naive B	0.965998	-0.000994486	0.510574	0.38934	0.409709	0.649187	0.780069	0.934401	0.907518	0.901761	0.673424	0.514152	0.514174
NSD2	Naive B	0.966143	-0.000484762	0.393751	0.0515409	0.0257891	0.067365	0.0147795	0.608206	0.718328	0.0675968	0.410787	0.854286	0.134366
CYP2T1P	Naive B	0.966311	0.00175298	0.797783	0.61841	0.966769	0.17372	0.603471	0.308583	0.715808	0.73451	0.26597	0.712952	0.223523
MYH11	Naive B	0.966454	-0.000997353	0.779671	0.405101	0.876673	0.720172	0.958067	0.708335	0.467974	0.605868	0.890237	0.770519	0.70792
YY1AP1	Naive B	0.966816	0.000315435	0.775813	0.323815	0.432221	0.75582	0.887526	0.468132	0.896251	0.679578	0.664809	0.782627	0.553475
AC138207.8	Naive B	0.966977	0.001131	0.855464	0.978345	0.641763	0.414984	0.61886	0.109367	0.255397	0.118608	0.650855	0.469374	0.959218
AGA	Naive B	0.967377	0.000461696	0.713516	0.172065	0.718304	0.788646	0.187631	0.575785	0.448264	0.649731	0.348042	0.0789488	0.183852
RAD52	Naive B	0.967516	0.000646771	0.0190327	0.0158387	0.463836	0.847454	0.12548	0.908267	0.103135	0.567019	0.551933	0.0458608	0.0369732
PHACTR2P1	Naive B	0.967546	-0.00180514	0.858643	0.28489	0.673055	0.970107	0.214042	0.0381095	0.646998	0.962337	0.528808	0.1662	0.872811
NAA35	Naive B	0.967848	0.000413368	0.850355	0.0834424	0.0648373	0.80866	0.515188	0.647739	0.979653	0.868488	0.787531	0.263553	0.752548
ZNF10	Naive B	0.967875	-0.000570132	0.108003	0.0474478	0.0322236	0.258408	0.797886	0.782973	0.0215905	0.944011	0.694577	0.019058	0.748082
LINC00672	Naive B	0.967954	-0.00139456	0.218047	0.49835	0.7102	0.460945	0.471201	0.735216	0.467765	0.504958	0.0180082	0.891258	0.412658
FAH	Naive B	0.967961	-0.00225087	0.413674	0.780412	0.144992	0.47772	0.186251	0.915202	0.785882	0.417419	0.554864	0.0953519	0.777733
ACAT1	Naive B	0.968066	-0.000446832	0.514989	0.615179	0.511393	0.849556	0.430298	0.687489	0.485411	0.786865	0.080257	0.232505	0.161822
FAM173B	Naive B	0.968117	-0.000800768	0.326607	0.611751	0.364278	0.579373	0.166166	0.811902	0.358014	0.0582782	0.192626	0.430328	0.967939
KIF3B	Naive B	0.968199	-0.000541722	0.464736	0.29979	0.442637	0.404666	0.0337049	0.305064	0.623731	0.282378	0.363989	0.0895916	0.679451
PLCG1	Naive B	0.968297	-0.00121127	0.169859	0.189713	0.884374	0.557087	0.784426	0.681049	0.894806	0.291697	0.725895	0.227955	0.0823511
POLH	Naive B	0.96841	-0.000416984	0.155917	0.14907	0.0671787	0.625567	0.144673	0.961994	0.0601232	0.1848	0.760603	0.69255	0.21663
SYNGR3	Naive B	0.968456	0.00147383	0.945207	0.484249	0.0608684	0.610025	0.0288641	0.0537799	0.822758	0.302924	0.0659439	0.868341	0.286633
RPL21P75	Naive B	0.968618	0.0010305	0.101247	0.338229	0.224451	0.867248	0.45467	0.464139	0.635091	0.607961	0.621975	0.556253	0.899242
LNX2	Naive B	0.968659	0.000620596	0.8672	0.52471	0.507426	0.362714	0.91987	0.846325	0.710261	0.655472	0.317357	0.696358	0.945857
AC004076.2	Naive B	0.968907	0.00166895	0.857072	0.18704	0.70509	0.928821	0.268768	0.0484021	0.437677	0.229501	0.99525	0.0405244	0.482275
STRN4	Naive B	0.968937	0.000397378	0.506307	0.809423	0.00477813	0.108639	0.365286	0.548713	0.901437	0.493879	0.592423	0.694321	0.605874
TMEM14EP	Naive B	0.968965	-0.00194725	0.917934	0.175567	0.371775	0.500681	0.0498814	0.197295	0.803204	0.332712	0.342937	0.924301	0.660683
ZNF48	Naive B	0.969214	0.000667455	0.65393	0.224341	0.327918	0.798208	0.651739	0.233534	0.849505	0.351424	0.91982	0.811655	0.0677499
TNRC6C-AS1	Naive B	0.969305	-0.000604879	0.913163	0.968344	0.604344	0.377857	0.200587	0.901164	0.524756	0.118866	0.225005	0.0210466	0.634749
NEK11	Naive B	0.969602	-0.00200394	0.371308	0.387968	0.874364	0.399554	0.772401	0.693852	0.892919	0.313255	0.82694	0.240515	0.228508
ABLIM2	Naive B	0.970223	0.00118244	0.271406	0.945467	0.691058	0.939868	0.68644	0.0517642	0.963171	0.113573	0.251434	0.469762	0.321012
SNX11	Naive B	0.970229	0.00049496	0.0306512	0.324608	0.627042	0.891318	0.0313431	0.0509587	0.483887	0.428961	0.0197522	0.768305	0.611272
RNFT2	Naive B	0.970326	0.000951431	0.846106	0.730869	0.391365	0.517331	0.397942	0.789161	0.862351	0.00663544	0.350635	0.383491	0.440542
ACER2	Naive B	0.970359	0.00162585	0.898219	0.611492	0.458001	0.318799	0.142501	0.708195	0.941318	0.416548	0.552685	0.288777	0.664671
PTBP2	Naive B	0.970444	-0.000559186	0.0475222	0.444298	0.0196631	0.275598	0.630572	0.938421	0.569201	0.52715	0.485094	0.11745	0.535037
DNTTIP1	Naive B	0.970526	-0.000369164	0.671038	0.952203	0.728381	0.182422	0.213289	0.225759	0.262858	0.954693	0.548211	0.261389	0.994954
RUFY3	Naive B	0.970593	-0.000418237	0.914386	0.270399	0.797234	0.707375	0.604458	0.315035	0.837306	0.607086	0.980846	0.826929	0.963523
RUNX1	Naive B	0.970595	0.000466821	0.542634	0.989024	0.367026	0.0754926	0.220791	0.0540206	0.711278	0.561538	0.117939	0.603297	0.300791
AC114763.1	Naive B	0.970829	0.0010375	0.365016	0.600955	0.965288	0.658034	0.460921	0.696211	0.658884	0.803107	0.66514	0.316874	0.875194
CIZ1	Naive B	0.97083	0.000329879	0.10149	0.145184	0.131052	0.298057	0.15214	0.358976	0.667645	0.846246	0.727059	0.834841	0.858717
CLP1	Naive B	0.970853	0.000468458	0.657341	0.432225	0.131359	0.598942	0.229473	0.616382	0.933227	0.200144	0.978228	0.738998	0.716237
SLC44A2	Naive B	0.97098	-0.000278743	0.988714	0.186818	0.424096	0.985275	0.40137	0.435847	0.749535	0.451758	0.513854	0.847573	0.093186
FAHD2B	Naive B	0.97106	0.000912157	0.308148	0.79152	0.927362	0.166907	0.000535045	0.275891	0.240563	0.578312	0.723293	0.824085	0.385944
AC092117.1	Naive B	0.971073	-0.00166002	0.321113	0.640038	0.655284	0.659159	0.546574	0.0585887	0.331116	0.515297	0.0782477	0.503731	0.36654
OR7E38P	Naive B	0.971638	-0.000770034	0.405876	0.594454	0.581137	0.56907	0.959744	0.824511	0.258534	0.626875	0.404592	0.668614	0.134019
AKAP10	Naive B	0.971653	0.000276643	0.986561	0.549286	0.171275	0.702629	0.215976	0.333833	0.174239	0.668833	0.543218	0.636197	0.768293
AL021707.2	Naive B	0.971655	0.00116954	0.850229	0.19879	0.433391	0.118322	0.470171	0.746928	0.315623	0.320277	0.323899	0.783888	0.732101
WDR7	Naive B	0.971698	-0.000551477	0.175318	0.733414	0.850668	0.274144	0.00590587	0.482845	0.685539	0.760885	0.288137	0.199079	0.616287
AL691432.1	Naive B	0.971703	0.00131427	0.530313	0.858888	0.497884	0.0926098	0.44511	0.638792	0.389657	0.726793	0.367148	0.918605	0.02356
ZBTB10	Naive B	0.971713	-0.000619701	0.161606	0.663326	0.147163	0.119922	0.885247	0.915813	0.918399	0.0278347	0.0652727	0.854656	0.667042
MCUR1	Naive B	0.971727	0.000396637	0.22428	0.556876	0.357507	0.242798	0.47557	0.415786	0.194035	0.0990917	0.507113	0.599399	0.290847
KIAA0141	Naive B	0.971763	0.000285975	0.818389	0.380926	0.438236	0.95495	0.130184	0.912788	0.598847	0.880331	0.696906	0.128855	0.427183
SPAG9	Naive B	0.971911	0.000390497	0.269396	0.202901	0.80887	0.983877	0.68049	0.919755	0.680833	0.888805	0.176574	0.871917	0.237502
TTC8	Naive B	0.972032	0.00127067	0.272275	0.434379	0.0845152	0.161572	0.824558	0.111146	0.757809	0.505295	0.421682	0.418961	0.339743
AL109741.3	Naive B	0.972359	-0.000870151	0.371141	0.140596	0.341512	0.811415	0.746571	0.507052	0.460427	0.957664	0.70192	0.914773	0.697302
AAED1	Naive B	0.972401	-0.000630006	0.639112	0.673506	0.942653	0.505562	0.132741	0.0577271	0.240191	0.207232	0.244458	0.427367	0.535436
CCDC174	Naive B	0.972463	-0.000304483	0.697873	0.477989	0.549715	0.302248	0.544779	0.534011	0.778577	0.924867	0.438509	0.537368	0.116888
CTCF	Naive B	0.972851	0.000261275	0.270555	0.586493	0.885583	0.456156	0.296479	0.267572	0.354724	0.501599	0.584369	0.673668	0.37791
AC245452.1	Naive B	0.972924	0.00055136	0.181826	0.260825	0.811753	0.511173	0.712166	0.476608	0.781075	0.204861	0.245841	0.013886	0.968958
EVI5L	Naive B	0.973361	0.000632478	0.491082	0.61171	0.351944	0.707011	0.739749	0.122473	0.435272	0.983447	0.857565	0.295313	0.156014
POLR2J2	Naive B	0.973523	-0.000854483	0.930167	0.798074	0.899602	0.543186	0.423751	0.381315	0.60384	0.55547	0.856065	0.651398	0.123778
APBB1IP	Naive B	0.973605	-0.000282437	0.522082	0.0294906	0.329229	0.0161078	0.0244718	0.436496	0.181798	0.730551	0.125806	0.45748	0.139833
SYS1	Naive B	0.973675	-0.000365307	0.241532	0.0657389	0.715174	0.426083	0.347378	0.86733	0.82774	0.331751	0.818248	0.0910552	0.983061
ELAC2	Naive B	0.973678	0.000279815	0.973284	0.0845748	0.0439096	0.622431	0.371176	0.474496	0.74629	0.5795	0.414663	0.950753	0.78744
CHIT1	Naive B	0.973695	0.00129432	0.503597	0.622916	0.634225	0.456238	0.563186	0.153176	0.0935874	0.380518	0.116711	0.616548	0.546509
AC109326.1	Naive B	0.973697	-0.00149493	0.618927	0.881403	0.771285	0.219349	0.123158	0.0472998	0.602177	0.84184	0.833053	0.398222	0.429178
AC026271.4	Naive B	0.973728	0.00147655	0.477508	0.942575	0.994987	0.216761	0.924024	0.454013	0.486863	0.501919	0.914496	0.823921	0.514832
GAB2	Naive B	0.973806	0.00102677	0.701349	0.814463	0.500726	0.257042	0.88773	0.055219	0.584886	0.0606809	0.973088	0.633821	0.921548
CELSR1	Naive B	0.973873	0.000615093	0.179628	0.277834	0.8264	0.191753	0.608252	0.872882	0.811377	0.680193	0.872088	0.601815	0.761206
MAMSTR	Naive B	0.974035	-0.000784228	0.903642	0.393827	0.735288	0.979159	0.176011	0.484181	0.714456	0.380548	0.888201	0.533118	0.590214
AC027290.2	Naive B	0.974035	0.000511136	0.586198	0.0398293	0.338187	0.0460617	0.310155	0.238455	0.730407	0.484413	0.25433	0.505505	0.7824
CCHCR1	Naive B	0.974438	-0.000450816	0.461357	0.784805	0.642173	0.934782	0.271487	0.199281	0.988858	0.926287	0.716271	0.474039	0.0311443
AL450384.2	Naive B	0.974441	0.000751838	0.477401	0.0518478	0.16168	0.373249	0.406857	0.245863	0.640415	0.863771	0.167795	0.983101	0.122846
SLX4	Naive B	0.974464	0.000769756	0.158077	0.715989	0.888197	0.540187	0.0807682	0.427411	0.695832	0.400079	0.131093	0.57652	0.439799
RTL8A	Naive B	0.974478	-0.000383157	0.545909	0.925238	0.258116	0.129911	0.515899	0.728233	0.886918	0.285159	0.447591	0.465716	0.987714
MGAT1	Naive B	0.974481	0.000283852	0.0874869	0.964216	0.774925	0.457015	0.730086	0.445081	0.785605	0.335737	0.192613	0.242589	0.0180734
ZNF696	Naive B	0.97451	0.000472759	0.71666	0.943616	0.764796	0.598672	0.810575	0.595466	0.76982	0.00303563	0.0112762	0.156058	0.527912
CAT	Naive B	0.974597	0.00028043	0.883951	0.0539583	0.11062	0.412628	0.588912	0.762615	0.639823	0.0413176	0.351176	0.17631	0.78429
MLLT1	Naive B	0.974732	-0.00070633	0.918776	0.774258	0.837321	0.753152	0.540769	0.349756	0.783144	0.479127	0.0962317	0.130725	0.220546
SLC25A44	Naive B	0.974889	0.000358534	0.627792	0.431174	0.0993495	0.992497	0.595252	0.930671	0.695371	0.948276	0.307998	0.585568	0.167662
CCDC86	Naive B	0.97489	-0.000441073	0.29526	0.218987	0.365588	0.385542	0.249537	0.905694	0.479981	0.580458	0.893351	0.252242	0.203247
RSPH9	Naive B	0.974968	-0.000839032	0.542216	0.579678	0.998695	0.691812	0.0265	0.586668	0.529613	0.690739	0.379708	0.593582	0.675956
SLC9B2	Naive B	0.975139	0.00052062	0.114993	0.694773	0.813372	0.654065	0.0593868	0.4664	0.527778	0.355101	0.967656	0.0648283	0.932857
SLC4A5	Naive B	0.975145	0.000908626	0.511193	0.64335	0.639731	0.452058	0.0145379	0.119281	0.708778	0.429529	0.388036	0.131276	0.677801
ITGA10	Naive B	0.975197	-0.00113569	0.479311	0.0101497	0.473215	0.800208	0.952632	0.337798	0.938164	0.261828	0.35032	0.000305898	0.0580466
CERCAM	Naive B	0.975379	0.00156326	0.911641	0.102619	0.557202	0.679575	0.00671155	3.21895e-06	0.294564	0.887881	0.00238439	0.487923	0.821926
ZCWPW2	Naive B	0.975379	0.000999223	0.770129	0.937383	0.26185	0.577226	0.163778	0.395331	0.20738	0.196776	0.41121	0.0700346	0.371432
MRPL30	Naive B	0.975414	0.000310468	0.674576	0.338324	0.194956	0.961789	0.875578	0.412646	0.863634	0.044131	0.000102401	0.261283	0.564769
AC004623.1	Naive B	0.975529	0.00111842	0.205015	0.398531	0.595649	0.880686	0.53543	0.230676	0.593583	0.0991679	0.508609	0.545753	0.673179
TMEM184B	Naive B	0.97555	0.000509811	0.0915196	0.450435	0.518751	0.452014	0.275129	0.0421805	0.455585	0.862376	0.216367	0.369392	0.169779
TPR	Naive B	0.975675	-0.000204699	0.215656	0.206836	0.881237	0.00604652	0.909644	0.495179	0.467155	0.0108438	0.620537	0.0813876	0.0900076
LIX1L-AS1	Naive B	0.975708	0.000528985	0.262936	0.333167	0.961105	0.817139	0.591364	0.508969	0.622957	0.199073	0.69936	0.899154	0.584977
IGLV1-41	Naive B	0.975791	-0.00108018	0.693824	0.219044	0.472784	0.397134	0.208769	0.397899	0.65877	0.550242	0.527926	0.802958	0.455948
NAA60	Naive B	0.97582	-0.000279598	0.296759	0.510234	0.520837	0.393918	0.228238	0.438935	0.558301	0.235828	0.923187	0.450877	0.693545
LINC01176	Naive B	0.975922	-0.000848153	0.405401	0.5162	0.277046	0.508521	0.133917	0.594815	0.688049	0.718372	0.444434	0.152492	0.987684
PLEKHF1	Naive B	0.975923	-0.000880994	0.591044	0.733833	0.409244	0.966	0.0820779	0.015341	0.660677	0.142368	0.420151	0.197583	0.40521
TMA7	Naive B	0.975943	0.000326501	0.245846	0.631213	0.509514	0.282442	0.370342	0.465183	0.659662	0.515751	0.0528523	0.322838	0.647488
LINC02210	Naive B	0.976078	-0.000375249	0.191098	0.970781	0.496358	0.169344	0.889898	0.18637	0.805664	0.0307449	0.34104	0.831343	0.34451
SKI	Naive B	0.97622	-0.000930504	0.329645	0.350599	0.23408	0.942478	0.485507	0.555052	0.151828	0.602616	0.0199126	0.117841	0.143426
INSIG1	Naive B	0.976358	0.000371245	0.328382	0.999127	0.0285232	0.865823	0.836931	0.313382	0.896977	0.177772	0.561784	0.564785	0.251881
COX15	Naive B	0.976387	-0.000247538	0.762644	0.0984546	0.248827	0.181507	0.42089	0.504943	0.485087	0.351529	0.560767	0.875361	0.34214
PCBP1	Naive B	0.976524	-0.000327809	0.179399	0.0283841	0.0706858	0.340722	0.204341	0.713723	0.553314	0.289361	0.961803	0.106335	0.580354
PCGF6	Naive B	0.976719	0.000429452	0.590571	0.830071	0.704793	0.70746	0.72742	0.580842	0.290745	0.70014	0.057868	0.844963	0.615828
BCR	Naive B	0.976789	-0.000453592	0.0678794	0.767335	0.750228	0.26393	0.71159	0.0223133	0.235437	0.129653	0.201666	0.395765	0.0333382
GLO1	Naive B	0.976864	-0.000461881	0.166947	0.697821	0.267799	0.855135	0.0563763	0.796644	0.926921	0.604721	0.848884	0.0949112	0.0322312
FAM120A	Naive B	0.976877	-0.000270633	0.504685	0.029677	0.00237753	0.890681	0.0265757	0.213769	0.766344	0.267342	0.0963378	0.883425	0.933021
MYBL2	Naive B	0.976945	0.00241658	0.148522	0.534469	0.328159	0.0270648	0.948998	0.986627	0.115678	0.308549	0.963298	0.955362	0.418785
TTC41P	Naive B	0.977758	0.00107449	0.112727	0.526721	0.0164748	0.0666534	0.715753	0.605488	0.289774	0.810767	0.428827	0.676973	0.331885
XPA	Naive B	0.977988	-0.000247455	0.648763	0.0659012	0.844161	0.472786	0.520769	0.933795	0.96095	0.967311	0.498655	0.083274	0.13219
AC007390.2	Naive B	0.978063	-0.000893555	0.659222	0.142743	0.572993	0.699625	0.483756	0.3039	0.80025	0.492299	0.337186	0.145842	0.752979
BLNK	Naive B	0.978162	-0.000182123	0.0620003	0.565877	0.435207	0.0849824	0.573061	0.308444	0.262571	0.527804	0.800373	0.897615	0.0466559
HSF2	Naive B	0.978296	0.000331193	0.965032	0.907964	0.665746	0.924121	0.627801	0.202895	0.224389	0.886916	0.302105	0.063896	0.143384
TAF12	Naive B	0.978376	0.000252853	0.0944808	0.213402	0.619943	0.318014	0.485429	0.542758	0.241056	0.194578	0.355496	0.917167	0.218752
SRBD1	Naive B	0.978529	-0.000307059	0.435366	0.505454	0.455084	0.814859	0.263641	0.902666	0.124199	0.283111	0.316873	0.100933	0.521783
NFIC	Naive B	0.978552	0.000486438	0.815867	0.91463	0.697168	0.62658	0.681515	0.28614	0.721524	0.678158	0.0225432	0.609018	0.569631
ANKLE2	Naive B	0.978619	-0.000214435	0.135069	0.704766	0.896362	0.134956	0.295433	0.963918	0.717476	0.716206	0.678194	0.690193	0.307254
IWS1	Naive B	0.9787	-0.000196336	0.275091	0.292251	0.0451173	0.567758	0.185367	0.749469	0.96959	0.683738	0.0259375	0.634663	0.243114
LINC00441	Naive B	0.97873	0.00110591	0.626067	0.719621	0.394255	0.772353	0.699666	0.791644	0.714997	0.956937	0.190257	0.562099	0.236709
UTP20	Naive B	0.978794	-0.000384391	0.345503	0.362303	0.939997	0.185329	0.183875	0.220221	0.553817	0.234873	0.619225	0.219871	0.900467
FARSB	Naive B	0.979027	0.00023936	0.210917	0.111829	0.912053	0.914281	0.751221	0.190959	0.591752	0.597226	0.287593	0.716264	0.452375
IGHV4-4	Naive B	0.979152	-0.00204545	0.304111	0.580719	0.687935	0.805973	0.725455	0.0304424	0.71794	0.0858953	0.992121	0.441968	0.754718
ESRRA	Naive B	0.979316	-0.000335297	0.521647	0.181592	0.603263	0.204164	0.975791	0.495583	0.338321	0.323433	0.925957	0.684274	0.0570586
WDR78	Naive B	0.980035	0.00103507	0.902648	0.696245	0.536622	0.110543	0.91971	0.827467	0.232439	0.787365	0.304817	0.479186	0.0304342
DGCR8	Naive B	0.980129	0.000564647	0.449714	0.28027	0.249698	0.301131	0.0749722	0.934956	0.21695	0.48368	0.00957573	0.576009	0.0262449
IGKV3D-20	Naive B	0.980162	0.000974708	0.147746	0.694163	0.25433	0.6133	0.597369	0.99206	0.139288	0.139842	0.0542787	0.432781	0.595488
UBFD1	Naive B	0.980204	-0.000308821	0.651584	0.457414	0.990383	0.0519349	0.730957	0.44822	0.69994	0.729583	0.81324	0.237425	0.289845
NDUFS3	Naive B	0.980251	0.000209094	0.360816	0.253805	0.709883	0.121049	0.212664	0.628507	0.877639	0.353138	0.856071	0.0672393	0.644152
NOL4L	Naive B	0.980293	0.000715045	0.460285	0.676704	0.225736	0.531159	0.899541	0.65066	0.576534	0.261481	0.189829	0.656587	0.799909
KAT14	Naive B	0.980392	-0.000287158	0.0760499	0.0556324	0.706159	0.563374	0.41113	0.0826642	0.606098	0.703848	0.700278	0.8815	0.133303
GIMAP1	Naive B	0.980393	-0.00107931	0.450449	0.393461	0.604322	0.851307	0.326825	0.917764	0.405226	0.0360301	0.168986	0.108374	0.491811
TMEM187	Naive B	0.980452	-0.000481084	0.309143	0.933533	0.368589	0.0595657	0.269785	0.179074	0.533779	0.13517	0.342823	0.323256	0.566502
ARL6IP4	Naive B	0.980479	0.000212847	0.260738	0.720178	0.755211	0.234383	0.347352	0.207074	0.663057	0.906577	0.179042	0.140537	0.322121
SLC31A1	Naive B	0.980559	-0.000666362	0.707606	0.449823	0.556427	0.926247	0.24347	0.683839	0.970731	0.303177	0.0827866	0.920259	0.910563
ZNF672	Naive B	0.980582	-0.000223249	0.769331	0.821366	0.136936	0.524014	0.0748088	0.268439	0.859823	0.759229	0.183292	0.844957	0.996643
MTX1	Naive B	0.980793	0.000324501	0.549128	0.580258	0.749796	0.704624	0.830877	0.71819	0.953386	0.373208	0.710994	0.279489	0.0966952
AMPD3	Naive B	0.980809	-0.000314671	0.105731	0.168468	0.00196607	0.329684	0.0374993	0.25207	0.700944	0.151596	0.640869	0.798443	0.825325
AC002558.3	Naive B	0.981135	0.000885184	0.595114	0.0658968	0.0018875	0.876865	0.902895	0.173986	0.881424	0.485733	0.679989	0.928178	0.73937
PIK3C3	Naive B	0.981196	0.000210953	0.0522691	0.790782	0.994254	0.24301	0.109699	0.933831	0.542787	0.735038	0.18286	0.754869	0.619174
SYPL1	Naive B	0.981392	-0.00020238	0.402526	0.768981	0.758077	0.273751	0.138651	0.0583833	0.84897	0.335444	0.815136	0.924944	0.820674
PHC3	Naive B	0.981491	0.000219048	0.182486	0.316604	0.565178	0.743363	0.0391961	0.923437	0.958094	0.265999	0.518024	0.133549	0.254556
MAN2A2	Naive B	0.981549	0.000357765	0.0310429	0.496398	0.311562	0.12843	0.89315	0.395827	0.898783	0.739079	0.892577	0.331466	0.291799
CCNG1	Naive B	0.981592	-0.000239925	0.768716	0.807233	0.487396	0.0943532	0.425982	0.701334	0.975789	0.633866	0.271435	0.898841	0.493599
AC092835.1	Naive B	0.981777	0.000993656	0.187977	0.980208	0.771814	0.563469	0.0479782	0.724826	0.366659	0.000123172	0.198162	0.22244	0.243853
C7orf26	Naive B	0.981875	0.000235435	0.8318	0.172113	0.829645	0.794796	0.348059	0.40208	0.391057	0.631596	0.90755	0.531013	0.634627
PHLPP1	Naive B	0.981964	0.000655223	0.789683	0.0425046	0.0848236	0.727644	0.589074	0.243387	0.724148	0.795832	0.611233	0.872249	0.276267
SNORD73A	Naive B	0.982226	0.000688158	0.497208	0.348867	0.0216766	0.571618	0.689883	0.907187	0.963267	0.682109	0.624422	0.663732	0.0981252
EGR2	Naive B	0.982411	0.00116826	0.54805	0.215069	0.744493	0.596663	0.624252	0.0631806	0.0364921	0.115901	0.417648	0.407072	0.621626
PWWP2A	Naive B	0.982476	-0.000186279	0.425624	0.674705	0.644947	0.968258	0.280916	0.076789	0.608162	0.0653181	0.0791567	0.697325	0.495243
TATDN3	Naive B	0.982721	0.000192597	0.461868	0.508187	0.723782	0.55819	0.488287	0.085861	0.728237	0.918663	0.925392	0.707422	0.983736
CLUHP3	Naive B	0.982789	-0.000234887	0.100522	0.195196	0.329535	0.832007	0.0740031	0.179964	0.330256	0.61043	0.0199466	0.35407	0.373365
AL050341.2	Naive B	0.983156	0.000382236	0.871168	0.256736	0.68347	0.656259	0.531008	0.413261	0.423809	0.79606	0.12937	0.538506	0.697254
DRG2	Naive B	0.983323	0.000171284	0.529249	0.237782	0.204452	0.26895	0.388098	0.0282775	0.826291	0.0241972	0.0867718	0.400934	0.667822
OAT	Naive B	0.983343	-0.000224737	0.958847	0.625997	0.768714	0.115196	0.0399704	0.431266	0.596093	0.878103	0.546655	0.598277	0.40112
PSMD13	Naive B	0.983472	-0.000144131	0.197544	0.0212085	0.575557	0.512208	0.694221	0.773553	0.654017	0.55869	0.537641	0.812715	0.811748
PIGK	Naive B	0.983687	0.000244626	0.101919	0.24192	0.219942	0.104835	0.85733	0.881562	0.733457	0.868982	0.698361	0.0373791	0.0781932
AC073655.2	Naive B	0.983743	0.000930073	0.347816	0.664211	0.551828	0.131424	0.877239	0.106126	0.693924	0.132657	0.193128	0.629864	0.0786494
AKAP3	Naive B	0.98383	-0.000859256	0.873129	0.294187	0.362088	0.354106	0.037082	0.913013	0.208258	0.038369	0.660112	0.453249	0.314993
IL17RB	Naive B	0.983959	0.000604959	0.373293	0.339672	0.794982	0.98896	0.329022	0.894184	0.736175	0.196504	0.135322	0.2524	0.832704
RAB3D	Naive B	0.984136	0.000402219	0.783643	0.734333	0.865862	0.944654	0.861881	0.267738	0.771772	0.176671	0.242646	0.42872	0.746946
NBEAL1	Naive B	0.984212	0.0004397	0.304271	0.903739	0.332417	0.0385546	0.320537	0.988547	0.461177	0.465077	0.514699	0.0542466	0.1474
AL161725.1	Naive B	0.984468	0.000514539	0.428992	0.330409	0.487433	0.496608	0.0813016	0.876711	0.662	0.885147	0.936215	0.973486	0.314594
TNPO1P1	Naive B	0.984503	0.0011453	0.0304266	0.0767599	0.728232	0.357357	0.0199444	0.718451	0.701934	0.402275	0.92548	0.729108	0.764011
ARFGAP3	Naive B	0.984575	-0.00018398	0.36777	0.953227	0.770179	0.966286	0.141698	0.623957	0.531048	0.223621	0.289452	0.871431	0.729985
MED15	Naive B	0.984641	-0.00018881	0.776036	0.295177	0.15729	0.803029	0.502832	0.144136	0.515974	0.793768	0.332646	0.932073	0.663851
DBNDD2	Naive B	0.984697	0.000744219	0.919081	0.253215	0.228732	0.840596	0.833687	0.277809	0.568222	0.155953	0.565814	0.928808	0.00591165
RPL39	Naive B	0.98471	-0.000244371	0.981714	0.994325	0.51494	0.948452	0.78995	0.0928222	0.552139	0.77851	0.898648	0.448949	0.771318
RRAGA	Naive B	0.985081	0.000149025	0.398588	0.864102	0.722088	0.284458	0.0828066	0.999054	0.314826	0.0915155	0.207922	0.241278	0.227065
SEC13	Naive B	0.985236	-0.000150764	0.730306	0.240771	0.760661	0.388596	0.268116	0.252689	0.781139	0.935729	0.312388	0.259129	0.717238
INTS8	Naive B	0.985311	-0.000149315	0.978787	0.421795	0.797038	0.11758	0.461149	0.0847069	0.654534	0.385426	0.0600931	0.435827	0.389159
LRBA	Naive B	0.985542	0.000286369	0.223759	0.552065	0.599457	0.275756	0.0426343	0.951399	0.514884	0.69673	0.810178	0.13592	0.551831
ATP6AP1L	Naive B	0.985627	0.000507491	0.35869	0.443317	0.421505	0.572742	0.124471	0.401727	0.785262	0.0607244	0.0673826	0.156393	0.814469
POLR3G	Naive B	0.985666	0.000492607	0.204145	0.377418	0.510271	0.709045	0.16337	0.805306	0.0137591	0.471646	0.37953	0.258254	0.00432705
AC079807.2	Naive B	0.985765	-0.000663674	0.0351008	0.362863	0.983307	0.442784	0.775928	0.635303	0.182396	0.620885	0.788061	0.354682	0.311399
MIGA1	Naive B	0.986094	0.000231514	0.637673	0.653077	0.571369	0.52459	0.0097514	0.533238	0.467342	0.382517	0.0092516	0.0306884	0.751405
STOML1	Naive B	0.986172	-0.000290977	0.395663	0.674639	0.0885832	0.69709	0.438748	0.619653	0.906114	0.0683009	0.186665	0.181803	0.347016
AL928711.1	Naive B	0.986211	-0.000446497	0.211173	0.765311	0.253861	0.374668	0.205864	0.740651	0.476612	0.54283	0.453136	0.953926	0.878419
AC005332.6	Naive B	0.986232	0.000604502	0.376004	0.37247	0.354773	0.896978	0.207838	0.413748	0.471318	0.272582	0.629911	0.582389	0.734887
AL121985.3	Naive B	0.986389	0.000392876	0.756701	0.909345	0.986307	0.520907	0.307052	0.63061	0.576778	0.512185	0.806646	0.82917	0.763886
AC233699.1	Naive B	0.986549	0.000521505	0.574842	0.882061	0.26247	0.412861	0.683552	0.158426	0.603745	0.493251	0.389449	0.159125	0.311904
TARDBP	Naive B	0.986841	-0.000124246	0.339894	0.928593	0.401433	0.809803	0.786229	0.921863	0.931606	0.867814	0.403366	0.240595	0.633756
SETDB1	Naive B	0.987155	0.000164864	0.295029	0.920518	0.581285	0.439443	0.905099	0.471916	0.8408	0.703062	0.0798685	0.442682	0.0957318
AMMECR1L	Naive B	0.987166	0.000250378	0.325948	0.37456	0.229384	0.00883852	0.0910485	0.754728	0.73827	0.422622	0.869471	0.194045	0.584538
C16orf95	Naive B	0.9874	-0.00067094	0.322446	0.546677	0.777392	0.581236	0.769202	0.0723807	0.864333	0.66346	0.535526	0.677603	0.771483
AL031985.3	Naive B	0.987492	0.000609054	0.166749	0.235624	0.508151	0.887043	0.122812	0.549012	0.801145	0.674871	0.611361	0.56551	0.612783
MMADHC	Naive B	0.987597	0.000125871	0.00381238	0.749297	0.667056	0.38131	0.371995	0.105806	0.78568	0.314941	0.643478	0.39468	0.597214
RPL4P6	Naive B	0.9877	0.000626945	0.919473	0.58985	0.969869	0.469051	0.971962	0.658461	0.668756	0.272037	0.557012	0.569491	0.489918
PEBP1	Naive B	0.987702	0.000143246	0.19659	0.568221	0.41335	0.607702	0.0447221	0.131622	0.583052	0.957606	0.0223469	0.808401	0.503132
TNIK	Naive B	0.987706	-0.000730831	0.353397	0.257711	0.483601	0.574348	0.882267	0.668797	0.21199	0.0153975	0.950554	0.49762	0.432106
RPS15AP10	Naive B	0.987831	-0.000561509	0.0939558	0.293395	0.200005	0.478259	0.255991	0.826157	0.707287	0.992784	0.434787	0.932379	0.145336
DERA	Naive B	0.987973	-0.000131182	0.351275	0.760077	0.838135	0.641401	0.359993	0.130253	0.83725	0.298824	0.136735	0.0197115	0.530743
MED12	Naive B	0.988219	-0.000227093	0.148851	0.902376	0.647163	0.424404	0.594334	0.514319	0.391534	0.567261	0.886102	0.180355	0.490723
MYO1B	Naive B	0.988467	0.000384588	0.548745	0.950005	0.0654514	0.200488	0.0152102	0.365647	0.237894	0.214352	0.481731	0.369663	0.257926
PTAR1	Naive B	0.988641	0.000223508	0.128136	0.67928	0.270734	0.682557	0.169247	0.668646	0.718392	0.0988199	0.0877067	0.376761	0.704882
Y_RNA	Naive B	0.988648	-0.000500488	0.355993	0.611746	0.721458	0.621343	0.497966	0.775532	0.827784	0.453555	0.572734	0.275388	0.472515
AC051649.2	Naive B	0.988649	0.000380068	0.0151044	0.470186	0.248849	0.460402	0.420807	0.376879	0.265997	0.346212	0.233546	0.134208	0.735033
HDAC4	Naive B	0.988881	0.000318409	0.685843	0.871696	0.606023	0.331285	0.194224	0.241816	0.255292	0.508238	0.902248	0.559073	0.855035
ANP32A	Naive B	0.989202	0.000192283	0.660667	0.157908	0.939102	0.26597	0.606349	0.186239	0.247458	0.160765	0.433169	0.098998	0.176811
UBE3D	Naive B	0.989336	-0.000232757	0.088539	0.926046	0.270105	0.532138	0.683836	0.208464	0.411485	0.81986	0.541354	0.906942	0.759697
FAM53A	Naive B	0.989345	-0.000410656	0.840787	0.626577	0.704354	0.527211	0.754017	0.535394	0.494309	0.386202	0.9138	0.674783	0.828038
CTRL	Naive B	0.989393	0.000216021	0.251549	0.429726	0.956435	0.851271	0.50546	0.265918	0.563506	0.576011	0.483732	0.743027	0.950481
N4BP2L2-IT2	Naive B	0.989448	0.000499504	0.885662	0.889524	0.172861	0.518116	0.797919	0.334441	0.933567	0.23165	0.536772	0.747484	0.614291
TSHZ1	Naive B	0.989461	0.00026147	0.191812	0.849166	0.471257	0.47309	0.746787	0.699065	0.507453	0.146544	0.136308	0.612021	0.00408941
TIAL1	Naive B	0.989566	0.000140053	0.901315	0.0584105	0.142607	0.505626	0.612333	0.730053	0.536108	0.330452	0.816872	0.809151	0.733848
TMED9	Naive B	0.989665	-0.000222759	0.194958	0.288265	0.524236	0.403028	0.628694	0.310699	0.498361	0.24611	0.928544	0.957267	0.251241
YPEL1	Naive B	0.989831	0.000158037	0.662059	0.412909	0.861571	0.189645	0.478419	0.395203	0.971471	0.553765	0.851987	0.116628	0.454296
KLHL24	Naive B	0.989864	-0.000122449	0.654834	0.664994	0.15918	0.68422	0.715637	0.888782	0.932175	0.0573724	0.897883	0.197772	0.233996
ZNF25	Naive B	0.990131	0.000211011	0.44907	0.483661	0.491917	0.416928	0.286448	0.647897	0.341426	0.0183055	0.0468078	0.587162	0.0370276
LINC01521	Naive B	0.990229	-0.000493021	0.348461	0.707785	0.317517	0.40555	0.620595	0.979842	0.532074	0.361202	0.056859	0.340499	0.173623
ELOVL1	Naive B	0.990287	-0.000110821	0.664995	0.80575	0.485229	0.264919	0.534261	0.262654	0.697339	0.686645	0.319771	0.953275	0.255966
MYOM1	Naive B	0.990633	0.000374622	0.965762	0.29855	0.0862752	0.47876	0.235452	0.138089	0.667315	0.914731	0.883372	0.140996	0.508635
RALGAPA1	Naive B	0.990943	-0.000147772	0.710594	0.955032	0.544263	0.570195	0.232974	0.205339	0.0810427	0.902141	0.95186	0.607047	0.12604
ITPK1-AS1	Naive B	0.991091	-0.000359572	0.139101	0.284175	0.529584	0.520994	0.704107	0.297979	0.704442	0.266371	0.147676	0.598109	0.920468
AL512791.1	Naive B	0.991106	-0.000282068	0.164451	0.784514	0.835387	0.157811	0.389187	0.671344	0.866792	0.628779	0.229241	0.72347	0.6791
PDPK1	Naive B	0.991867	8.97173e-05	0.343141	0.119541	0.259078	0.0470505	0.921196	0.921954	0.0832221	0.576126	0.947661	0.456526	0.819895
MICALL1	Naive B	0.991922	-0.000144126	0.941121	0.66453	0.217153	0.289855	0.845204	0.393945	0.537738	0.52434	0.914744	0.480982	0.104387
IL2RG	Naive B	0.99199	6.78158e-05	0.0162371	0.183566	0.436954	0.154113	0.0664264	0.299157	0.884374	0.636125	0.136225	0.0533315	0.262615
PISD	Naive B	0.992049	8.31908e-05	0.83315	0.622031	0.874051	0.827114	0.272736	0.00343301	0.701501	0.235682	0.329859	0.817735	0.700389
RNF123	Naive B	0.99217	-0.00011523	0.306784	0.784324	0.852829	0.688537	0.926964	0.0877516	0.628013	0.0104983	0.365637	0.0735265	0.921138
ZNF784	Naive B	0.992232	-0.000219663	0.915516	0.230986	0.536915	0.219677	0.728558	0.45119	0.983206	0.352485	0.401687	0.409622	0.980623
STOX1	Naive B	0.992453	-0.000846609	0.62414	0.957373	0.320361	0.22685	0.285704	0.00650655	0.826126	0.841978	0.280201	0.85031	0.967387
IGHD3-3	Naive B	0.99256	-0.000956429	0.81017	0.520768	0.0946307	0.180684	0.0419539	0.674531	0.511207	0.0794472	0.884871	0.0624025	0.128981
GANC	Naive B	0.99272	-9.07954e-05	0.354603	0.906143	0.65892	0.371008	0.612313	0.916917	0.414914	0.27562	0.935573	0.965663	0.220629
BCL2L13	Naive B	0.992732	-8.00617e-05	0.97566	0.0978143	0.315724	0.436886	0.670618	0.0553897	0.810568	0.661179	0.335742	0.262407	0.616748
TFAM	Naive B	0.992765	8.05574e-05	0.918324	0.180146	0.819204	0.069515	0.918921	0.558578	0.654726	0.803492	0.0934933	0.802111	0.364328
MZF1-AS1	Naive B	0.992818	0.000155274	0.41589	0.0359174	0.897157	0.0916672	0.69107	0.936121	0.493946	0.748534	0.535554	0.584658	0.489936
UQCR11	Naive B	0.992893	9.48406e-05	0.722444	0.614094	0.244322	0.274709	0.787924	0.412733	0.355472	0.450364	0.293583	0.267428	0.677203
SNAPIN	Naive B	0.993076	-8.36238e-05	0.147424	0.350283	0.916385	0.356661	0.34139	0.761042	0.308506	0.774667	0.248651	0.549286	0.388643
UBE3A	Naive B	0.993202	5.607e-05	0.363891	0.728122	0.850118	0.202384	0.470531	0.798222	0.682539	0.601688	0.0346718	0.355903	0.40797
PKN2	Naive B	0.99327	8.53701e-05	0.604036	0.455511	0.915276	0.864879	0.323132	0.632613	0.702513	0.225331	0.423856	0.533824	0.336427
MGST3	Naive B	0.993271	0.000161649	0.211062	0.90922	0.346729	0.950683	0.207635	0.484131	0.933563	0.170638	0.656013	0.591786	0.75111
EXT2	Naive B	0.993446	9.09872e-05	0.528735	0.562826	0.110526	0.0954607	0.134823	0.914658	0.355093	0.199583	0.395529	0.743413	0.333197
TRAPPC11	Naive B	0.993466	8.53607e-05	0.0271252	0.0125318	0.162718	0.0995675	0.0353456	0.903791	0.369299	0.317748	0.99182	0.0104477	0.651238
TFB2M	Naive B	0.993853	7.97666e-05	0.301597	0.977527	0.386202	0.576453	0.992186	0.048026	0.54321	0.607322	0.892668	0.287947	0.653637
AC007879.3	Naive B	0.993877	-0.000321907	0.421507	0.0662553	0.071681	0.929081	0.565988	0.307074	0.305946	0.610113	0.454442	0.277628	0.0463553
ASB8	Naive B	0.993934	5.50651e-05	0.487414	0.411918	0.666769	0.809436	0.911936	0.333192	0.660791	0.646133	0.457064	0.363003	0.589188
METTL4	Naive B	0.993979	8.33509e-05	0.510239	0.433637	0.061465	0.366826	0.415073	0.896662	0.982839	0.134251	0.0750815	0.555957	0.580751
HPF1	Naive B	0.994093	9.78064e-05	0.494118	0.55373	0.791098	0.763837	0.192435	0.644062	0.891365	0.313524	0.962648	0.659944	0.475146
PUM3	Naive B	0.99416	-6.19542e-05	0.468727	0.738778	0.109258	0.584538	0.293857	0.807594	0.453137	0.724008	0.231331	0.936907	0.539944
ITSN2	Naive B	0.994293	-5.0392e-05	0.847107	0.0331436	0.355338	0.152227	0.34426	0.996444	0.529891	0.711714	0.205565	0.321102	0.73099
AC018904.1	Naive B	0.994788	0.000307597	0.673178	0.340479	0.123253	0.375717	0.539084	0.552097	0.552565	0.537948	0.789283	0.521138	0.631013
PART1	Naive B	0.994866	-0.000209924	0.951397	0.418322	0.888751	0.929241	0.488325	0.0683737	0.680152	0.756542	0.489687	0.746576	0.325122
ZFYVE16	Naive B	0.994867	-8.27645e-05	0.35922	0.436665	0.135756	0.109468	0.00757275	0.452845	0.796437	0.372842	0.226991	0.142223	0.840691
AL021707.8	Naive B	0.9949	0.000220027	0.43457	0.892823	0.868565	0.638624	0.563175	0.496807	0.982542	0.311409	0.860484	0.338696	0.472914
L1CAM	Naive B	0.994912	0.000197985	0.896023	0.662666	0.515003	0.28193	0.0790206	0.23211	0.756238	0.972173	0.961887	0.974226	0.980174
OR1X5P	Naive B	0.995091	-0.000264227	0.693942	0.566049	0.926686	0.605459	0.231935	0.0112959	0.678187	0.546634	0.318411	0.641976	0.812105
ZNF781	Naive B	0.995162	0.000168145	0.920323	0.134551	0.84475	0.912061	0.0461997	0.598039	0.742981	0.0051754	0.616333	0.0813018	0.381948
GATC	Naive B	0.995257	5.21881e-05	0.826011	0.230552	0.293654	0.718532	0.890675	0.594472	0.668235	0.777516	0.880951	0.285549	0.171628
CCND1	Naive B	0.995359	0.00013236	0.100214	0.220228	0.238317	0.637777	0.69277	0.251793	0.697374	0.157398	0.939071	0.227341	0.786087
APOLD1	Naive B	0.995374	0.00014073	0.139833	0.118606	0.229951	0.357176	0.400352	0.928446	0.647396	0.765065	0.627322	0.748602	0.561362
FLVCR2	Naive B	0.995481	0.000322667	0.849949	0.253549	0.526465	0.0415426	0.657697	0.617119	0.442992	0.94479	0.960389	0.0835151	0.728756
VPS4A	Naive B	0.995592	-3.94198e-05	0.624002	0.39935	0.881681	0.472333	0.832259	0.144662	0.634813	0.249897	0.815247	0.914151	0.550717
SMIM12	Naive B	0.995604	-5.25869e-05	0.44634	0.216002	0.293485	0.824137	0.340421	0.61492	0.903458	0.494967	0.205136	0.605805	0.0639206
DBNL	Naive B	0.995668	3.95628e-05	0.832176	0.506298	0.208573	0.337875	0.156348	0.911211	0.233213	0.886759	0.168577	0.801334	0.214327
AGAP4	Naive B	0.995734	-8.84167e-05	0.128741	0.701784	0.647396	0.262696	0.289539	0.303996	0.713864	0.706363	0.114724	0.621153	0.235873
UFM1	Naive B	0.995927	-3.92358e-05	0.434219	0.0233772	0.961627	0.182912	0.365278	0.54617	0.616251	0.379775	0.75926	0.271613	0.694779
ZNF639	Naive B	0.995996	-4.82619e-05	0.749266	0.0999264	0.731728	0.0490538	0.883589	0.723169	0.996593	0.690378	0.761633	0.300486	0.661413
LINC02062	Naive B	0.996433	-0.00015279	0.214752	0.0865185	0.158088	0.791483	0.884067	0.424678	0.0642147	0.761985	0.861969	0.933236	0.991294
TTLL4	Naive B	0.996617	7.08407e-05	0.53352	0.151931	0.771181	0.667048	0.728875	0.711909	0.78891	0.393423	0.0846881	0.670355	0.661429
DDX19A	Naive B	0.996811	-3.02422e-05	0.249887	0.0116336	0.985221	0.134924	0.507363	0.245953	0.880205	0.128623	0.368652	0.896834	0.147456
TAGLN	Naive B	0.996934	-9.21816e-05	0.718368	0.260419	0.604642	0.162859	0.640371	0.209374	0.247569	0.669517	0.912987	0.139292	0.000118972
RPL23A	Naive B	0.997192	-3.30438e-05	0.31846	0.884685	0.958989	0.772027	0.19201	0.27819	0.55717	0.86206	0.0290476	0.540037	0.879333
ASH1L-AS1	Naive B	0.997426	5.66712e-05	0.542016	0.0732909	0.0569907	0.0269784	0.350452	0.899773	0.154187	0.932402	0.486975	0.685338	0.644713
AP1S3	Naive B	0.997457	-9.68777e-05	0.510493	0.697496	0.152766	0.390359	0.469682	0.363272	0.137016	0.195474	0.597389	0.408604	0.881324
ALCAM	Naive B	0.99765	4.39373e-05	0.389091	0.431312	0.91681	0.957701	0.253402	0.179484	0.551876	0.292153	0.190384	0.089303	0.842046
SLC39A7	Naive B	0.997662	-7.07977e-05	0.311416	0.721095	0.17072	0.261231	0.157233	0.977566	0.574117	0.285172	0.869758	0.560663	0.673816
ATG9A	Naive B	0.997743	2.8975e-05	0.263036	0.934715	0.332439	0.44513	0.407713	0.178428	0.946419	0.161473	0.532593	0.932698	0.628622
C19orf70	Naive B	0.998268	2.59903e-05	0.97728	0.716915	0.0725716	0.0965955	0.659718	0.302685	0.377251	0.378606	0.892553	0.102262	0.69377
VTI1A	Naive B	0.998337	-1.85202e-05	0.852566	0.288861	0.372496	0.245812	0.201287	0.816756	0.466011	0.150377	0.685442	0.792398	0.670045
ZNF737	Naive B	0.998362	-2.95819e-05	0.389253	0.890835	0.0348743	0.349647	0.0942283	0.164745	0.253991	0.274802	0.000192695	0.890936	0.443454
RNF113A	Naive B	0.998381	1.81623e-05	0.0758101	0.657178	0.812604	0.943518	0.180895	0.232934	0.685159	0.0806514	0.962281	0.380931	0.338
SNX16	Naive B	0.998432	-4.08673e-05	0.426688	0.593362	0.743047	0.129557	0.277604	0.764105	0.350982	0.847586	0.224609	0.0668883	0.119778
SLC25A43	Naive B	0.998483	-2.67597e-05	0.0832906	0.107877	0.722159	0.741581	0.53201	0.022821	0.378372	0.241287	0.124814	0.548653	0.161313
CTPS1	Naive B	0.998483	2.45443e-05	0.221144	0.770191	0.274418	0.616848	0.281365	0.465559	0.665129	0.186993	0.879381	0.960504	0.289689
MAN2B2	Naive B	0.99878	-1.91296e-05	0.814781	0.214112	0.30364	0.221279	0.757836	0.188922	0.81145	0.426634	0.0814347	0.48718	0.206889
AP4E1	Naive B	0.999109	-1.89854e-05	0.324345	0.32355	0.572782	0.840987	0.222377	0.705427	0.606533	0.000440131	0.847949	0.113726	0.0833364
SNHG26	Naive B	0.999239	-2.50637e-05	0.563093	0.548885	0.261525	0.857798	0.584378	0.374097	0.988209	0.601756	0.964861	0.183766	0.565599
AC024451.4	Naive B	0.999239	5.13627e-05	0.875296	0.390557	0.645979	0.557159	0.288452	0.694954	0.13966	0.528649	0.236818	0.595765	0.603412
DPH1	Naive B	0.999325	-8.2445e-06	0.863476	0.210382	0.132309	0.956419	0.0964287	0.385912	0.51095	0.397504	0.336849	0.363542	0.723369
U62317.2	USM B	2.64535e-36	-0.672418	0.686884	2.07779e-11	0.00289065	1.26986e-24	0.039313	1.82807e-06	8.85991e-06	0.151319	0.368372	0.043332	0.443098
USP18	USM B	1.29191e-34	-0.558328	0.0528379	3.04635e-14	0.000175931	6.03287e-22	0.0590466	3.6614e-05	1.68264e-07	0.438066	0.901058	0.0187676	0.427188
SPATS2L	USM B	4.54402e-34	-0.672914	0.2216	8.54333e-16	6.20086e-08	3.81289e-17	0.10173	0.00122782	0.0494503	0.37267	0.699924	0.103304	0.353861
HERC5	USM B	5.62457e-32	-0.336439	0.17632	2.08037e-15	0.0052364	6.98696e-24	0.0379243	1.54596e-05	0.000254107	0.701378	0.86747	0.102447	0.0109642
IFI44	USM B	4.07584e-30	-0.461679	0.0486765	7.85593e-11	6.41707e-05	3.05869e-20	0.394318	2.97002e-06	6.68392e-05	0.509617	0.698988	0.0788529	0.100331
RSAD2	USM B	6.64503e-26	-0.665221	0.308335	6.64395e-10	0.000254426	1.87253e-18	0.256028	1.66296e-09	1.94828e-05	0.680088	0.0627352	0.750629	0.365405
IFI6	USM B	1.20418e-25	-0.370967	0.067882	2.87787e-12	0.0035921	3.41839e-22	0.208124	0.0114339	0.000748281	0.614225	0.466934	0.253701	0.0624642
IFITM1	USM B	7.43042e-25	-0.350653	0.169375	4.7575e-14	0.00156034	1.48955e-15	0.0143351	1.31056e-05	0.002374	0.255733	0.401102	0.105765	0.0530669
IFI44L	USM B	1.09082e-23	-0.562829	0.265048	1.3909e-10	0.00356977	2.29268e-15	0.387269	9.12582e-06	0.000108542	0.180647	0.563912	0.0122521	0.156152
OASL	USM B	2.97906e-23	-0.593709	0.827927	3.22306e-10	0.000311118	9.21514e-16	0.274451	0.000469604	0.000814175	0.622645	0.900115	0.541821	0.298369
IFIT1	USM B	9.14521e-23	-0.450838	0.0357675	5.01459e-10	0.0010713	1.57371e-19	0.398121	0.00121102	0.000670372	0.532322	0.621823	0.639286	0.126571
MX1	USM B	1.0228e-22	-0.293671	0.117025	1.45443e-10	0.0107076	1.38892e-14	0.0114173	5.35956e-06	0.00278918	0.878325	0.522185	0.118588	0.100103
CMPK2	USM B	2.00584e-22	-0.500384	0.557883	3.75344e-08	0.0023687	4.31335e-20	0.429668	1.20875e-05	4.86445e-05	0.21738	0.718628	0.0488663	0.461446
LY6E	USM B	2.38198e-22	-0.189717	0.0912302	5.81722e-09	0.0442833	8.73169e-16	0.0240865	8.07094e-06	0.00325691	0.468871	0.777399	0.559143	0.294751
PLSCR1	USM B	4.63945e-22	-0.198554	0.208826	8.66435e-12	0.00292659	1.24937e-17	0.185025	2.21893e-06	0.00456169	0.825611	0.179165	0.185879	0.0562857
EIF2AK2	USM B	7.47234e-22	-0.196861	0.102625	5.83391e-09	0.00210187	5.94027e-20	0.821957	8.14282e-08	0.0111643	0.680943	0.966695	0.128271	0.0451906
LGALS3BP	USM B	4.67913e-21	-0.348107	0.346643	1.39909e-11	0.000583509	7.57289e-09	0.0383271	0.000698435	7.03549e-10	0.170496	0.353525	0.788651	0.524093
IFIT3	USM B	1.4262e-20	-0.393763	0.829545	1.12855e-08	0.0341167	1.31413e-17	0.495745	6.75412e-07	0.00154276	0.0299173	0.456884	0.12216	0.0538646
ISG15	USM B	1.65354e-20	-0.28178	0.0642928	4.51325e-11	0.0184983	4.34342e-16	0.104117	0.000863989	0.00697459	0.491053	0.276404	0.758953	0.115054
IRF7	USM B	5.8798e-20	-0.193131	0.131545	3.36939e-09	0.0476638	8.25533e-16	0.00700301	7.49676e-05	0.0253423	0.627561	0.644273	0.888652	0.120216
EPSTI1	USM B	1.47087e-19	-0.222074	0.730639	1.14269e-09	0.0323465	1.50189e-12	0.0066846	0.00180585	0.00624275	0.177111	0.907321	0.104608	0.200516
ILDR1	USM B	1.5553e-19	-0.324517	0.107268	6.10448e-08	6.45176e-05	2.26922e-07	0.00304184	0.0264818	0.197828	0.143855	0.140228	0.973045	0.932283
ODF3B	USM B	3.84332e-19	-0.277703	0.00767417	1.47342e-09	0.0314616	5.10796e-10	0.15517	0.0969358	0.0750464	0.702997	0.0180027	0.746255	0.234583
PARP9	USM B	8.51266e-19	-0.16331	0.724961	1.03248e-05	0.0447694	1.0419e-12	0.220128	1.28945e-07	6.71507e-05	0.556649	0.772752	0.0129601	0.0511214
BST2	USM B	1.30767e-18	-0.158463	0.397603	1.71885e-13	0.0163532	1.42319e-10	0.0800692	0.000831395	0.0923583	0.278873	0.0305787	0.976078	0.0169985
XAF1	USM B	6.17958e-18	-0.228063	0.144697	2.05316e-08	0.0161945	7.53803e-16	0.561142	0.000338533	0.0081945	0.172065	0.971486	0.271948	0.045037
NRIR	USM B	8.81437e-18	-0.588763	0.21572	1.34159e-06	5.48666e-05	1.0285e-14	0.304818	0.01416	0.0985826	0.579041	0.0700201	0.10651	0.627746
HERC6	USM B	1.83815e-17	-0.216483	0.361682	1.00855e-08	0.000939743	1.99405e-14	0.289779	6.49593e-05	3.10986e-05	0.758853	0.767573	0.713946	0.260521
CCR1	USM B	2.07555e-17	-0.611042	0.595887	1.42745e-05	0.000203998	2.293e-08	0.334264	0.87406	4.65059e-07	0.248694	0.105654	0.792902	0.138753
CD86	USM B	2.68357e-17	-0.204289	0.10747	2.70157e-07	0.0114205	4.51638e-09	0.00525602	0.407919	0.0799782	0.635036	0.104863	0.336688	0.493871
DDX60	USM B	5.62562e-17	-0.172698	0.179181	6.92404e-07	0.00390012	1.79052e-13	0.88147	2.47703e-11	0.00110885	0.4178	0.798012	0.0216587	0.275272
CAPN2	USM B	1.00077e-16	-0.106119	0.000786376	8.3469e-08	0.0302227	2.07098e-05	0.019786	0.000235116	0.500397	0.713697	0.00752492	0.798374	0.65188
IFIH1	USM B	6.10474e-16	-0.115688	0.68749	1.75622e-09	0.085074	4.33594e-08	0.122982	1.0465e-05	0.00453371	0.0122378	0.265718	0.484131	0.00525183
TRIM14	USM B	8.29923e-16	-0.105349	0.641121	9.31377e-17	0.150868	0.000326011	0.471467	0.0101819	0.187622	0.873247	0.00579987	0.995937	0.187536
AICDA	USM B	1.03519e-15	-0.46208	0.168352	0.0049826	0.000612714	4.5968e-11	0.265519	0.00921652	0.144534	0.962377	0.547807	0.0116735	0.856469
MOXD1	USM B	1.25921e-15	-0.312224	0.686316	1.98106e-08	0.0304724	5.41673e-08	0.100501	0.0541795	0.0221107	0.434249	0.308477	0.105172	0.4495
OAS3	USM B	2.56303e-15	-0.264001	0.21818	1.30933e-10	0.00135086	4.44636e-07	0.374962	7.60539e-05	0.00689555	0.39383	0.979077	0.772504	0.127643
SAMD9L	USM B	2.81818e-15	-0.119685	0.13394	1.16925e-05	0.0416046	2.24709e-12	0.929461	0.000139334	0.00372458	0.566785	0.839363	0.414867	0.0497612
OAS2	USM B	4.19312e-15	-0.144497	0.112646	2.80527e-08	0.0384722	2.69026e-12	0.185919	0.000124444	0.0577938	0.206292	0.24777	0.227505	0.0756864
OAS1	USM B	6.88303e-15	-0.138346	0.938182	3.26163e-07	0.111665	5.4214e-15	0.0894935	1.90998e-05	0.208779	0.600003	0.626649	0.115529	0.153241
NEXN	USM B	1.37499e-14	-0.226415	0.820866	1.51896e-08	0.250042	5.33754e-08	0.157814	1.28141e-05	0.121001	0.153421	0.335636	0.176316	0.293475
TRIM69	USM B	2.77052e-14	-0.103599	0.655266	5.68173e-10	0.0521086	0.000154476	0.369331	0.00371308	0.0205886	0.088747	0.00327068	0.483008	0.202386
TYMP	USM B	3.4035e-14	-0.189887	0.180595	4.40752e-08	0.186651	8.31202e-08	0.0292185	0.0783471	0.120599	0.923956	0.05595	0.535137	0.0297659
IL15RA	USM B	4.79664e-14	-0.148553	0.00371037	8.68392e-06	0.0204674	0.00194557	0.00834962	0.987897	0.191299	0.233834	0.0711885	0.0277374	0.523746
MRPL44	USM B	9.52429e-14	-0.130431	0.757829	6.35548e-06	0.299904	3.05514e-09	0.240975	0.00238081	9.71482e-05	0.357532	0.133483	0.205642	0.0105109
DHX58	USM B	1.04239e-13	-0.156891	0.521602	8.97117e-09	0.00905238	9.66986e-11	0.002158	0.0175706	0.605554	0.29672	0.5039	0.773027	0.112361
PML	USM B	1.12082e-13	-0.0889414	0.536523	6.04091e-05	0.00728851	2.55347e-09	0.00190167	0.000782954	0.036525	0.952363	0.240565	0.616835	0.116647
IFI35	USM B	1.16832e-13	-0.133496	0.215093	6.24055e-09	0.136656	8.99068e-11	0.0403251	0.00462858	0.39371	0.167534	0.741009	0.878734	0.305523
IFIT2	USM B	2.77029e-13	-0.145386	0.881621	9.55607e-06	0.11109	8.82832e-15	0.391357	0.000394636	0.0138803	0.109601	0.550531	0.676689	0.0159226
MX2	USM B	2.81976e-13	-0.112988	0.803217	1.51768e-07	0.0602043	1.44649e-10	0.214485	0.000305444	0.00148004	0.178817	0.612612	0.339567	0.171315
LAP3	USM B	2.84276e-13	-0.153719	0.0802088	1.39946e-08	0.0165488	4.4267e-10	0.095459	0.00957223	0.412168	0.637736	0.506683	0.458978	0.344314
CHMP5	USM B	3.08244e-13	-0.0973276	0.573632	1.58761e-06	0.00989207	3.34694e-09	0.634721	0.00473095	0.00141026	0.915887	0.792281	0.365369	0.1106
SLFN12L	USM B	3.62361e-13	-0.300154	0.128165	2.23921e-12	0.000100087	8.17586e-07	0.3309	0.392416	0.935117	0.0480712	0.505551	0.271474	0.398281
NMI	USM B	3.85395e-13	-0.106343	0.748548	2.55534e-08	0.382808	1.46714e-05	0.269748	0.100055	0.011631	0.528619	0.00203353	0.164617	0.0313029
STAT1	USM B	4.33119e-13	-0.188682	0.796743	6.45615e-08	0.110797	5.51144e-07	0.291094	2.38957e-05	0.000603589	0.297005	0.874293	0.248853	0.0907877
IFIT5	USM B	4.368e-13	-0.114543	0.0726804	1.25363e-05	0.0132471	1.2594e-07	0.960524	3.04766e-09	0.00059025	0.148605	0.603272	0.368963	0.486892
SHISA5	USM B	1.07404e-12	-0.07546	0.703364	5.78208e-09	0.175919	8.79582e-10	0.0747735	0.00371403	0.053977	0.196569	0.120611	0.540147	0.0517761
CHL1	USM B	3.09604e-12	0.329161	0.565269	1.14825e-11	0.025304	0.0137367	4.1573e-05	0.0188907	0.182369	0.206663	0.11132	0.401772	0.211158
FAS	USM B	3.36743e-12	-0.198467	0.000387378	8.76706e-05	0.0244535	0.000455429	0.0254852	0.579784	0.0891411	0.575348	0.00605993	0.81189	0.451481
PHF11	USM B	3.55291e-12	-0.0780825	0.9022	1.18141e-06	0.00645711	1.06394e-09	0.604655	0.00407099	0.345157	0.913943	0.898649	0.138539	0.218395
LAMC1	USM B	4.24291e-12	0.152405	0.693535	3.46371e-09	0.00623433	0.000112295	0.00253663	0.00580051	0.0876454	0.566901	0.0704372	0.494104	0.00505149
DDX60L	USM B	4.85421e-12	-0.140415	0.383027	0.00106184	0.00217227	3.51746e-07	0.626793	0.00368741	7.0492e-05	0.819482	0.934056	0.273483	0.172797
LCP2	USM B	6.42192e-12	-0.228091	0.210142	2.03068e-05	0.028197	2.03274e-06	0.00228122	0.366804	0.472744	0.787957	0.817119	0.0962168	0.768209
UBE2L6	USM B	7.6113e-12	-0.0925269	0.948059	1.9462e-08	0.17236	2.16013e-06	0.0742989	0.035904	0.00700458	0.391548	0.187826	0.329222	0.0464468
PCDHGC3	USM B	9.63655e-12	-0.377079	0.0925416	0.000537152	0.0576663	4.60187e-08	0.161866	0.20702	0.175977	0.108774	0.119602	0.131146	0.934077
SDC1	USM B	9.66166e-12	-0.662038	0.00171934	1.39903e-08	0.0861763	0.000248776	0.628287	0.553041	0.120873	0.560934	0.0454964	0.108238	0.776054
AC105202.1	USM B	9.87125e-12	-0.254654	0.276036	3.36571e-07	0.00301819	1.26485e-06	0.2388	5.69016e-05	0.0397192	0.0818705	0.196784	0.168055	0.765793
SAMD9	USM B	1.38449e-11	-0.086378	0.539713	3.0725e-05	0.0563751	1.18228e-07	0.761891	1.75225e-07	0.0387562	0.124442	0.372758	0.8259	0.00850386
TDRD7	USM B	1.43811e-11	-0.0909692	0.238796	2.08491e-06	0.0595099	1.91519e-07	0.0298209	0.0454463	0.0525551	0.746065	0.992641	0.902005	0.012557
ADAR	USM B	1.91978e-11	-0.0908386	0.0752554	4.29826e-05	0.0300796	3.64367e-05	0.253502	0.000166164	0.0260452	0.116435	0.603058	0.209183	0.248409
ETV7	USM B	2.38639e-11	-0.506793	0.0342523	0.000122608	0.0113341	2.63737e-06	0.446972	0.194642	0.00765755	0.504489	0.0294387	0.633699	0.474058
DTX3L	USM B	2.4009e-11	-0.106564	0.132374	0.00227031	0.0183084	6.49295e-05	0.671228	1.37472e-06	0.000189521	0.925728	0.66084	0.54152	0.173686
BISPR	USM B	3.50056e-11	-0.107191	0.671702	2.30693e-08	0.0217185	2.93803e-09	0.698436	0.00451608	0.261735	0.185113	0.963476	0.960172	0.0455451
IFITM2	USM B	4.63419e-11	-0.0878508	0.444946	2.48583e-08	0.00167994	2.00942e-05	0.0230258	0.011056	0.0357318	0.24768	0.0784612	0.383687	0.0316409
DDX58	USM B	5.69992e-11	-0.0716605	0.304434	8.71394e-10	0.306653	9.18893e-12	0.806839	0.0742686	0.0114845	0.477183	0.0836352	0.97067	0.0792009
ACSM3	USM B	6.49599e-11	0.195294	0.582756	1.04355e-06	0.00117988	0.00222764	0.0015275	0.0194795	0.0923953	0.167508	0.448054	0.112293	0.313707
RTP4	USM B	7.90126e-11	-0.125696	0.382386	9.50382e-06	0.0773441	1.07626e-07	0.0767795	2.49234e-05	0.0550745	0.128614	0.748665	0.822212	0.234701
C19orf66	USM B	8.69046e-11	-0.064423	0.265482	4.0743e-06	0.0928459	2.9673e-05	0.0213999	0.0153374	0.048054	0.461112	0.942197	0.631429	0.0797712
TLR7	USM B	9.25667e-11	-0.103631	0.439906	7.29218e-05	0.170132	6.76491e-09	0.169897	3.60531e-05	0.00281323	0.483875	0.49698	0.856157	0.433474
TMEM140	USM B	1.20131e-10	-0.0891573	0.651084	0.000133214	0.171827	9.71025e-06	0.00279383	0.00745978	0.019671	0.104404	0.0997954	0.399087	0.323952
FBXO6	USM B	1.35912e-10	-0.12296	0.654495	2.23926e-08	0.253788	9.10256e-05	0.0114467	0.220442	0.00228506	0.890259	0.104508	0.530578	0.105379
HGSNAT	USM B	2.3329e-10	0.0949582	0.0325522	2.0099e-05	0.0065736	0.0658564	0.371532	0.90307	0.152847	0.477482	0.0803277	0.0178989	0.0321361
EFHC1	USM B	2.95528e-10	0.0910475	0.20222	2.10269e-06	0.144311	0.0323266	0.000438265	0.0391174	0.0242093	0.96779	0.090672	0.768921	0.255416
PPM1K	USM B	3.28089e-10	-0.0686718	0.358463	0.0413748	0.00587103	1.72303e-09	0.361372	0.00110177	0.000971297	0.258242	0.238448	0.0444512	0.25412
FAM46A	USM B	3.34796e-10	-0.151628	0.821999	0.00717198	0.0947271	1.4429e-07	0.112857	0.0103991	0.0274008	0.785459	0.963861	0.0182703	0.512904
RBCK1	USM B	3.4063e-10	-0.0768753	0.244506	8.63524e-08	0.302013	2.93683e-06	0.0130087	0.0136998	0.027054	0.631212	0.481124	0.856662	0.0823813
APOL6	USM B	7.2016e-10	-0.125107	0.241594	4.15884e-05	0.0935586	0.000168084	0.777544	0.00340137	0.486804	0.802378	0.497109	0.254543	0.0394795
LILRA4	USM B	8.01108e-10	0.30662	0.0424718	2.73445e-08	0.0055871	0.0206281	0.255503	0.62669	0.584977	0.314389	0.587297	0.647865	0.00155826
VRK2	USM B	8.6576e-10	-0.0643993	0.772932	0.000199008	0.198578	4.37155e-07	0.364206	0.00392182	0.0527386	0.365913	0.0257111	0.550446	0.476686
CCR5	USM B	9.62974e-10	-0.486996	0.273716	0.0172987	0.000594648	0.000153603	0.478441	0.00183806	0.0404098	0.902675	0.287519	0.999474	0.799629
C9orf172	USM B	1.10139e-09	-0.222861	0.0256807	0.0115001	0.00449438	0.00451035	0.55458	0.8879	0.00640365	0.513346	0.0346009	0.725358	0.202919
LINC00494	USM B	1.13778e-09	0.123309	0.0102797	0.0069564	0.0400679	0.000575818	0.274432	0.493708	0.266456	0.309967	0.0590125	0.128138	0.779917
TRAF5	USM B	1.144e-09	0.0781811	0.521451	6.08947e-06	0.0101318	3.77584e-06	0.0347018	0.651422	0.880934	0.545682	0.0626062	0.243437	0.490849
AZI2	USM B	1.27919e-09	-0.0760845	0.641461	3.23451e-08	0.0345615	0.000727431	0.532752	0.00465753	0.813961	0.00253261	0.108665	0.204871	0.316009
ISG20	USM B	1.34125e-09	-0.12807	0.0366532	0.000172092	0.0826917	3.1687e-05	0.0620717	0.340866	0.566204	0.295173	0.336762	0.70262	0.916484
ZNF589	USM B	1.52291e-09	0.120152	0.0837583	3.13983e-05	0.000797126	0.000184099	0.136407	0.683149	0.215816	0.473602	0.185262	0.961211	0.53564
RNF144A	USM B	1.54029e-09	-0.291753	0.476005	0.00101771	0.000102504	0.0104151	0.0650622	0.000254849	0.00291295	0.170594	0.729092	0.561492	0.726462
CENPV	USM B	1.831e-09	0.080422	0.0447497	3.71913e-07	0.00412637	0.0656134	0.173023	0.203129	0.603144	0.92667	0.671749	0.0531819	0.852294
TNFSF10	USM B	2.06692e-09	-0.0931994	0.746171	1.57256e-09	0.99178	9.37278e-07	0.240151	0.0576757	0.379287	0.0645813	0.185959	0.814767	0.00298345
GBP1	USM B	2.16355e-09	-0.13048	0.407222	9.27653e-05	0.765407	0.00150055	0.0834529	0.0781969	7.02339e-05	0.329238	0.148437	0.0784687	0.0346937
AC116407.2	USM B	2.94692e-09	-0.162599	0.39172	3.96937e-05	0.00542266	9.93416e-06	0.840958	0.0107401	0.728505	0.990984	0.0411788	0.2273	0.743864
EEA1	USM B	3.04606e-09	-0.074285	0.304075	0.0359857	0.0154673	0.00023154	0.0448538	0.65058	2.72669e-05	0.00998883	0.929485	0.169155	0.667319
ACTA2	USM B	3.17075e-09	-0.190456	0.073514	0.000311306	0.0277174	0.00752515	0.0539262	0.124653	0.0247373	0.228841	0.0892127	0.878803	0.00619572
RNF213	USM B	3.18153e-09	-0.0868189	0.0397407	0.00109913	0.0809374	0.000486508	0.865323	9.21214e-06	0.417506	0.86631	0.892614	0.364351	0.172025
CTSF	USM B	3.27184e-09	0.125854	0.131321	0.000358577	7.46639e-05	0.000307956	0.684769	0.32962	0.731036	0.922831	0.567319	0.283345	0.109776
DRAP1	USM B	5.70763e-09	-0.0904118	0.115994	4.77679e-05	0.95563	5.459e-07	0.381006	0.764209	0.487946	0.456728	0.168955	0.655913	0.102537
CHST12	USM B	6.20161e-09	-0.108808	0.22053	2.27917e-05	0.184319	1.10286e-05	0.0603553	0.224492	0.307371	0.537234	0.0491342	0.695026	0.917079
HSPA8	USM B	6.53165e-09	-0.0609886	0.0863446	3.05469e-05	0.091434	0.0229651	0.0100624	0.368013	0.47119	0.00642123	0.141853	0.78808	0.960294
LAIR1	USM B	6.56112e-09	0.105191	0.00535196	2.75746e-06	0.00945596	0.0129193	0.158013	0.0874406	0.915911	0.325963	0.26614	0.425462	0.201165
GLRX2	USM B	7.07002e-09	-0.106139	0.075505	0.000204616	0.000793772	0.00184118	0.63138	0.580235	0.623575	0.779389	0.411521	0.564461	0.239449
HELZ2	USM B	7.2276e-09	-0.12293	0.279993	0.00720326	0.00405363	1.79282e-05	0.38408	0.00160208	0.0559063	0.860791	0.296277	0.806292	0.204056
SLFN5	USM B	7.42652e-09	-0.239826	0.054595	0.000717114	0.545528	3.4908e-10	0.405281	0.00904904	0.00335523	0.153497	0.649775	0.586931	0.306706
SCLT1	USM B	7.83869e-09	-0.0679902	0.386065	0.00101511	0.00107366	8.43856e-07	0.748574	0.18181	0.627286	0.119384	0.162567	0.796354	0.872335
AP001157.1	USM B	8.21277e-09	0.0865429	0.126668	4.38791e-05	0.119465	0.0732868	0.0120922	0.281745	0.0682478	0.618664	8.82998e-05	0.691833	0.786446
FAM129A	USM B	8.27137e-09	-0.252394	0.0447614	3.89525e-05	0.0121822	6.83106e-05	0.738831	0.695919	0.873185	0.290519	0.367647	0.966579	0.90564
TGFBI	USM B	8.71857e-09	0.43172	0.199042	0.279544	0.014862	0.0749295	2.63645e-06	0.00447201	0.00310564	0.0242369	0.0498866	0.49086	0.914736
IFI16	USM B	9.72971e-09	-0.0497265	0.603936	0.000140486	0.191762	6.6053e-08	0.675047	0.000220794	0.523049	0.187189	0.520664	0.190191	0.00272077
KCNN3	USM B	9.80245e-09	-0.437691	0.0127133	0.000397451	0.101911	0.000490197	0.326895	0.517155	0.983161	0.936245	0.00826332	0.517908	0.712591
HCST	USM B	9.95684e-09	-0.204256	0.0505839	1.14453e-06	0.0211225	0.000688502	0.182804	0.586391	0.0655113	0.0188912	0.0811649	0.803945	0.621649
C16orf74	USM B	1.03163e-08	0.104883	0.452302	1.21252e-05	0.000639266	0.0128196	0.0567038	0.0103067	0.209303	0.623205	0.324497	0.330201	0.0207916
XKR6	USM B	1.08459e-08	0.094079	0.347879	2.97522e-07	0.0588457	0.00239689	0.0894435	0.254541	0.365596	0.517209	0.147904	0.902925	0.541446
ADCY3	USM B	1.12066e-08	0.101773	0.0174767	0.00836882	0.00035463	0.00686633	0.235473	0.866803	0.0518679	0.419746	0.828841	0.710449	0.166325
ATP6V0A1	USM B	1.12378e-08	0.0750068	0.305634	1.74129e-06	0.00363129	0.00247575	0.043242	0.0874317	0.58382	0.200064	0.276523	0.0612951	0.0321262
NAPA	USM B	1.20591e-08	-0.0692339	0.992877	4.25744e-09	0.33582	3.36888e-06	0.0284761	0.563868	0.463329	0.521424	0.0359065	0.860842	0.448984
MNDA	USM B	1.2163e-08	-0.117753	0.556407	8.6291e-06	0.3187	1.14135e-05	0.023113	0.085962	0.51971	0.836697	0.0979452	0.00787452	0.0627129
LDLR	USM B	1.31401e-08	-0.38181	0.00192979	0.000387095	0.0276813	0.00833748	0.522611	0.414126	0.219436	0.469197	0.0132162	0.980254	0.628442
IRF9	USM B	1.35709e-08	-0.0619158	0.576979	0.000814188	0.475902	2.86298e-09	0.5426	0.0307432	0.0636976	0.0540713	0.774899	0.450253	0.116987
DUX4L50	USM B	1.35884e-08	-0.171546	0.00847933	0.001153	0.0283584	0.000182462	0.267416	0.140385	0.586364	0.187466	0.561067	0.960382	0.68359
N4BP1	USM B	1.39955e-08	-0.0768766	0.941427	3.2972e-08	0.00826161	0.00425551	0.0762567	0.130168	0.4776	0.401295	0.30234	0.40797	0.761429
CCDC6	USM B	2.19687e-08	-0.0746086	0.187614	0.725335	4.08012e-05	5.03783e-07	0.0410832	0.792044	0.693687	0.589231	0.732228	0.034457	0.152367
LINC01679	USM B	2.24621e-08	-0.189714	0.120579	0.00173382	0.665132	0.000763624	0.0100289	0.176084	0.0340061	0.487765	0.303213	0.191409	0.293376
SLC25A42	USM B	2.36485e-08	-0.0859838	0.0110597	0.0233533	0.0360925	0.0181621	2.96209e-05	0.167708	0.0655876	0.592406	0.0658705	0.304943	0.446561
COL19A1	USM B	2.63923e-08	0.119382	0.677248	6.51918e-06	0.114952	0.00319587	0.0019076	0.165232	0.945986	0.348105	0.0164205	0.137554	0.797115
ZNF287	USM B	2.71303e-08	0.0818439	0.00578245	0.000209737	0.0174609	0.0109301	0.912618	0.170024	0.269815	0.376814	0.954172	0.766074	0.135915
TIMP1	USM B	2.83146e-08	-0.194847	0.00609508	0.000482589	0.355965	2.28372e-08	0.444921	0.050355	0.487957	0.146457	0.164966	0.645695	0.883349
RBM4B	USM B	2.93508e-08	0.0534283	0.243305	6.68712e-06	0.359221	0.00786176	0.0308171	0.268742	0.0616509	0.942496	0.19142	0.807086	0.323222
NFE2L3	USM B	2.9384e-08	-0.125202	0.928472	1.37376e-07	0.499903	0.030667	0.318001	0.548914	0.0938856	0.480772	0.163264	0.971861	0.0241183
CLMN	USM B	2.96634e-08	0.102185	0.186405	0.000415369	0.0387711	5.6664e-05	0.0703819	0.443893	0.0601339	0.824657	0.562891	0.825654	0.256263
HSH2D	USM B	3.43305e-08	-0.0660044	0.198341	0.0051764	0.517285	7.07255e-08	0.00376451	0.259483	0.890072	0.367147	0.713811	0.992618	0.374095
PLEKHG7	USM B	3.49188e-08	-0.142007	0.0472622	0.0316752	0.00940757	0.0033126	0.0376453	0.338864	0.739046	0.159238	0.0389991	0.383139	0.644156
ESR2	USM B	3.71912e-08	0.177568	0.101102	6.91287e-06	0.000471867	0.00818969	0.168927	0.058351	0.413517	0.329566	0.362793	0.677398	0.593448
ST14	USM B	4.22728e-08	0.117679	0.00499245	0.104248	6.78602e-05	0.0303547	0.527282	0.164232	0.125329	0.634699	0.126563	0.635693	0.582983
UBE2K	USM B	4.27259e-08	-0.0578959	0.0192227	0.000280814	0.0194835	0.000130595	0.572961	0.902698	0.584386	0.144187	0.155803	0.490547	0.606071
FBLN2	USM B	4.96725e-08	0.207864	0.356004	6.67661e-09	0.0101075	3.04967e-05	0.180959	0.252086	0.260636	0.713801	0.517541	0.810755	0.0914856
CFLAR	USM B	5.15922e-08	-0.0651964	0.0408761	0.0127798	0.0241821	0.000555606	0.365832	0.557003	0.931148	0.127693	0.0593045	0.2533	0.812096
CHPF	USM B	5.22793e-08	-0.38943	0.000529315	0.000125864	0.0337656	0.00737339	0.658687	0.672528	0.810521	0.710512	0.340391	0.762867	0.857175
IGLV6-57	USM B	5.5074e-08	-0.314563	0.000240784	0.0180196	0.00730389	0.0205412	0.889938	0.626495	0.0581938	0.36988	0.0256029	0.446927	0.733935
LINC00926	USM B	5.86557e-08	0.0846687	0.230087	3.53788e-06	0.074117	0.00062005	0.584881	0.0191975	0.957454	0.944219	0.36449	0.760728	0.303547
EBLN3P	USM B	5.95389e-08	0.0532122	0.139873	0.000430089	0.223635	0.0079032	0.00278822	0.236497	0.783425	0.23445	0.00713872	0.588479	0.357099
CYB5R1	USM B	6.07379e-08	0.055483	0.127725	0.0355252	0.0037522	4.69816e-06	0.0244939	0.582635	0.818919	0.424785	0.525283	0.204459	0.49152
PRDM1	USM B	6.34868e-08	-0.295315	0.00606851	0.000194839	0.0142447	0.0129179	0.546683	0.871323	0.838771	0.518931	0.0313789	0.544849	0.629077
VWA7	USM B	6.56459e-08	-0.180539	0.498186	0.01925	0.00183312	0.000985997	0.0427921	0.68888	0.0922337	0.982936	0.0451965	0.502977	0.322268
MEGF6	USM B	7.03513e-08	0.167453	0.225168	0.000207155	0.00471242	3.35913e-05	0.211706	0.615628	0.68069	0.527342	0.0120858	0.439188	0.609315
LGALS9	USM B	7.19106e-08	-0.0959668	0.588086	0.0017853	0.0807325	0.000114993	0.0788006	0.010692	0.0178969	0.131088	0.60414	0.288342	0.87043
TIPARP	USM B	7.4029e-08	-0.110871	0.245703	1.43136e-05	0.0156335	7.67375e-05	0.701327	0.33883	0.528412	0.863775	0.739676	0.938827	0.247326
FANCL	USM B	7.63954e-08	-0.0726839	0.923065	0.00692292	0.039563	1.97129e-05	0.640564	0.0822189	0.0133546	0.48163	0.442295	0.386012	0.259208
ATG5	USM B	7.66033e-08	-0.0486783	0.521621	4.61366e-05	0.0374578	0.000575841	0.673626	0.976826	0.336184	0.397452	0.0926618	0.411517	0.493384
IFITM3	USM B	7.70418e-08	-0.136346	0.694662	4.0761e-07	0.553338	2.45365e-06	0.145587	0.812718	0.077331	0.239305	0.148583	0.98151	0.0587968
METTL3	USM B	7.79225e-08	0.0458948	0.0754825	0.00292743	0.12013	0.0995828	0.113142	0.0102985	0.206506	0.877438	0.0114754	0.348444	0.0593554
HOXB7	USM B	8.563e-08	-0.244507	0.588807	2.00018e-05	0.771587	9.76923e-06	0.377595	0.923907	0.873382	0.275131	0.0073332	0.864703	0.60801
LRIG1	USM B	9.17027e-08	0.0968521	0.177134	0.0982475	0.000571529	0.000470652	0.00559795	0.518437	0.203874	0.039558	0.486762	0.60362	0.774674
SNRPA1	USM B	9.93824e-08	0.0484507	0.00438863	0.0196459	0.170543	0.166897	0.000133047	0.530168	0.681653	0.453088	0.00498106	0.689656	0.59463
DNAJA1	USM B	1.00714e-07	-0.0584057	0.467295	0.000488004	0.235612	0.00158715	0.0471724	0.140702	0.741698	0.00325158	0.450059	0.894196	0.311043
ZNFX1	USM B	1.02518e-07	-0.0628719	0.602527	7.00025e-05	0.058649	6.1177e-06	0.321529	0.0202771	0.0741844	0.274366	0.406448	0.628328	0.908672
DPEP2	USM B	1.07063e-07	0.0594925	0.00732017	1.91321e-05	0.0368249	0.484032	0.36651	0.184236	0.0992263	0.765886	0.131526	0.51394	0.707356
PRKCB	USM B	1.08036e-07	0.0546151	0.0235643	4.80511e-06	0.0949841	0.0627681	0.667366	0.731345	0.851459	0.729813	0.207425	0.455201	0.0512011
CMC1	USM B	1.08732e-07	-0.0774604	0.607638	1.69067e-05	0.0011992	0.00968359	0.200176	0.555816	0.506918	0.815924	0.995933	0.300027	0.088622
CHMP7	USM B	1.16507e-07	0.0612631	0.224521	0.000473295	0.000580665	0.000133632	0.365604	0.675903	0.189277	0.273126	0.437533	0.795901	0.435851
FAM111B	USM B	1.18199e-07	0.181443	0.35854	0.00120209	0.901385	0.0114057	0.000165091	0.460876	0.00066597	0.464612	0.00201056	0.561516	0.991926
GTF2IP4	USM B	1.18258e-07	0.0788495	0.195412	3.28479e-06	0.0257803	0.0661683	0.97495	0.726227	0.162495	0.447098	0.425128	0.362367	0.335346
ABCB4	USM B	1.23976e-07	0.101095	0.464649	8.91113e-10	0.0686917	0.00216208	0.00686453	0.248857	0.918057	0.482	0.000851783	0.860906	0.175906
RUBCNL	USM B	1.32256e-07	0.0651327	0.0151152	0.00511442	0.0523194	0.000492282	0.0416701	0.632558	0.498324	0.644773	0.231949	0.298106	0.544309
GNG5	USM B	1.39206e-07	-0.0661448	0.48259	3.75672e-05	0.0207067	0.00034836	0.547597	0.742437	0.832021	0.890899	0.0830033	0.466511	0.284325
APPL2	USM B	1.43403e-07	0.0605337	0.462166	0.000627012	0.425678	0.000108306	0.0538207	0.186397	0.0117456	0.451773	0.483261	0.742449	0.291813
SAMHD1	USM B	1.45383e-07	-0.115227	0.0164195	0.00116015	0.0660013	0.00243353	0.165276	0.00564985	0.527676	0.0815153	0.830159	0.966687	0.696058
CEP68	USM B	1.53709e-07	0.0829566	0.0107623	0.0236901	0.0608344	0.00609616	0.275231	0.56635	0.975427	0.163994	0.174333	0.194774	0.58881
BCL7A	USM B	1.59473e-07	0.117642	0.015992	0.000348256	0.685004	0.014325	0.43298	0.748401	0.390742	0.50741	0.0132918	0.0178347	0.519094
MRPL1	USM B	1.61534e-07	-0.0646632	0.413186	3.15859e-06	0.00486425	0.00308207	0.997774	0.583759	0.173492	0.615694	0.0583155	0.478774	0.00268734
SOCS1	USM B	1.6525e-07	-0.149242	0.0442339	0.2342	0.367074	7.30663e-06	0.0125601	0.893355	0.0701136	0.281086	0.619743	0.599795	0.577083
SGSM1	USM B	1.74453e-07	0.382099	0.975468	2.24152e-06	0.105353	0.00106264	0.0344064	0.00163113	0.187075	0.235629	0.303802	0.812521	0.812874
MDS2	USM B	1.83829e-07	0.147395	0.944212	5.5118e-07	0.151455	0.00449565	0.00680517	0.137031	0.0273269	0.755489	0.918857	0.371741	0.852379
SHISA8	USM B	1.92044e-07	-0.189883	0.0689686	0.0603509	0.0857035	0.000341753	0.000290309	0.295843	0.00340992	0.57659	0.115777	0.419007	0.869488
TRIM25	USM B	1.94589e-07	-0.0832858	0.0366086	0.0148287	0.00992462	1.02979e-05	0.849059	3.73235e-05	0.013656	0.249853	0.391772	0.922697	0.467158
PRKCD	USM B	1.98703e-07	-0.0515212	0.213961	0.00229668	0.143823	3.593e-05	0.00691251	0.735825	0.0429409	0.384081	0.0582123	0.668477	0.91244
NCF1	USM B	2.00883e-07	0.0594751	0.00202441	0.209754	0.00759486	0.0114758	0.165305	0.103843	0.995171	0.129793	0.321612	0.837835	0.746189
SH3GLB1	USM B	2.03571e-07	-0.0478421	0.0192733	0.00249771	0.000929463	0.172692	0.596645	0.977386	0.844441	0.377356	0.243569	0.164065	0.8868
MBD4	USM B	2.50047e-07	0.0493736	0.0728836	0.000618138	0.00288506	0.00102686	0.0871744	0.911747	0.826371	0.261981	0.672459	0.726858	0.375071
KLHDC7B	USM B	2.52634e-07	-0.126785	0.519183	9.49623e-07	0.219196	0.00026698	0.422007	0.204596	0.957074	0.755683	0.236242	0.362831	0.140955
SLC38A5	USM B	2.53442e-07	-0.140721	0.102988	1.1765e-05	0.122385	0.00276447	0.235033	0.4657	0.625	0.599959	0.0731165	0.68236	0.410482
PFKFB2	USM B	2.59277e-07	0.10468	0.0971569	5.17166e-05	0.0940847	0.00112148	0.718498	0.0763179	0.89721	0.886721	0.299747	0.679019	0.124535
AL034397.3	USM B	2.61809e-07	0.124847	0.00620295	0.00053747	0.545939	0.131341	0.0738255	0.166459	0.485522	0.551059	0.0154321	0.0952972	0.533795
SERBP1	USM B	2.79619e-07	-0.0377081	0.349704	0.000169592	0.0668507	0.000649974	0.229328	0.00566685	0.831507	0.243025	0.61908	0.22802	0.833081
SETD6	USM B	2.8033e-07	0.0720567	0.505276	0.000541261	0.23681	0.000986356	0.118626	0.53919	0.384138	0.792362	0.146469	0.17963	0.0844073
KEAP1	USM B	2.84369e-07	-0.0731888	0.0688348	0.00197538	0.319964	0.0113864	0.00501215	0.206491	0.611291	0.986265	0.00559017	0.760567	0.964707
TTC38	USM B	2.8549e-07	-0.102741	0.0596385	0.00623267	0.0356986	0.000158378	0.148875	0.497555	0.294515	0.639636	0.0899983	0.460147	0.450488
TAP1	USM B	3.05389e-07	-0.0534669	0.983331	2.68216e-05	0.570907	0.00341263	0.00508123	0.0261843	0.137067	0.82811	0.192744	0.336735	0.26158
PPIL1	USM B	3.19092e-07	-0.0709892	0.732107	2.90244e-09	0.00705587	0.705315	0.417463	0.550016	0.778628	0.804703	0.0917575	0.727369	0.528835
CDV3	USM B	3.5295e-07	-0.0627069	0.0152112	0.0193304	0.00122195	0.0578993	0.110532	0.107891	0.987547	0.524561	0.395492	0.430802	0.904421
TCTN1	USM B	3.55746e-07	0.0792944	0.211068	0.0059591	0.490513	0.00076683	0.312653	0.328643	0.316401	0.777265	0.152907	0.00106254	0.827177
PAXIP1-AS1	USM B	3.57079e-07	0.0748895	0.00248346	0.000165861	0.323397	0.0802897	0.274386	0.116335	0.298311	0.0262998	0.357209	0.176175	0.987316
GGA1	USM B	3.59028e-07	0.0590131	0.0432224	0.01021	0.0352075	0.0012331	0.937346	0.170532	0.026223	0.395626	0.14224	0.890063	0.916572
ATF6B	USM B	3.64305e-07	0.0622129	0.424733	0.00276373	0.0336774	0.077156	0.87835	0.308433	0.0271508	0.0628454	0.00338239	0.612942	0.69361
CDKN1A	USM B	3.67283e-07	-0.124796	0.00121049	0.00063328	0.382731	1.47908e-06	0.544066	0.11567	0.286725	0.00134929	0.141066	0.988932	0.280716
MRPL42	USM B	3.6969e-07	-0.051544	0.676347	1.67261e-06	0.0513177	0.00134009	0.881162	0.260499	0.0504225	0.918813	0.782104	0.939146	0.445124
PRKAG2	USM B	3.7016e-07	-0.0484749	0.558896	1.76488e-05	0.069613	0.1378	0.056748	0.000671563	0.301561	0.959703	0.490428	0.827247	0.421239
LINC02384	USM B	3.72433e-07	-0.265451	0.0133199	0.00156091	0.0441077	0.00112071	0.1019	0.852397	0.59134	0.572578	0.117885	0.261517	0.60265
AC004706.3	USM B	3.84198e-07	0.0942255	0.220323	0.00043451	0.184449	0.00100108	0.0123592	0.0467936	0.0513946	0.39237	0.0481813	0.989282	0.631336
SLC9A7	USM B	3.97877e-07	0.0751003	0.582601	0.000398175	0.0357836	2.28553e-05	0.00293033	0.597904	0.726332	0.19751	0.0239659	0.400165	0.81011
TTC31	USM B	3.99243e-07	0.0418868	0.551287	5.6991e-05	0.00057252	0.182585	0.665945	0.104853	0.627534	0.973144	0.338692	0.0468263	0.477808
ADA	USM B	4.05269e-07	-0.174921	0.0683606	1.84256e-06	0.127475	0.0109401	0.94296	0.761059	0.534597	0.40353	0.0514804	0.653142	0.946575
SPATA13	USM B	4.21879e-07	-0.0997119	0.647656	0.0118647	0.016943	6.81384e-05	0.902678	0.000157643	0.208472	0.820568	0.354327	0.839605	0.316611
SEMA3D	USM B	4.41379e-07	0.311077	0.572896	6.07089e-06	0.0183677	0.0101525	0.0013122	0.328742	0.958653	0.0872359	0.121069	0.760545	0.84506
LMO2	USM B	4.44492e-07	-0.184903	0.106749	9.04878e-07	0.785853	0.0820029	0.000436717	0.951579	0.215731	0.0980912	0.896337	0.929056	0.202918
HLA-DOA	USM B	4.44531e-07	0.0642104	0.0117516	0.00187405	0.0200394	0.00575597	0.360466	0.772776	0.411073	0.223903	0.276849	0.740605	0.548878
CBR1	USM B	4.5656e-07	-0.0668891	0.864851	1.92695e-05	0.622418	0.0386812	0.0306978	0.267883	0.00775359	0.40395	0.0805415	0.0793843	0.636721
EML6	USM B	4.62608e-07	0.176525	0.757239	7.26958e-05	0.0597116	0.0716827	0.000294608	0.567208	0.0185514	0.43389	0.479519	0.398643	0.0602591
NOL9	USM B	5.01699e-07	0.0571876	0.105897	0.000613146	0.482445	0.060316	0.0765288	0.747526	0.0138624	0.286872	0.600797	0.260091	0.0304793
GNG11	USM B	5.09075e-07	0.197332	0.516276	0.011937	0.0460357	0.000752695	0.00401425	0.00238937	0.00559658	0.81747	0.107367	0.430712	0.230065
DNAH8	USM B	5.13077e-07	-0.213885	0.00843149	0.000359356	0.00552436	0.0229433	0.781909	0.145338	0.641427	0.132404	0.014408	0.228047	0.581427
ZCCHC2	USM B	5.23092e-07	-0.0983566	0.0649896	0.0282808	0.00274358	1.24339e-06	0.247419	0.809187	0.509379	0.575242	0.980316	0.968611	0.487303
TOP1MT	USM B	5.51019e-07	0.0929772	0.0136747	0.110754	0.00730976	0.00752709	0.0162002	0.240633	0.325856	0.720312	0.0110854	0.354946	0.478055
HSPB1	USM B	5.61725e-07	-0.115373	0.407212	0.0103477	0.442583	0.00120943	0.0812833	0.984345	0.003313	0.490244	0.166657	0.907195	0.00543319
SNAP23	USM B	5.65752e-07	0.0417159	0.00924232	1.02766e-05	0.0217195	0.091215	0.176364	0.654227	0.42761	0.845428	0.975475	0.702729	0.959398
AC093010.2	USM B	5.87147e-07	0.125864	0.309249	0.000426389	0.711674	0.0479607	0.147012	0.0833915	0.212061	0.236056	0.0135107	0.142781	0.315016
APLP2	USM B	5.87641e-07	0.100305	0.189317	0.00175622	0.277716	3.12275e-06	0.0179804	0.85533	0.169695	0.386247	0.156502	0.334321	0.780901
TRMT1	USM B	6.08562e-07	0.0488107	0.102492	0.00245233	0.000265801	0.0999442	0.876875	0.250923	0.342687	0.648613	0.263777	0.30135	0.371189
RAB8A	USM B	6.35725e-07	-0.0426225	0.673874	2.65267e-05	0.676078	0.00153744	0.00977311	0.928455	0.0753954	0.639931	0.0311891	0.38093	0.495351
GALT	USM B	6.72022e-07	0.0510057	0.0377028	0.00338481	0.00345045	0.152268	0.405942	0.517144	0.742429	0.269224	6.03736e-05	0.214179	0.474943
COX5A	USM B	6.94099e-07	-0.0814969	0.193927	2.30744e-06	0.0234499	0.00145399	0.178041	0.597826	0.67678	0.351203	0.0784455	0.876947	0.550136
CREM	USM B	7.07894e-07	-0.086687	0.848318	9.14443e-07	0.0176603	0.000200463	0.713579	0.0635025	0.820854	0.90614	0.595498	0.755969	0.00424843
IGLV2-11	USM B	7.11454e-07	-0.219169	0.0459637	0.00995645	1.27174e-08	0.616188	0.972314	0.804515	0.00310373	0.712251	0.796021	0.578106	0.729723
INPP1	USM B	7.2273e-07	-0.133874	0.625813	0.000815579	0.0124391	4.78519e-08	0.842594	0.107439	0.377492	0.0691399	0.55279	0.995016	0.421641
ARHGAP18	USM B	7.50993e-07	-0.085684	0.487084	0.0384957	0.717506	3.37211e-08	0.641957	0.432828	0.477335	0.0997599	0.00917225	0.12248	0.671044
CNKSR1	USM B	7.55191e-07	-0.280235	0.0123333	0.000828967	0.0166867	0.00346956	0.901036	0.514588	0.593055	0.945755	0.0894956	0.506696	0.679531
STK38	USM B	7.59775e-07	-0.0632392	0.0224037	0.00175728	0.026682	0.105783	0.00536573	0.196617	0.552604	0.137341	0.878029	0.696201	0.88266
APPL1	USM B	7.64504e-07	0.0555326	0.639396	0.0162692	0.0795253	9.08558e-06	0.151038	0.353394	0.133179	0.352908	0.392931	0.752163	0.192729
NUDT4	USM B	7.75355e-07	-0.0711975	0.0106211	0.103457	0.0546059	0.0382863	0.183366	0.0628813	0.13775	0.687573	0.0405124	0.519045	0.611481
SHCBP1	USM B	8.02893e-07	-0.322182	0.0895434	0.0352827	0.0133086	0.000953281	0.40182	0.86517	0.929379	0.0433557	0.0284594	0.231415	0.692625
NFIL3	USM B	8.0692e-07	-0.131506	0.0431017	0.000666492	0.0266541	0.0136934	0.181265	0.839644	0.649902	0.521278	0.0751637	0.40449	0.922198
RHEB	USM B	8.17157e-07	-0.0498466	0.232201	0.00299799	0.0193098	0.00171054	0.427186	0.0791212	0.46592	0.844545	0.258783	0.964457	0.510365
SYTL3	USM B	8.43226e-07	-0.127665	0.99913	0.000827365	0.0166729	0.00235558	0.0411731	0.250219	0.346766	0.729001	0.171964	0.971273	0.64362
TMED5	USM B	8.44384e-07	-0.0659402	0.00597969	0.00805493	0.0360769	0.0454094	0.81738	0.0652381	0.921552	0.613789	0.0799913	0.521343	0.957293
ALOX5	USM B	8.461e-07	0.0627928	0.00877869	0.0111541	0.0111978	0.0265564	0.400759	0.792693	0.727907	0.239333	0.000236118	0.437763	0.883855
HRASLS2	USM B	8.4798e-07	-0.486654	0.015268	0.000183714	0.357086	0.000198875	0.842755	0.915502	0.968058	0.514899	0.439262	0.892565	0.830712
TGM2	USM B	9.11514e-07	-0.191923	0.400152	0.0344554	0.705855	3.33695e-06	0.0625168	0.315539	0.106554	0.0537466	0.350801	0.612984	0.166856
ANKZF1	USM B	9.398e-07	0.049479	0.150976	4.02931e-05	0.0725136	0.104977	0.179804	0.589655	0.496359	0.262056	0.00146242	0.631592	0.997037
UVRAG	USM B	9.74259e-07	-0.0439618	0.165041	0.0941567	0.00279862	0.00231068	0.0408521	0.219792	0.0168811	0.384594	0.932449	0.933951	0.865843
DPYSL2	USM B	9.86646e-07	-0.0913177	0.00014597	0.0583085	0.287735	0.0230296	0.0382544	0.558497	0.273972	0.203178	0.0667133	0.421593	0.345872
HDAC1	USM B	9.95292e-07	0.0358443	0.99917	0.000769549	0.234032	0.000139818	0.156652	0.494797	0.449091	0.65767	0.76956	0.0337152	0.39865
ZNRF2	USM B	1.00965e-06	-0.0519854	0.0793386	0.00742867	0.000324017	0.367524	0.859856	0.153592	0.00300595	0.528712	0.723098	0.642966	0.599992
LINC01358	USM B	1.01982e-06	-0.171257	0.0574192	0.00235883	0.0357135	0.00341692	0.665967	0.877137	0.673776	0.372274	0.201062	0.614935	0.861485
GPR180	USM B	1.04031e-06	-0.0923581	0.0421806	1.39394e-06	0.0567438	0.0807084	0.496685	0.676261	0.914166	0.268338	0.0254236	0.559235	0.402835
ARHGEF10L	USM B	1.07465e-06	0.254202	0.694556	0.000864137	0.199097	0.000233208	0.0384471	0.713096	0.0473208	0.678735	0.025434	0.920184	0.02087
SH3RF1	USM B	1.1286e-06	-0.212195	0.0690357	0.00590503	0.467657	0.0240109	0.0131287	0.00944499	0.805102	0.544761	0.0337259	0.410315	0.827603
MCF2L	USM B	1.15661e-06	0.233047	0.578222	0.00144434	0.416644	0.000960912	0.112815	0.57922	0.211422	0.522893	0.0349204	0.740634	0.111638
CPNE5	USM B	1.19627e-06	-0.075911	0.0557468	0.00994308	0.233386	0.00028214	0.0410644	0.0763208	0.388962	0.0731291	0.0678958	0.767258	0.924651
CYB561	USM B	1.23684e-06	-0.187368	0.0278918	0.000148757	0.457159	0.377228	0.239654	0.103389	0.143253	0.775248	0.420662	0.104194	0.467403
ELP5	USM B	1.27637e-06	0.0397978	0.0279402	0.00689767	0.00261483	0.0377126	0.851475	0.15562	0.886464	0.805019	0.661104	0.5963	0.747648
QRSL1	USM B	1.31243e-06	0.0544054	0.00893241	0.0178032	0.0865058	0.00284589	0.00254652	0.355263	0.896991	0.676216	0.935847	0.810068	0.641586
IGHV4-59	USM B	1.31619e-06	-0.146259	0.00106682	0.0205269	0.294552	0.128122	0.189113	0.558515	0.337978	0.155706	0.0801785	0.605922	0.00471031
CCND2	USM B	1.32863e-06	-0.090754	0.000195769	0.000365927	0.116653	0.787174	0.163202	0.0117881	0.673932	0.473342	0.0471031	0.486342	0.400106
DYNLT1	USM B	1.33788e-06	-0.0568763	0.255763	4.98181e-05	0.0746683	5.16006e-05	0.653341	0.366577	0.579859	0.0626571	0.394654	0.488632	0.0209762
AC018695.6	USM B	1.34893e-06	0.166662	0.68086	2.4863e-06	0.109956	0.0470827	0.228937	0.912692	0.0231711	0.340134	0.168419	0.185657	0.612915
CD1C	USM B	1.35347e-06	0.10901	0.101829	4.30532e-08	0.0407083	0.0330429	0.00098107	0.0379074	0.445407	0.943319	0.110844	0.0685352	0.207367
METTL8	USM B	1.42747e-06	0.086742	0.0177275	0.0197581	0.0888511	1.95571e-05	0.0307852	0.466257	0.432531	0.28942	0.283121	0.727114	0.991363
GPR137B	USM B	1.47056e-06	-0.156964	0.550449	0.0661099	0.0205211	4.69061e-05	0.379869	0.501352	3.53474e-06	0.0793206	0.762736	0.366822	0.542811
CD164	USM B	1.55966e-06	-0.0464782	0.279287	0.00973333	0.292082	3.95896e-05	0.593385	0.0354055	0.121041	0.0549901	0.116017	0.400132	0.597928
MACROD2	USM B	1.59992e-06	-0.195194	0.0209365	0.0997248	0.0150611	0.0015542	0.985194	0.021446	0.0448654	0.146812	0.864194	0.572852	0.163585
RNGTT	USM B	1.65156e-06	-0.0792897	0.102608	0.00837738	0.040725	0.0541297	0.887588	2.45997e-05	0.196678	0.330656	0.172991	0.810991	0.748208
TOX	USM B	1.65878e-06	-0.205383	0.0532005	0.154354	0.00158221	0.0077636	0.133375	0.437318	0.820824	0.704249	0.0172751	0.621978	0.642531
ANAPC10	USM B	1.72209e-06	-0.0642012	0.439789	0.000164782	0.0772088	0.0144282	0.851256	0.875582	0.808529	0.321625	0.0284223	0.0914445	0.223497
FADS3	USM B	1.73492e-06	0.0912355	0.125884	0.0212526	0.0204888	0.00170299	0.603931	0.268533	0.635485	0.571429	0.0100189	0.173748	0.975931
FCRL5	USM B	1.73694e-06	-0.116096	0.116523	0.288975	0.316459	0.000110626	0.842075	0.870355	0.000675812	0.735702	0.216117	0.435293	0.642006
RNF130	USM B	1.82844e-06	0.0837068	0.0136749	0.00409804	0.0050506	0.000744377	0.690604	0.251543	0.902038	0.51347	0.49796	0.216929	0.993042
MRPS18C	USM B	1.83144e-06	-0.060058	0.50823	2.19328e-06	0.0547113	0.00611895	0.410919	0.173114	0.528667	0.989413	0.28878	0.781318	0.331342
WNT3	USM B	1.86643e-06	0.184664	0.0898375	1.16885e-05	0.179451	0.00695124	0.433289	0.661957	0.725478	0.982873	0.151012	0.538544	0.0711474
AASDHPPT	USM B	1.9397e-06	-0.0474932	0.355303	0.00143563	0.0993593	0.0014698	0.345816	0.128381	0.107912	0.711006	0.627765	0.717044	0.889861
CRIP3	USM B	1.94163e-06	0.141581	0.205372	0.00109398	0.0305592	0.00185756	0.364512	0.341887	0.185972	0.151773	0.332316	0.156211	0.562232
CCL5	USM B	2.03708e-06	-0.180698	0.487142	0.140009	0.00016589	0.00359699	0.0024082	0.325091	0.122298	0.0033024	0.156971	0.609641	0.373504
EZH1	USM B	2.1592e-06	0.0513424	0.226836	0.000668207	0.0595886	0.000259395	0.029806	0.936598	0.239551	0.587992	0.112644	0.751034	0.424487
LINC00954	USM B	2.16298e-06	0.107575	0.0394594	0.00059477	0.780757	0.105587	0.215483	0.154725	0.237391	0.117218	0.00557703	0.309023	0.754843
RDH5	USM B	2.16544e-06	0.0973519	0.00406731	0.00141656	0.371974	0.0535915	0.000183539	0.491297	0.7675	0.678156	0.0503693	0.67436	0.934661
TRIM22	USM B	2.16839e-06	-0.0597544	0.933195	0.000858017	0.034897	3.84979e-06	0.480677	0.00113279	0.0534252	0.0483106	0.190496	0.195299	0.142431
AL035071.1	USM B	2.1953e-06	0.0799565	0.00893366	0.000687857	0.765918	0.00793455	0.609774	0.798375	0.0518197	0.836322	0.353992	0.998996	0.569235
ABHD11	USM B	2.25262e-06	0.0694845	9.10448e-05	0.0807596	0.190769	0.0203564	0.599105	0.0580818	0.896448	0.908057	0.895593	0.44496	0.386285
MRI1	USM B	2.36298e-06	0.0509451	0.348082	1.33811e-05	0.149919	0.103444	0.104242	0.277043	0.401923	0.460387	0.652386	0.0695454	0.77724
LINC02362	USM B	2.38367e-06	-0.278027	0.0688201	0.000124866	0.0338423	0.0158971	0.964356	0.859268	0.909113	0.276859	0.593812	0.898616	0.170449
PRKN	USM B	2.43686e-06	0.187442	0.0694765	0.0190921	0.112448	0.0025642	0.41221	0.346449	0.405215	0.653052	0.10981	0.307558	0.428724
GALNT3	USM B	2.44051e-06	-0.0998841	0.000479502	0.000790958	0.333756	0.00548791	0.529101	0.298676	0.639975	0.900746	0.643318	0.611153	0.938398
TNIP2	USM B	2.6132e-06	-0.0497347	0.245208	0.139755	0.387738	0.000791916	1.09005e-05	0.253983	2.0206e-05	0.522397	0.383236	0.591261	0.312925
LY9	USM B	2.62785e-06	0.0538098	0.010645	0.0914034	0.00286501	0.0307105	0.630527	0.0883611	0.603646	0.435617	0.97995	0.651695	0.57535
SLC11A1	USM B	2.64205e-06	-0.230321	0.556534	0.599789	0.458688	1.0564e-06	0.00943584	0.532872	5.04243e-06	0.618972	0.380308	0.52723	0.628273
GLRX	USM B	2.67284e-06	-0.076924	0.0635991	5.66776e-05	0.058283	0.224811	0.300378	0.955506	0.361175	0.786416	0.000902277	0.674017	0.823813
GRAMD1C	USM B	2.76668e-06	-0.11658	0.139356	0.00383304	0.00243587	0.0478933	0.0463896	0.811467	0.171592	0.963176	0.0356751	0.0803345	0.706261
MCCC1	USM B	2.8603e-06	0.0456111	0.030791	0.000432837	0.118713	0.0129524	0.307564	0.925705	0.103696	0.0397614	0.225098	0.416255	0.938334
ARHGAP20	USM B	2.90883e-06	0.305701	0.993542	0.000387019	0.0135611	1.59885e-05	0.041179	0.419276	0.134619	0.993189	0.421773	0.625851	0.131692
CD200R1	USM B	2.97468e-06	-0.124459	0.415443	0.147835	0.995616	0.000175197	0.0934796	0.0712338	0.039229	0.647426	0.165572	0.00385463	0.902931
AFMID	USM B	3.0139e-06	-0.137197	0.0644801	0.111126	0.646036	0.00681669	0.0435442	0.549471	0.355106	0.00649552	0.23284	0.078973	0.741214
ATPAF2	USM B	3.06944e-06	0.0461355	0.0211693	0.157757	0.00243558	0.0117747	0.242105	0.566673	0.100926	0.765226	0.524236	0.812041	0.492427
XYLT1	USM B	3.08108e-06	0.0860641	0.699568	8.47051e-06	0.481385	0.0329627	0.0181006	0.925139	0.0374717	0.501114	0.0552251	0.79515	0.124762
CHD9	USM B	3.08774e-06	0.0442781	0.130887	1.96659e-06	0.646413	0.127227	0.00149923	0.839058	0.14448	0.574715	0.446273	0.932866	0.604608
ACSM1	USM B	3.12247e-06	0.187535	0.906117	0.0324407	0.0404922	0.00117593	2.55087e-05	0.0656911	0.19174	0.490224	0.0465056	0.753774	0.661668
SORBS3	USM B	3.12722e-06	0.10422	0.293529	0.0255396	0.0289914	0.0137641	0.457073	0.428705	0.110139	0.536641	0.0505799	0.942678	0.0671781
RABGAP1L	USM B	3.1465e-06	-0.0588934	0.519738	0.0185553	0.0175708	4.53552e-06	0.438129	0.18501	0.02138	0.37924	0.431832	0.711081	0.71438
GSAP	USM B	3.15365e-06	0.0539087	0.380108	0.000349199	0.00458654	0.0167365	0.132276	0.682914	0.924927	0.609327	0.00268836	0.586301	0.880664
IDH1	USM B	3.29763e-06	-0.0696485	0.345525	0.0036196	0.216011	0.00794275	0.371596	0.0128792	0.08953	0.862689	0.988176	0.565401	0.338491
S100A11	USM B	3.32527e-06	-0.107278	0.328719	1.55564e-05	0.7758	0.000152846	0.10595	0.747855	0.29212	0.0442815	0.0973369	0.495976	0.580791
MIXL1	USM B	3.33693e-06	-0.324178	0.00132942	0.000336275	0.0366123	0.303357	0.82621	0.647979	0.702333	0.2041	0.0488482	0.892302	0.602497
KLHDC2	USM B	3.405e-06	0.0364534	0.277383	0.106219	0.149279	0.000472807	0.0815622	0.124172	0.143273	0.906784	0.339403	0.849458	0.0721636
SLC38A11	USM B	3.41767e-06	0.245738	0.348945	2.15464e-07	0.0609645	0.0411973	0.406046	0.17147	0.748065	0.92724	0.199702	0.773478	0.269284
LAMC3	USM B	3.45046e-06	0.316038	0.294966	0.00171421	0.195619	0.12865	0.172098	0.824025	0.622522	0.663805	0.24288	0.28517	0.00221551
PSMB8-AS1	USM B	3.51846e-06	0.0431736	0.00729228	0.0265353	0.264649	0.00209468	0.103921	0.339781	0.671505	0.491405	0.886952	0.480623	0.546431
HAUS5	USM B	3.55766e-06	0.0513408	0.991792	0.000470598	0.0427831	0.00435432	0.640672	0.0479323	0.320612	0.520195	0.218828	0.503794	0.411928
TRIB1	USM B	3.56401e-06	-0.274705	0.00635709	0.000675936	0.0438468	0.0108486	0.544523	0.870179	0.466753	0.0430604	0.0884613	0.975308	0.318356
SMC4	USM B	3.56403e-06	-0.0662101	0.0494438	0.00946933	0.132495	0.000537204	0.957938	0.636137	0.812244	0.990962	0.439494	0.117621	0.764425
C4orf33	USM B	3.64722e-06	-0.0884104	0.0492678	1.44955e-05	0.00711185	0.0233776	0.261697	0.629641	0.82277	0.890594	0.269002	0.251427	0.883899
GTF2IRD2B	USM B	3.70353e-06	0.0565848	0.0162986	0.00444858	0.0546487	0.0549295	0.564112	0.913364	0.715877	0.426459	0.40512	0.104455	0.925296
RAP1B	USM B	3.705e-06	-0.046625	0.204904	0.00143113	0.0120172	0.0205106	0.416517	0.351509	0.193589	0.424007	0.0263344	0.759611	0.599082
MAIP1	USM B	3.71742e-06	-0.073276	0.125638	9.05079e-05	0.154384	0.00441177	0.668378	0.130831	0.792155	0.722356	0.660696	0.897289	0.940175
ZNF75A	USM B	3.76268e-06	0.0524668	0.0484376	0.000225456	0.781404	0.0229356	0.171696	0.769181	0.105438	0.230701	0.00464925	0.568493	0.749208
WDR77	USM B	3.77398e-06	0.036677	0.000163027	0.0505814	0.182428	0.390302	0.14535	0.50846	0.279209	0.349701	0.155498	0.822852	0.458847
TXNDC15	USM B	3.85461e-06	-0.0965851	0.00439832	0.0143341	0.147462	0.00799688	0.500843	0.642809	0.707186	0.56504	0.169953	0.865438	0.9782
SNX6	USM B	3.8786e-06	-0.0380528	0.72534	0.000452408	0.217657	0.00180755	0.383621	0.50139	0.0514126	0.746727	0.18932	0.219516	0.436173
HLA-DMB	USM B	3.92377e-06	0.0421357	0.000111165	0.0222053	0.324742	0.303589	0.350325	0.21327	0.396983	0.672528	0.181292	0.144392	0.351718
CYP2U1	USM B	4.01228e-06	0.0706135	0.281511	0.00744948	0.000100091	0.000313595	0.15953	0.5367	0.0323265	0.170611	0.836949	0.760275	0.954576
LMO4	USM B	4.07581e-06	-0.0765174	0.147374	0.00688331	0.309479	7.47722e-05	0.632119	0.736855	0.149534	0.35753	0.0169943	0.983302	0.406904
TIAM2	USM B	4.10387e-06	-0.174931	0.00468912	0.0218169	0.236571	0.00402705	0.0340614	0.99192	0.191382	0.434233	0.05001	0.000808876	0.0496952
AFF3	USM B	4.1062e-06	0.0673767	0.55776	3.55561e-07	0.268104	0.0144869	0.00679684	0.151203	0.596171	0.880877	0.0453547	0.185888	0.988665
AK6	USM B	4.11481e-06	-0.0579763	0.288744	0.00526032	0.0181957	0.00721403	0.149623	0.12706	0.170217	0.413121	0.86447	0.917589	0.725053
CD2AP	USM B	4.2055e-06	-0.0601206	0.390588	0.000539642	0.0660323	0.000620844	0.351221	0.0090172	0.252439	0.934079	0.077467	0.348334	0.825811
CLEC17A	USM B	4.29049e-06	0.0697911	0.335903	0.00902166	0.0191185	0.0193089	0.0034643	0.448418	0.277732	0.338883	0.197683	0.462591	0.837466
COQ10B	USM B	4.2994e-06	-0.0468325	0.127855	0.00261639	0.609226	0.00159018	0.349053	0.905075	0.00376863	0.994476	0.0851809	0.567492	0.27693
GGA2	USM B	4.3394e-06	0.0507856	0.22528	0.00181353	0.00656701	0.0146661	0.130345	0.810204	0.642641	0.973164	0.28224	0.485566	0.767026
ERGIC2	USM B	4.3583e-06	-0.0520534	0.0581998	4.24151e-07	0.0830797	0.320034	0.814104	0.0616059	0.654916	0.511021	0.239056	0.603705	0.742199
HMBOX1	USM B	4.44615e-06	0.055539	0.1435	9.02677e-07	0.13033	0.118078	0.125893	0.663151	0.401602	0.984811	0.392149	0.457078	0.741641
MSMO1	USM B	4.47018e-06	-0.0678035	0.409026	0.00951654	0.0976503	0.012113	0.577359	0.139061	0.000683588	0.640284	0.0557184	0.970137	0.319523
PDE4B	USM B	4.53307e-06	0.0489446	0.067929	0.0022625	0.0864289	0.0110131	0.0132668	0.224381	0.629173	0.430939	0.978576	0.783272	0.428747
CELF1	USM B	4.65871e-06	0.039432	0.714703	1.86956e-05	0.0093909	0.0203795	0.181131	0.619271	0.614053	0.63407	0.0714109	0.530046	0.591247
CAMK2N1	USM B	4.77767e-06	0.321834	0.443851	1.76557e-05	0.46543	0.0141741	0.00753317	0.387992	0.0673791	0.473309	0.0527044	0.396952	0.491629
TTC39C	USM B	4.98168e-06	-0.0681886	0.0406646	0.0157791	0.434708	0.0172538	0.00220396	0.228656	0.25022	0.918726	0.0725091	0.177641	0.787718
BBS2	USM B	5.0309e-06	0.0537087	0.0341014	0.00249526	0.463	0.0473808	0.0311895	0.21648	0.992487	0.984299	0.816583	0.164921	0.340791
CLIP4	USM B	5.05081e-06	-0.142865	0.670613	0.00504155	0.0580198	0.0394652	0.00882784	0.407511	0.484524	0.797068	0.192982	0.982407	0.685071
DEPDC5	USM B	5.07083e-06	0.0647948	0.322917	0.00495593	0.0015904	0.00695638	0.576458	0.725022	0.241345	0.408512	0.153302	0.810267	0.348165
TRIM2	USM B	5.14564e-06	0.21313	0.830396	1.13511e-09	0.0792143	0.0112422	0.0273015	0.774492	0.575927	0.903324	0.953009	0.184751	0.207344
APBB1	USM B	5.33069e-06	0.0780119	0.28016	0.000800618	0.0947517	0.0318792	0.0926484	0.176845	0.44572	0.670714	0.0285731	0.927365	0.611153
CCNL2	USM B	5.46298e-06	0.0484695	0.693999	0.000935966	0.0483359	0.0375191	0.172531	0.559198	0.790749	0.188764	4.2697e-06	0.592981	0.148906
TMEM126B	USM B	5.71746e-06	-0.0477274	0.378224	1.3453e-05	0.0643393	0.00614951	0.874018	0.645045	0.0240077	0.53915	0.544386	0.690723	0.471085
AC108879.1	USM B	5.75861e-06	0.329044	0.452016	0.00063058	0.230993	0.00406476	0.788721	0.874422	0.645334	0.0603852	0.295467	0.3694	0.634005
IDH3B	USM B	5.77526e-06	0.0301217	0.00560367	0.704929	0.0367772	0.00047667	0.754962	0.0263167	0.682003	0.902505	0.716534	0.244355	0.758577
LGMN	USM B	5.87252e-06	-0.117897	0.246017	0.0204474	0.048832	0.00559204	0.00913605	0.763438	0.00677028	0.345113	0.365497	0.354725	0.897737
AC093890.1	USM B	5.93882e-06	0.118435	0.0377843	0.000814658	0.107329	0.111825	0.00817965	0.579252	0.21813	0.802095	0.841036	0.938272	0.974429
ZBTB38	USM B	5.99133e-06	-0.097278	0.0251946	0.0120509	0.139319	0.0428272	0.991417	0.25312	0.307209	0.604822	3.22061e-05	0.924806	0.741029
SUB1	USM B	6.00559e-06	-0.095136	0.105982	9.71741e-06	0.0469031	0.00624617	0.448801	0.968644	0.858355	0.360047	0.0350599	0.807805	0.890908
AD000864.1	USM B	6.19009e-06	-0.195274	0.0617926	0.00520394	0.021931	0.00493076	0.643832	0.291525	0.0690771	0.0299988	0.351721	0.588647	0.424492
CXXC1	USM B	6.21622e-06	-0.0476579	0.109688	3.03068e-05	0.0366453	0.000234742	0.212997	0.914434	0.523865	0.582529	0.06435	0.618153	0.347551
AC009690.2	USM B	6.28545e-06	0.0665587	0.439585	0.000127722	0.582513	0.00488849	0.183711	0.211479	0.234346	0.497623	0.227089	0.55693	0.27858
RPL3	USM B	6.36715e-06	0.0464622	0.0238933	0.196167	0.0296581	6.69762e-05	0.825663	0.0630479	0.287344	0.97709	0.27694	0.762685	0.656187
PCMTD2	USM B	6.53602e-06	0.0482612	0.455067	0.00010945	0.139086	0.00134937	0.100973	0.484372	0.426911	0.131425	0.741103	0.0936034	0.449337
YWHAH	USM B	6.58638e-06	-0.059438	0.46651	0.0171136	0.0198552	0.0060101	0.0177108	0.72653	0.247584	0.756038	0.0187508	0.35367	0.544683
TMEM44	USM B	6.62074e-06	-0.159114	0.642696	0.119535	0.097739	5.05635e-07	0.888842	0.979403	0.252293	0.372789	0.618234	0.861314	0.116319
CCDC125	USM B	6.65796e-06	0.0771426	0.167175	7.85441e-05	0.0233523	0.84356	0.0998295	0.290727	0.0599122	0.554688	0.465773	0.422897	0.0983312
ZCCHC18	USM B	6.8663e-06	0.100008	0.717784	8.01275e-05	0.0832933	0.00148288	0.0109275	0.0274931	0.968634	0.296164	0.29973	0.275175	0.806576
TRBV23-1	USM B	6.90527e-06	0.347322	0.0169381	0.0233311	0.538134	0.189944	0.000891471	0.00182178	0.244212	0.747913	0.921546	0.825758	0.854762
TRIP6	USM B	7.29963e-06	-0.112112	0.356323	0.00148281	0.898186	1.61983e-05	0.188108	0.581628	0.527219	0.976401	0.381002	0.566363	0.550579
EIF5A2	USM B	7.33153e-06	0.124417	0.195582	0.0175452	0.18865	0.0130982	0.104897	0.961403	0.486987	0.153995	0.41801	0.0549117	0.361667
HNRNPDL	USM B	7.40738e-06	0.0349765	0.00279127	0.0400883	0.461733	0.0685079	0.0530101	0.284389	0.894586	0.681376	0.0467501	0.419636	0.327662
GLDC	USM B	7.60063e-06	-0.436751	0.00377707	0.000419851	0.0429553	0.54994	0.751988	0.846618	0.0675159	0.476743	0.304111	0.00724783	0.635693
BRCA2	USM B	7.7502e-06	-0.0745806	0.867035	0.000723084	0.209658	0.00352604	0.80872	0.00390312	0.310733	0.177952	0.502368	0.112251	0.0377396
WDR11	USM B	7.87943e-06	0.0473176	0.979944	0.000124341	0.011419	9.53313e-05	0.0176597	0.967494	0.819643	0.313072	0.197418	0.823534	0.903948
GLIPR1	USM B	8.03119e-06	0.0432057	0.0634478	2.87485e-06	0.112347	0.323299	0.0450828	0.19687	0.86096	0.927788	0.347824	0.547039	0.742453
RHPN2	USM B	8.08547e-06	0.195233	0.408258	0.0138476	0.135791	8.53156e-05	0.109599	0.304774	0.849882	0.670789	0.00937367	0.554933	0.233846
NPIPB14P	USM B	8.17743e-06	0.0932479	0.137312	8.3862e-05	0.440489	0.10256	0.116989	0.0961914	0.992621	0.812484	0.00210316	0.302101	0.00842406
ABCD4	USM B	8.19361e-06	0.0394598	0.0658324	0.00419489	0.00484023	0.106535	0.583451	0.798945	0.0663059	0.334307	0.0672975	0.142928	0.549495
RABL2B	USM B	8.26976e-06	0.0457966	0.133807	7.53461e-06	0.339767	0.717144	0.457898	0.670452	0.154516	0.695389	0.0423154	0.485935	0.944025
SCML4	USM B	8.32885e-06	-0.0782902	0.0171503	0.255298	0.0165673	0.000464862	0.533161	0.858281	0.024131	0.476868	0.947295	0.346388	0.88573
UBE2Q2P1	USM B	8.3938e-06	0.114514	0.0252253	0.000142057	0.781387	0.0719683	0.332606	0.186743	0.159689	0.961703	0.648136	0.76798	0.834092
RUFY3	USM B	8.84737e-06	0.0564134	0.231195	3.67847e-05	0.212233	0.00839463	0.160084	0.954923	0.596757	0.163814	0.0705058	0.916375	0.991696
SULF2	USM B	8.87246e-06	0.153763	0.796859	0.000947201	0.0184927	0.341444	0.0897945	0.108287	0.114798	0.0206242	0.391079	0.672438	0.8774
IGLV1-40	USM B	8.883e-06	-0.189503	0.0400883	0.0194448	0.00187144	1.48131e-07	0.65125	0.632073	0.474781	0.820144	0.0276632	0.0778987	0.811665
TSC1	USM B	8.92654e-06	0.0514701	0.189431	0.000593244	0.277387	0.0978846	0.00291332	0.906381	0.086252	0.142596	0.0133626	0.632701	0.499652
AC018557.1	USM B	8.92776e-06	0.111431	0.116857	6.22054e-06	0.733997	0.104568	0.159387	0.413963	0.284527	0.29258	0.0327101	0.25506	0.77105
RCBTB2	USM B	9.01338e-06	-0.209149	0.0451362	0.00826662	0.10213	0.00810693	0.411851	0.857839	0.594202	0.559238	0.0280984	0.434117	0.767424
PECAM1	USM B	9.03099e-06	0.0792864	0.0747957	0.187821	0.058949	6.71058e-05	0.132015	0.742005	0.959419	0.736745	0.132806	0.497363	0.759673
MYD88	USM B	9.22763e-06	-0.0402873	0.994145	0.00028509	0.377869	5.57419e-08	0.218978	0.00853399	0.047123	0.222565	0.689259	0.386448	0.183181
VTI1B	USM B	9.4255e-06	-0.0368449	0.605252	0.00158578	0.589776	0.00486716	0.0367876	0.470426	0.0476495	0.743992	0.246467	0.0667099	0.836373
COX17	USM B	9.62338e-06	-0.0598125	0.623899	0.00235911	0.293382	0.0118011	0.315073	0.627385	0.450243	0.256736	0.0701844	0.572156	0.00655818
DFNB59	USM B	9.76205e-06	0.178251	0.0347748	0.00049262	0.355233	0.00317873	0.705103	0.487889	0.123506	0.270478	0.73195	0.32493	0.347475
PSME2	USM B	9.96083e-06	-0.061051	0.691218	1.45769e-06	0.239754	0.0449522	0.0879623	0.441318	0.458701	0.0469773	0.137608	0.904711	0.0768106
ARHGAP32	USM B	1.00631e-05	0.274503	0.43561	1.7243e-06	0.704102	0.0999392	0.286093	0.753839	0.121491	0.0252215	0.00452558	0.235967	0.673795
TREX1	USM B	1.01964e-05	-0.0568975	0.307984	1.43413e-06	0.634751	8.05637e-05	0.340383	0.181455	0.912448	0.688134	0.285569	0.872105	0.0310277
EEF1A1	USM B	1.04893e-05	0.0462649	0.00261365	0.239556	0.642663	0.0017696	0.304771	0.0196459	0.155511	0.964192	0.79471	0.751704	0.986573
AL355075.2	USM B	1.06239e-05	0.112976	0.470383	0.00287859	0.572115	0.806967	0.000266808	0.979341	0.128514	0.593285	7.4088e-05	0.0192379	0.677283
NOTCH2NL	USM B	1.06641e-05	0.0721231	0.0231944	0.000108168	0.604919	0.0777345	0.667953	0.057976	0.597338	0.949999	0.608013	0.611811	0.84669
PAWR	USM B	1.0682e-05	0.0589749	0.253811	0.00873742	0.0893994	0.00366199	0.0230484	0.62898	0.91543	0.359627	0.0717744	0.519477	0.833501
LRIF1	USM B	1.09241e-05	-0.0473384	0.34153	0.000217119	0.0664438	0.0257191	0.0935344	0.0561872	0.146015	0.952131	0.369805	0.63755	0.418719
CR2	USM B	1.09507e-05	0.0727975	0.255996	1.50245e-07	0.129273	0.0204304	0.00125344	0.82712	0.519424	0.477209	0.424325	0.70914	0.987793
ZSWIM5	USM B	1.11251e-05	0.263501	0.153558	0.0302854	0.638233	3.34542e-06	0.958711	0.00380537	0.314419	0.137633	0.536874	0.585126	0.259158
BHLHA15	USM B	1.12461e-05	-0.394486	0.052495	0.000756878	0.0502369	0.0142385	0.780889	0.695905	0.587167	0.543418	0.195471	0.509405	0.862729
NFAM1	USM B	1.15632e-05	0.132749	0.196201	0.0700889	0.190974	0.482793	0.105462	0.378749	0.247196	0.0879428	0.000253424	0.0166456	0.663052
SGPL1	USM B	1.17369e-05	0.0509008	0.590123	3.60156e-06	0.369839	0.00231964	0.989845	0.721492	0.38376	0.0414249	0.720995	0.630206	0.0311265
RIPOR2	USM B	1.20737e-05	0.0362863	0.411274	5.62409e-05	0.0783513	0.0683193	0.349176	0.634169	0.211773	0.98062	0.0622084	0.615064	0.967865
VHL	USM B	1.21453e-05	0.0552137	0.462247	0.00130231	0.324506	0.000110341	0.0761635	0.648091	0.243052	0.00874534	0.605947	0.695112	0.0978698
DHX32	USM B	1.23958e-05	0.0805342	0.115943	0.00727303	0.294333	0.00102708	0.260904	0.27407	0.639382	0.466042	0.202362	0.882472	0.185816
FOXP1	USM B	1.24019e-05	0.0541401	0.0420718	0.00387565	0.148635	0.00110862	0.0013441	0.173137	0.459681	0.989078	0.745041	0.226448	0.85861
RBX1	USM B	1.24665e-05	-0.0521769	0.903478	8.08144e-06	0.00979865	0.0139184	0.30301	0.433681	0.459109	0.959094	0.564153	0.989961	0.256554
NLRP1	USM B	1.25302e-05	0.0611489	0.642086	0.00308098	0.103038	0.0129495	0.160733	0.250135	0.0122556	0.503052	0.0518059	0.322965	0.68792
SLC2A3	USM B	1.27199e-05	0.0835837	0.865251	0.000539067	0.283547	0.815827	0.00165107	0.012687	0.541107	3.90432e-05	0.715045	0.264063	0.133768
NBPF14	USM B	1.31916e-05	0.0652937	0.0151495	9.5999e-06	0.0409187	0.142244	0.358013	0.790708	0.8506	0.221201	0.251158	0.207223	0.292106
CD80	USM B	1.3282e-05	-0.10786	0.0446337	0.60863	0.0296679	7.21651e-05	0.548705	0.830452	0.578602	0.177933	0.0136574	0.881764	0.563555
USE1	USM B	1.33813e-05	0.0471208	0.0195943	0.105855	0.014162	0.0782377	0.384627	0.047382	0.439936	0.728746	0.47742	0.269649	0.818457
S1PR5	USM B	1.39898e-05	-0.342961	0.289665	0.995404	7.13844e-05	0.00232903	0.138808	0.165946	0.000134418	0.00146386	0.703152	0.286104	0.953106
SLC16A6	USM B	1.40505e-05	-0.230763	0.132242	0.00738229	0.00127512	0.269557	0.755401	0.146127	0.724966	0.610938	0.332767	0.429086	0.992807
GUCD1	USM B	1.41857e-05	0.0454278	0.326133	0.00011113	0.189769	0.00425564	0.638446	0.121461	0.41401	0.25177	0.905263	0.387691	0.0647312
RGS7	USM B	1.44611e-05	0.261543	0.291606	1.35839e-05	0.341471	0.0151349	0.0149619	0.720551	0.91494	0.0372577	0.885332	0.535065	0.651993
EHD4	USM B	1.45287e-05	-0.0909194	0.0858878	0.00332824	0.0343627	0.00228908	0.135881	0.205894	0.272868	0.82994	0.323032	0.839442	0.958008
OBSCN	USM B	1.47924e-05	0.125473	0.296076	0.0288992	0.0808818	4.98048e-05	0.815696	0.42982	0.127024	0.269323	0.979181	0.631597	0.701938
ACAD10	USM B	1.49021e-05	0.0506196	0.980419	9.51046e-06	0.0228784	0.202235	0.513869	0.47989	0.0571214	0.0801651	0.483281	0.256888	0.869009
MMS19	USM B	1.49057e-05	0.0407074	0.711621	0.000264191	0.0299674	0.0113628	0.297312	0.720857	0.175052	0.670398	0.0041005	0.321442	0.388545
NDC80	USM B	1.5082e-05	-0.114105	0.541745	0.0384679	0.0819048	0.000119238	0.505252	0.941592	0.8177	0.389234	0.40535	0.0841699	0.908054
SNX29P2	USM B	1.51684e-05	0.112819	0.0704474	0.00469681	0.119306	0.109478	0.251089	0.858356	0.668216	0.500512	0.0252458	0.0824386	0.497552
C12orf42	USM B	1.51872e-05	0.0710712	0.388545	0.00715186	0.487937	0.0011016	0.131057	0.111535	0.22503	0.434462	0.732991	0.227757	0.404198
NAA50	USM B	1.53076e-05	-0.0451025	0.00133482	0.0319308	0.0796921	0.291897	0.238669	0.0571027	0.203294	0.178916	0.0258079	0.284662	0.176924
AC010524.1	USM B	1.53596e-05	0.273571	0.579828	0.00537355	0.0565361	0.289405	0.0219857	0.467334	0.190709	0.655424	0.0304907	0.199947	0.719755
CD6	USM B	1.53841e-05	0.145864	0.466245	0.000898274	0.258394	0.000642897	0.207359	0.989924	0.14697	0.300216	0.0440986	0.431926	0.421451
B3GNT2	USM B	1.55858e-05	-0.0580097	0.730733	1.69803e-06	0.316229	0.00200015	0.484223	0.149049	0.02104	0.271946	0.772296	0.545497	0.531826
BLVRA	USM B	1.57555e-05	-0.104043	0.517961	0.000124665	0.97343	0.000427558	0.176433	0.456416	0.366605	0.18833	0.0032961	0.353953	0.736852
PARP10	USM B	1.6019e-05	-0.0600582	0.508316	0.00191965	0.154164	0.00359897	0.38676	4.19642e-05	0.117186	0.47757	0.972856	0.918173	0.108687
CREBZF	USM B	1.60794e-05	0.0463414	0.601002	0.000788748	0.130603	0.268683	0.00367378	0.877593	0.690478	0.467841	0.0120398	0.103522	0.246895
GOLPH3	USM B	1.61676e-05	-0.0484407	0.0115375	0.0253006	0.518094	0.00126846	0.667051	0.170906	0.732861	0.163239	0.0549167	0.616671	0.625805
CASP1	USM B	1.61794e-05	-0.0531979	0.142098	0.000735101	0.184912	0.000315078	0.938292	0.0374594	0.206948	0.0735947	0.244454	0.729024	0.120873
MYL12A	USM B	1.63276e-05	-0.0396423	0.335025	1.91756e-05	0.0376172	0.0086539	0.106265	0.497857	0.0268951	0.9328	0.0725974	0.865715	0.757775
SSPN	USM B	1.63888e-05	-0.107107	0.26997	0.0487349	0.0513532	0.00245064	0.0926838	0.359871	0.656977	0.870493	0.210495	0.971786	0.855789
BID	USM B	1.66516e-05	-0.0647007	0.00339647	0.291078	0.860101	0.0130456	0.851237	0.894797	0.385265	0.908695	0.00683869	0.0425771	0.9906
BCAS1	USM B	1.6723e-05	-0.204416	0.87518	0.00500077	0.184199	0.00475818	0.226292	0.0110229	0.181203	0.92124	0.252405	0.279676	0.555207
FNDC3B	USM B	1.70307e-05	-0.241706	0.00464898	0.000116278	0.211126	0.977972	0.738678	0.28823	0.403889	0.391033	0.0485252	0.835429	0.927
NKG7	USM B	1.7043e-05	-0.333759	0.066816	0.447487	4.81126e-06	0.000155234	0.546969	0.718351	0.186958	0.0401026	0.616597	0.0986683	0.515843
PRDX1	USM B	1.70546e-05	-0.0544584	0.272729	0.000325594	0.142784	0.0220223	0.164533	0.984159	0.882212	0.686904	0.237208	0.267968	0.541777
C1orf115	USM B	1.72173e-05	0.193874	0.889733	0.000987437	0.00274312	0.454343	0.0683591	0.00151625	0.594348	0.237338	0.632868	0.600033	0.247248
MOAP1	USM B	1.79881e-05	0.0468332	0.129846	0.0263728	0.238054	0.273513	0.241788	0.300355	0.301671	0.0139719	0.233178	0.115777	0.906988
CARS2	USM B	1.84976e-05	0.0365255	0.95715	0.000483143	0.00460708	0.0381161	0.811621	0.0928405	0.5814	0.719206	0.542045	0.519096	0.427292
MORN1	USM B	1.86334e-05	0.079168	0.68205	0.0046015	0.00204715	0.000763402	0.803028	0.12955	0.123518	0.302505	0.223134	0.181644	0.295425
PNISR	USM B	1.87318e-05	0.0378136	0.0116438	0.00225075	0.366741	0.324046	0.0104402	0.642674	0.0986791	0.257847	0.177166	0.755309	0.361705
LINC00667	USM B	1.879e-05	0.0459465	0.0510001	0.00601628	0.592913	0.0033906	0.269193	0.076647	0.845623	0.651592	0.971876	0.564278	0.555496
BRD8	USM B	1.92462e-05	0.0387957	0.0375692	0.00366475	0.0160205	0.0156472	0.605289	0.496316	0.445011	0.00430919	0.334798	0.990361	0.327449
COPS2	USM B	1.93661e-05	-0.0480998	0.0281068	0.000376936	0.125967	0.23258	0.832965	0.870844	0.468856	0.945914	0.612613	0.367125	0.669878
JPT1	USM B	1.93934e-05	-0.0615115	0.224896	0.00067549	0.0320076	0.0449656	0.0720866	0.208785	0.880127	0.605241	0.00325324	0.646591	0.443318
WDR19	USM B	1.94048e-05	0.0789018	0.835212	6.22062e-05	0.060354	0.0210261	0.204018	0.101667	0.507301	0.279474	0.0348815	0.721524	0.79945
EPM2AIP1	USM B	1.94327e-05	0.063614	0.635597	0.0232459	0.69865	0.00733486	1.86626e-05	0.930055	0.388289	0.808587	0.029367	0.887917	0.321252
IGLV2-14	USM B	2.02189e-05	-0.144775	0.0479654	0.0163254	0.00156063	0.000437777	0.891959	0.861395	0.044887	0.737457	0.733219	0.351287	0.982147
SNHG20	USM B	2.04347e-05	0.0660586	0.00440046	0.0195891	0.766288	0.0182065	0.134703	0.0712555	0.850955	0.694935	0.697075	0.972881	0.539853
BCL11A	USM B	2.06458e-05	0.0490054	0.00604377	0.000608677	0.268504	0.0111733	0.241549	0.339125	0.857022	0.972609	0.255039	0.478222	0.874821
MT2A	USM B	2.06596e-05	-0.11747	0.510779	0.00642749	0.530701	9.11569e-05	0.523292	0.788546	0.174978	0.910232	0.613134	0.843726	0.040997
ZNF860	USM B	2.06665e-05	0.0669594	0.105969	0.0441994	0.350343	0.0107407	0.18901	0.899949	0.226893	0.137958	0.467916	0.00734554	0.256355
GGT7	USM B	2.10075e-05	0.0912276	0.0315798	7.65963e-05	0.0369429	0.588135	0.502725	0.313259	0.349102	0.447496	0.39359	0.806789	0.605001
C14orf166	USM B	2.16667e-05	-0.0389703	0.742975	0.00055966	0.0112064	0.0553964	0.0725238	0.662313	0.91094	0.225372	0.102362	0.286382	0.303153
PRKD3	USM B	2.17789e-05	0.0497711	0.504026	0.000283994	0.134233	0.00195525	0.26536	0.442616	0.255876	0.0357355	0.623241	0.65793	0.115964
MRNIP	USM B	2.19294e-05	0.0647708	0.188812	0.00958552	0.0625094	0.0176714	0.13707	0.223146	0.405437	0.183679	0.0236275	0.409287	0.796915
TRIM21	USM B	2.21059e-05	-0.0439434	0.0720619	2.06192e-06	0.070191	0.000151477	0.304959	0.147731	0.178975	0.424111	0.758188	0.389718	0.0124375
LINC02541	USM B	2.24469e-05	-0.160468	0.837773	0.342291	0.287003	0.000415436	0.184743	0.681186	0.00167154	0.266438	0.0373189	0.382753	0.587895
SWAP70	USM B	2.26081e-05	0.0386483	0.0150531	0.000596393	0.0245237	0.0651918	0.26459	0.999282	0.730301	0.81455	0.496983	0.979511	0.850886
IGLV1-51	USM B	2.27129e-05	-0.19957	0.000727687	0.228599	0.339397	0.202401	0.40306	0.210895	0.198104	0.00235544	0.514853	0.832799	0.755178
METTL17	USM B	2.30652e-05	0.0346974	0.0342399	0.069593	0.0458976	0.141955	0.0663821	0.650477	0.119548	0.0772063	0.0633918	0.895266	0.198319
SRGAP2B	USM B	2.32012e-05	-0.113681	0.122203	0.253798	0.025347	0.000515669	0.348066	0.521427	0.260056	0.48168	0.820268	0.675574	0.949642
LUC7L3	USM B	2.33596e-05	0.0419783	0.102015	0.00152314	0.329804	0.329842	0.0140621	0.223907	0.0498063	0.0208138	0.0186179	0.698432	0.542919
PDCD2L	USM B	2.34124e-05	-0.0651439	0.24813	0.0156204	0.0429758	0.0398567	0.121508	0.562912	0.812576	0.765676	0.0309917	0.04816	0.425394
ZCCHC7	USM B	2.35527e-05	0.0413127	0.0580968	0.00178003	0.642668	0.0408067	0.00459049	0.439693	0.88861	0.739687	0.473043	0.549538	0.774727
SNTB1	USM B	2.37067e-05	-0.0778515	0.841876	0.296266	0.0437167	0.000387615	0.0244649	0.285086	0.0247664	0.207803	0.458907	0.249827	0.42575
DDX24	USM B	2.3892e-05	-0.0333109	0.0389029	1.56697e-08	0.843208	0.0723537	0.0141716	0.0706332	0.560825	0.507366	0.554963	0.0776679	0.345896
HLA-DOB	USM B	2.39384e-05	0.0443452	0.00181029	0.0373704	0.0641925	0.0348959	0.434327	0.250603	0.999525	0.489786	0.593791	0.863555	0.57361
DRC3	USM B	2.42281e-05	0.114621	0.0241536	0.00202321	0.657322	0.0144034	0.417559	0.0898002	0.0677633	0.47372	0.962438	0.614151	0.611286
PDCD1LG2	USM B	2.44226e-05	-0.255369	0.0211834	0.0415279	0.592971	5.33183e-07	0.583048	0.242422	0.895381	0.557971	0.817788	0.671999	0.263218
TMEM167A	USM B	2.45236e-05	-0.0537644	0.00255946	0.00138738	0.0703238	0.0240431	0.253271	0.417755	0.909926	0.555641	0.300798	0.177911	0.674416
PAIP2B	USM B	2.46339e-05	0.101297	0.441811	0.0319728	0.0634283	0.00106729	0.21129	0.497976	0.196574	0.782664	0.0371656	0.186268	0.411431
CKS2	USM B	2.47736e-05	-0.079317	0.0439833	0.00331978	0.0126371	0.0380685	0.219409	0.0081362	0.716753	0.434301	0.463507	0.573993	0.426751
C6orf62	USM B	2.49801e-05	-0.0493909	0.0778251	0.00239408	0.349129	0.0357781	0.000655059	0.00155959	0.163269	0.48693	0.437391	0.52352	0.204752
ADAM29	USM B	2.50012e-05	0.27358	0.39378	0.0180752	0.918314	0.00583229	0.0477899	0.47773	0.0247955	0.57217	0.878897	0.0131334	0.119111
TMEM55B	USM B	2.52737e-05	0.0369435	0.160191	0.0142536	0.183025	0.207222	0.972459	0.504179	0.781076	0.915819	0.00011185	0.117212	0.556916
SLC22A15	USM B	2.57279e-05	0.11	0.0375714	0.190068	0.0593482	0.00375604	0.713194	0.250551	0.0622495	0.339155	0.166151	0.706627	0.524689
IRS2	USM B	2.58399e-05	0.140288	0.99166	0.00623086	0.286673	0.00234161	0.572955	0.0466142	0.967053	0.0224869	0.422879	0.317255	0.731188
SLAMF7	USM B	2.59459e-05	-0.184289	0.000408639	0.00315518	0.0153407	0.0872788	0.942583	0.727353	0.856314	0.861607	0.177103	0.249392	0.870742
U62631.1	USM B	2.59498e-05	0.110446	0.260963	6.80868e-05	0.475644	0.0610676	0.100354	0.86328	0.879184	0.972922	0.0121512	0.922861	0.180183
AGBL2	USM B	2.59752e-05	0.0844585	0.435334	0.0168999	0.000442646	0.0590202	0.460752	0.810743	0.657463	0.224422	0.294405	0.154637	0.778604
MANF	USM B	2.6701e-05	-0.15082	0.0102218	0.00168052	0.00458478	0.39152	0.461912	0.97701	0.529957	0.7136	0.0950942	0.914861	0.539222
ENAM	USM B	2.67072e-05	0.126883	0.146879	0.0161484	0.875556	0.0257251	0.00298486	0.872828	0.323626	0.631911	0.026307	0.588647	0.33337
NAA40	USM B	2.69663e-05	0.0526857	0.868525	0.0011477	0.0628255	0.204046	0.125227	0.193149	0.0702696	0.514751	0.0189032	0.761245	0.875798
VPS52	USM B	2.7276e-05	0.0393535	0.101808	0.000437369	0.14394	0.083822	0.403606	0.697852	0.482395	0.461647	0.00435234	0.770625	0.236555
SARNP	USM B	2.73193e-05	-0.0384408	0.558842	0.000309837	0.192196	0.00683627	0.0693977	0.162744	0.354383	0.327194	0.052164	0.711741	0.818278
ELL2	USM B	2.73255e-05	-0.154006	0.00313675	0.000676875	0.0270464	0.607695	0.342142	0.757878	0.898602	0.111817	0.0277039	0.656412	0.795055
IGKV3-20	USM B	2.73492e-05	-0.125399	0.00293487	0.0217025	0.389266	0.0203396	0.324002	0.899699	0.191948	0.0584862	0.0699666	0.524956	0.779066
PSMA6	USM B	2.75332e-05	-0.0536544	0.658853	2.37862e-07	0.0685064	0.0857939	0.308738	0.488526	0.837055	0.75033	0.0575681	0.586601	0.463288
BAG1	USM B	2.75635e-05	-0.0473959	0.619256	0.00137659	0.678651	0.000373724	0.0747301	0.33952	0.40897	0.881421	0.187239	0.0710648	0.335754
SYT17	USM B	2.80766e-05	0.183862	0.923938	0.000219298	0.113413	0.00232764	0.0814478	0.00642653	0.378032	0.307869	0.440713	0.226067	0.609708
MGAT3	USM B	2.84071e-05	-0.122097	0.0188103	0.0139243	0.557297	0.114889	0.113148	0.457201	0.234533	0.720924	0.241409	0.41351	0.71782
FEM1C	USM B	2.85388e-05	-0.0899713	0.157986	0.101111	0.235511	0.00920614	0.0255855	0.0194496	0.59326	0.800735	0.693067	0.368381	0.932892
JSRP1	USM B	2.95411e-05	-0.265547	0.00118529	0.00187295	0.238642	0.348621	0.13028	0.848485	0.870015	0.416982	0.178286	0.660647	0.7977
PAN2	USM B	2.99748e-05	0.0523506	0.613313	0.00583665	0.0688064	0.000614151	0.271112	0.945523	0.117523	0.887605	0.276226	0.787184	0.0939329
MCTS1	USM B	2.99783e-05	-0.0531485	0.653275	0.00020243	0.00987099	0.00324543	0.627498	0.511612	0.841306	0.980117	0.397171	0.810565	0.471376
HIPK2	USM B	2.99869e-05	-0.108285	0.00931478	0.155059	0.0220691	0.0341792	0.0717382	0.45706	0.50015	0.638589	0.0122179	0.777494	0.858951
IGLV1-47	USM B	3.00598e-05	-0.161721	0.00840734	0.490548	0.663604	0.00515355	0.843071	0.227582	0.154772	0.43811	0.1987	0.141919	0.244159
VPS41	USM B	3.0077e-05	0.0400964	0.350596	0.00735394	0.000689625	0.0544802	0.0494603	0.794028	0.242802	0.809177	0.755003	0.255557	0.0253002
EEF1G	USM B	3.03498e-05	0.0428882	0.00172722	0.104203	0.0519506	0.00164492	0.919836	0.130991	0.580289	0.771398	0.53302	0.641025	0.638865
NIPAL2	USM B	3.0959e-05	0.0706522	0.330936	6.96253e-05	0.244957	0.0105637	0.00925462	0.133545	0.926452	0.446119	0.0778728	0.97224	0.23091
TSEN2	USM B	3.1047e-05	0.0546113	0.245877	0.0316072	0.236523	0.0116169	0.0135781	0.979204	0.0995241	0.672804	0.631474	0.110213	0.930488
CASP3	USM B	3.11124e-05	-0.107459	0.0157185	0.0082665	0.112923	0.0347648	0.453203	0.324916	0.585131	0.996672	0.281125	0.518832	0.354838
C2orf74	USM B	3.12109e-05	-0.0712897	0.547583	0.000354506	0.467295	0.848187	0.027126	0.714296	0.311207	0.201861	0.00126553	0.149218	0.10558
MSTO2P	USM B	3.21744e-05	0.0662394	0.397926	3.97572e-05	0.130563	0.268365	0.287836	0.728011	0.151659	0.793645	0.0292089	0.573002	0.473343
DGKA	USM B	3.23513e-05	0.0558594	0.132352	0.140491	0.353576	0.00189256	0.430855	0.978767	0.226535	0.549051	0.00362867	0.391604	0.567111
SDF2L1	USM B	3.26178e-05	-0.139767	0.00657982	5.49435e-05	0.0824841	0.0972943	0.224869	0.886399	0.765819	0.228325	0.0311311	0.354006	0.93833
IKBKE	USM B	3.26924e-05	-0.0563536	0.77498	0.00397468	0.538225	0.0196029	0.00277222	0.188194	0.00389753	0.259704	0.761882	0.905285	0.0639384
ARRDC2	USM B	3.29688e-05	0.0463465	0.00953895	0.0570235	0.0410974	0.0424014	0.0867759	0.0138353	0.759296	0.0624925	0.656993	0.915671	0.961109
QARS	USM B	3.37451e-05	0.0296742	0.388204	0.00074766	0.238117	0.187937	0.0443774	0.691724	0.389991	0.324493	0.0166909	0.209156	0.369483
HEATR5A	USM B	3.41462e-05	0.067213	0.197233	2.50788e-05	0.426007	0.732061	0.000645628	0.0664966	0.0252273	0.774778	0.108735	0.419781	0.00104755
MBD1	USM B	3.4157e-05	-0.0370817	0.0656825	0.000179558	0.177425	0.0637525	0.832483	0.074515	0.632511	0.101816	0.530043	0.379363	0.875765
MIER1	USM B	3.43969e-05	-0.0365764	0.927333	0.000440065	0.00950842	0.0135925	0.923337	0.190572	0.843655	0.486616	0.868467	0.315042	0.885441
ALPL	USM B	3.54803e-05	0.185171	0.885001	1.37788e-05	0.011037	0.0595915	0.216012	0.357075	0.0524463	0.301674	0.393928	0.181492	0.026999
FBXO9	USM B	3.62113e-05	0.0309418	0.00401066	0.0362891	0.342446	0.0135703	0.53712	0.897847	0.850897	0.0823134	0.174756	0.968533	0.196866
SSR4	USM B	3.64059e-05	-0.110243	0.0120093	0.000359119	0.107914	0.0217099	0.338671	0.898775	0.892141	0.847436	0.0252771	0.506585	0.926656
ATG16L2	USM B	3.64367e-05	0.0486337	0.974082	0.00012773	0.207102	0.100777	0.777712	0.0192877	0.858545	0.120244	0.10061	0.464593	0.471028
ZFYVE9	USM B	3.65522e-05	0.242954	0.110732	3.68291e-05	0.46338	0.184875	0.690709	0.606337	0.86554	0.212344	0.608442	0.286948	0.834223
PIAS2	USM B	3.70574e-05	0.0491248	0.863555	0.00282742	0.769183	0.000262748	0.119252	0.668675	0.338022	0.332835	0.41093	0.908322	0.202373
ZNF345	USM B	3.72098e-05	0.0721343	0.278415	0.0446632	0.919476	0.0669409	0.202948	0.712241	0.1879	0.563221	0.00153698	0.828234	0.0899457
PGAP3	USM B	3.74807e-05	0.0583974	0.0217221	0.0615337	0.0203399	0.562295	0.349048	0.469325	0.600062	0.0948147	0.451938	0.233336	0.132894
IL7	USM B	3.79071e-05	0.0558066	0.292289	1.64314e-05	0.00433549	0.0143208	0.00833374	0.499845	0.874536	0.926482	0.347091	0.6546	0.282655
CBWD3	USM B	3.79223e-05	-0.0936987	0.0192246	0.0117642	0.0552818	0.198445	0.632232	0.663048	0.558623	0.159246	0.624408	0.963628	0.253868
PDK3	USM B	3.80385e-05	0.0465214	0.617727	0.000153343	0.0560906	0.0194156	0.169414	0.490649	0.89828	0.772948	0.435848	0.058137	0.290587
PDHX	USM B	3.82874e-05	-0.0488226	0.106604	2.72504e-06	0.191081	0.456539	0.60052	0.237154	0.768097	0.9804	0.355733	0.497441	0.524847
PSMB9	USM B	3.87591e-05	-0.0468931	0.387784	0.00011472	0.600926	0.041376	0.0142821	0.878552	0.0247527	0.272369	0.192621	0.257405	0.0317848
ANKS3	USM B	3.87937e-05	0.0550908	0.855385	0.000437482	0.00409969	0.0848174	0.483535	0.333153	0.628426	0.597114	0.0726928	0.535678	0.271419
EMC2	USM B	3.87953e-05	-0.0572508	0.828373	1.09368e-05	0.237011	0.0274314	0.373374	0.879017	0.50432	0.985915	0.254227	0.290563	0.592658
AC005885.1	USM B	3.90131e-05	0.24576	0.106701	0.00267203	0.0123512	0.012862	0.0734657	0.907473	0.536759	0.661718	0.529939	0.512207	0.739265
UBXN7	USM B	3.95095e-05	0.0519379	0.620513	2.77154e-05	0.451119	0.00431509	0.0405832	0.949212	0.149329	0.966236	0.380375	0.996091	0.215745
ZNF106	USM B	3.99893e-05	0.0317485	0.610358	0.00257467	0.0124174	0.13669	0.491154	0.798588	0.37142	0.335262	0.634179	0.505709	0.878188
ANKRD36BP2	USM B	4.01639e-05	-0.200845	0.0150682	0.0086731	0.079546	0.00132402	0.80703	0.725295	0.0443888	0.177716	0.080228	0.460983	0.829903
MRPS18AP1	USM B	4.05625e-05	0.182022	0.319882	0.00211192	0.670318	0.0110448	0.702686	0.591022	0.762062	0.509777	0.0660237	0.202228	0.660081
DHX38	USM B	4.08154e-05	0.0452298	0.805641	0.0784832	0.0925223	0.0250338	0.362156	0.818428	0.0148919	0.0537284	0.0158215	0.6952	0.925706
EMP3	USM B	4.10073e-05	-0.0518111	0.430679	0.0036194	0.171748	0.000123088	0.105313	0.933774	0.23955	0.298164	0.147949	0.984889	0.909858
DMAP1	USM B	4.11167e-05	0.0369161	0.874256	0.00524081	0.0269062	0.0657616	0.63689	0.177792	0.844458	0.0887143	0.0180664	0.781037	0.743803
UMAD1	USM B	4.19472e-05	-0.0409983	0.627951	0.00020814	0.232991	0.0184844	0.882965	0.568561	0.0265172	0.0793367	0.926914	0.64791	0.627534
RPS6KA2	USM B	4.22548e-05	0.0851512	0.068918	0.00274396	0.27564	0.208802	0.0976656	0.189394	0.651805	0.348428	0.771348	0.307215	0.025701
MFSD8	USM B	4.27802e-05	0.049508	0.765089	0.00116461	0.185492	0.566224	0.0110832	0.325454	0.819498	0.746463	0.00398235	0.0272937	0.0210591
FNBP1L	USM B	4.27846e-05	0.115854	0.367985	0.010628	0.0324014	0.000179013	0.487823	0.771278	0.817687	0.668983	0.23145	0.908338	0.316048
PDPK1	USM B	4.28351e-05	0.0403629	0.224423	0.00545954	0.0352033	0.017806	0.537286	0.195693	0.408381	0.0473413	0.430646	0.180019	0.190629
COQ10A	USM B	4.28785e-05	0.0424908	0.131147	0.00207329	0.00791779	0.210295	0.817258	0.859191	0.240581	0.403284	0.269651	0.974527	0.948218
NAXD	USM B	4.31632e-05	0.0403494	0.547499	0.0123696	0.00152409	0.934347	0.429361	0.857109	0.161738	0.593123	0.000897812	0.799736	0.700948
CCDC90B	USM B	4.37804e-05	-0.0379064	0.2257	0.000460663	0.0367078	0.256589	0.942996	0.1442	0.878059	0.885783	0.373994	0.67527	0.436874
PRR11	USM B	4.4149e-05	-0.15208	0.392427	0.0090881	0.374275	0.00470678	0.412666	0.643136	0.473972	0.859297	0.0881682	0.752972	0.0781642
AL031595.1	USM B	4.47735e-05	0.0588202	0.114646	3.29737e-05	0.106326	0.105611	0.112051	0.723183	0.970236	0.246721	0.00583933	0.921191	0.444978
AL390036.1	USM B	4.48673e-05	0.179994	0.0805293	1.36148e-07	0.0261973	0.694808	0.00113479	0.622259	0.81016	0.473411	0.834857	0.158444	0.378678
GLYATL1P3	USM B	4.49809e-05	0.127067	0.955143	3.52209e-05	0.206491	0.197884	0.00721383	0.376898	0.0744796	0.326301	0.029202	0.631663	0.554401
ARL2	USM B	4.50862e-05	-0.0521114	0.595054	0.00154972	0.666383	0.00222608	0.00258077	0.89666	0.119288	0.328656	0.0225453	0.559885	0.480935
EPB41L5	USM B	4.52375e-05	0.0859206	0.675657	0.00292018	0.349283	0.018827	0.00268114	0.514565	0.00917179	0.701976	0.343209	0.598869	0.0839636
KLHL7	USM B	4.55886e-05	0.047142	0.0521256	0.00416178	0.125828	0.185189	0.931927	0.623913	0.119639	0.448145	0.811603	0.446875	0.508792
CELSR1	USM B	4.62497e-05	0.0774068	0.207087	0.0102549	0.0321268	0.00140996	0.725592	0.682558	0.120658	0.838349	0.019053	0.669466	0.879534
AP004609.1	USM B	4.68618e-05	0.118694	0.861969	4.84758e-06	0.11754	0.99842	0.0721553	0.595682	0.715241	0.0366824	0.0392455	0.498614	0.392333
NDUFB3	USM B	4.69953e-05	-0.0537168	0.682774	0.000440243	0.00852874	0.0805701	0.883312	0.686287	0.939963	0.536679	0.0437116	0.910399	0.280789
PPP4R2	USM B	4.78542e-05	-0.0409745	0.560462	0.0111092	0.00905829	0.00930691	0.253804	0.158214	0.998308	0.708326	0.966858	0.601262	0.429361
MRPS18B	USM B	4.79504e-05	-0.0385457	0.242757	4.64517e-07	0.854886	0.00719608	0.0888262	0.380317	0.256252	0.608355	0.760626	0.323487	0.206755
ZBP1	USM B	4.80345e-05	-0.0669226	0.123066	0.00151271	0.394625	8.14934e-05	0.889441	0.0203733	0.698377	0.439187	0.688521	0.295438	0.731442
AL353622.1	USM B	4.92276e-05	0.0759773	0.326357	5.03163e-05	0.258004	0.0255689	0.0148419	0.489404	0.106004	0.063281	0.607044	0.911901	0.0392236
AC012435.1	USM B	4.93871e-05	0.175234	0.0294863	0.107049	0.931304	0.0487953	0.48166	0.213561	0.0680095	0.121054	0.0441611	0.817711	0.173953
S100A10	USM B	5.07672e-05	-0.0944372	0.0422748	0.0176995	0.103688	0.000732768	0.142023	0.477994	0.931739	0.398282	0.0257761	0.298765	0.644388
HMGA1	USM B	5.11593e-05	-0.0545937	0.686453	0.000153229	0.307095	0.00125937	0.0126762	0.946076	0.723336	0.551667	0.929725	0.318167	0.767141
PIGZ	USM B	5.17224e-05	0.183412	0.841854	9.96007e-06	0.0266787	0.0323457	0.174204	0.829051	0.537139	0.993535	0.885225	0.510398	0.235455
C2orf81	USM B	5.20203e-05	0.0910055	0.0267492	0.281203	0.00385334	0.00815702	0.75941	0.702299	0.53619	0.417905	0.930691	0.381364	0.180048
RALGAPA2	USM B	5.24595e-05	0.0673609	0.57949	0.00182162	0.481955	0.00537516	0.156735	0.377695	0.362409	0.867541	0.0393037	0.22252	0.163151
LY96	USM B	5.28655e-05	-0.0874777	0.191695	0.00355502	0.0331775	0.00899591	0.94548	0.92976	0.376022	0.471246	0.268306	0.405209	0.256403
AC004982.2	USM B	5.36803e-05	0.0853298	0.293618	0.000546785	0.119391	0.0235688	0.389585	0.659541	0.366153	0.706691	0.908332	0.956125	0.311515
ACE	USM B	5.41466e-05	-0.139826	0.838475	0.000217816	0.813298	0.092828	0.0762499	0.0119635	0.486995	0.791771	0.0197193	0.0252542	0.561299
ELF1	USM B	5.45727e-05	-0.0387945	0.518111	0.0125465	0.0185823	0.00836167	0.552468	0.0552398	0.561967	0.748536	0.981858	0.136655	0.689432
GATM	USM B	5.47738e-05	0.0822533	0.00455736	0.0114913	0.0305178	0.0731413	0.770582	0.645408	0.82019	0.636924	0.150852	0.120163	0.629192
SSR3	USM B	5.48653e-05	-0.0920785	0.0488135	0.000297879	0.0445303	0.0784886	0.613007	0.287975	0.499836	0.19144	0.0451675	0.712267	0.927388
PHPT1	USM B	5.50233e-05	-0.066851	0.868468	0.000814799	0.706288	0.00448218	0.0730875	0.624094	0.400292	0.4707	0.00940747	0.948709	0.490522
RNPC3	USM B	5.61004e-05	0.0485898	0.128546	0.00168669	0.192364	0.128533	0.0205229	0.808886	0.0774481	0.0604622	0.00989125	0.230419	0.563468
SLC12A6	USM B	5.62688e-05	0.0673637	0.105959	0.006253	0.204425	3.60253e-06	0.185215	0.578578	0.268457	0.0511095	0.979464	0.736666	0.230454
NSMCE2	USM B	5.65256e-05	-0.049311	0.629536	0.0150924	0.0109463	0.0272671	0.879692	0.968343	0.475115	0.705433	0.82306	0.87025	0.00610621
FKBP11	USM B	5.89643e-05	-0.141506	0.00226817	0.00107678	0.0640955	0.308223	0.408767	0.625579	0.621228	0.912538	0.0972341	0.620801	0.737079
B2M	USM B	5.90061e-05	-0.0424388	0.443676	1.35865e-05	0.270482	0.0120715	0.354054	0.811756	0.273781	0.706839	0.0234638	0.659267	0.51371
CLASRP	USM B	5.94479e-05	0.0511657	0.199724	0.000399301	0.251239	0.0949471	0.779432	0.744524	0.445448	0.0875592	0.0235803	0.120176	0.573929
TAS1R3	USM B	6.1608e-05	-0.146939	0.268484	0.145365	0.772815	0.000280849	0.125975	0.355699	0.00173142	0.152566	0.643945	0.111046	0.953528
KIAA0141	USM B	6.19636e-05	0.0340563	0.148819	0.000310978	0.302298	0.253254	0.426035	0.32516	0.455882	0.43209	0.48828	0.908781	0.820827
STAT4	USM B	6.21563e-05	-0.18628	0.573417	0.291323	0.0781324	0.146466	0.185755	0.0161288	0.00202851	0.735408	0.740721	0.223778	0.248035
TLR4	USM B	6.25031e-05	0.137851	0.613499	0.204637	0.0379815	0.0111856	0.0375206	0.419415	0.459013	0.400044	0.138616	0.195019	0.997688
AC108449.2	USM B	6.30747e-05	0.052798	0.193933	7.41108e-05	0.291096	0.459677	0.252427	0.734739	0.526083	0.689443	0.167263	0.262415	0.317781
COMMD4	USM B	6.35596e-05	-0.0591505	0.16034	0.00400913	0.951864	0.000872997	0.0122249	0.165323	0.737831	0.849946	0.244786	0.33987	0.760685
PPFIBP2	USM B	6.48765e-05	0.0463147	0.031482	0.00487738	0.00379404	0.00188767	0.778369	0.691184	0.6061	0.229727	0.940085	0.375806	0.419432
U4	USM B	6.49502e-05	0.118149	0.992579	0.000732334	0.641209	0.0121409	0.00256412	0.364205	0.727373	0.722082	0.00595323	0.279814	0.867315
CASD1	USM B	6.57228e-05	0.0485699	0.396697	0.00122445	0.517772	0.0162498	0.123226	0.152161	0.707852	0.520683	0.00680312	0.972315	0.199506
B4GALT4	USM B	6.57586e-05	-0.0527236	0.0482206	0.101931	0.273048	0.0968188	0.274145	0.723353	0.251858	0.467976	0.122875	0.174726	0.958645
STOM	USM B	6.58668e-05	-0.0892694	0.501433	0.00024203	0.0233054	0.703413	0.00460177	0.0380427	0.274841	0.0149592	0.577528	0.526698	0.65684
SRSF2	USM B	6.59706e-05	0.031969	0.077869	0.0562695	0.726174	0.107523	0.0153317	0.279543	0.0778113	0.0985372	0.000955354	0.113283	0.643063
SLC16A11	USM B	6.61247e-05	0.170544	0.253487	0.000474557	0.0153677	0.031808	0.927243	0.901384	0.636296	0.832633	0.53092	0.339839	0.928296
IFI27L2	USM B	6.68485e-05	-0.0725765	0.367129	0.00644303	0.922995	0.00786586	0.177644	0.687279	0.224487	0.624247	0.00199867	0.439351	0.536087
SKA2	USM B	6.69257e-05	-0.0614847	0.459048	0.00129317	0.0233259	0.00327202	0.559351	0.355461	0.702223	0.000199166	0.918274	0.521251	0.505128
ENDOV	USM B	6.70753e-05	0.0672149	0.361118	6.29501e-05	0.060932	0.129393	0.296777	0.0358795	0.0939992	0.143548	0.921964	0.65817	0.715867
GTF3C2	USM B	6.77842e-05	0.0320182	0.275694	0.00768573	0.227188	0.20755	0.526085	0.990232	0.203725	0.488163	0.00775671	0.574944	0.0373755
ING4	USM B	6.77954e-05	0.0305952	0.00725409	0.654449	0.122282	0.00254394	0.579571	0.0655628	0.589299	0.651955	0.505853	0.645771	0.598205
IGKV1-27	USM B	6.80608e-05	-0.196611	0.0279572	0.613945	0.0693199	0.0027634	0.847549	0.668027	0.577461	0.00839164	0.00912972	0.0403673	0.737477
XBP1	USM B	6.81008e-05	-0.153205	0.0256723	0.000323267	0.0425741	0.0168209	0.515997	0.989344	0.999772	0.115423	0.00396796	0.719786	0.892146
TAF13	USM B	6.81406e-05	-0.110191	0.0231872	0.00735023	0.430282	0.195523	0.862159	0.468134	0.432155	0.9816	0.0487539	0.0371374	0.596499
LHFPL2	USM B	6.81834e-05	0.113367	0.589238	0.00890025	0.129518	0.00341421	0.100882	0.884025	0.260622	0.758509	0.0167365	0.748453	0.350334
COA6	USM B	6.92276e-05	-0.0505123	0.362205	0.00402146	0.0189169	0.000147958	0.998738	0.331205	0.925774	0.693381	0.242718	0.513712	0.175394
SLFN13	USM B	6.94348e-05	-0.0988356	0.120733	0.000928107	0.0211548	0.764578	0.48078	0.00588373	0.779176	0.899581	0.402908	0.51053	0.59822
BCLAF1	USM B	6.94547e-05	0.0291815	0.0336126	0.0237476	0.46696	0.129146	0.00256268	0.830698	0.470783	0.815806	0.843805	0.480583	0.820375
ERCC3	USM B	6.96246e-05	0.0305493	0.0133851	0.00285517	0.114323	0.0873954	0.352203	0.364592	0.291024	0.417308	0.837955	0.862274	0.881289
PSME4	USM B	7.07748e-05	0.0556371	0.649791	0.0126503	0.862389	0.00478067	0.0326279	0.41412	0.178747	0.0385262	0.000510142	0.631201	0.881626
ZMAT3	USM B	7.20657e-05	0.0630547	0.130085	0.000166171	0.36878	0.0320568	0.158253	0.460453	0.49221	0.222585	0.99565	0.856951	0.558429
MSTO1	USM B	7.2165e-05	0.0434304	0.151125	0.0271431	0.123708	0.108234	0.0967042	0.0926459	0.17693	0.78083	0.157176	0.192532	0.56433
FAM98A	USM B	7.24116e-05	-0.0549879	0.056932	0.00582567	0.517261	0.603752	0.458049	0.306826	0.541185	0.0983738	0.055216	0.0310399	0.837165
NOD2	USM B	7.24482e-05	-0.151727	0.0130635	0.00173984	0.940636	0.415952	0.627178	0.813183	0.354075	0.862076	0.00974231	0.841266	0.848358
RUNDC1	USM B	7.27411e-05	0.0371733	0.130774	0.000269795	0.073303	0.134235	0.251424	0.7637	0.475344	0.330246	0.726759	0.753335	0.77976
CNKSR2	USM B	7.287e-05	0.0726935	0.933102	0.000108567	0.043554	0.0323208	0.000329015	0.46462	0.411711	0.601029	0.505555	0.838602	0.200385
GYPE	USM B	7.46321e-05	0.130357	0.0146488	0.000997962	0.0668623	0.134708	0.0216614	0.735824	0.302875	0.25548	0.428032	0.173894	0.766836
SYT11	USM B	7.5329e-05	-0.155479	0.308006	0.149195	0.0164342	0.00248652	0.102809	0.50683	0.0717274	0.0621572	0.507875	0.496681	0.636761
BLCAP	USM B	7.8072e-05	0.038721	0.361919	0.19148	0.0249801	0.00920133	0.37102	0.00063405	0.972265	0.0809447	0.190158	0.291191	0.829027
NANS	USM B	7.82751e-05	-0.0814063	0.0125302	0.0108535	0.554276	0.0360584	0.500862	0.248895	0.769051	0.514295	0.0500429	0.530067	0.79907
PARP12	USM B	7.88359e-05	-0.04013	0.739651	0.000597763	0.0229981	0.000695537	0.654235	0.0227805	0.067914	0.496084	0.128102	0.564473	0.258665
LANCL1	USM B	7.91621e-05	0.0496041	0.58758	3.84452e-05	0.157748	0.000965549	0.0103883	0.561629	0.219353	0.498466	0.936125	0.250208	0.173475
DUSP22	USM B	8.15175e-05	0.0594393	0.691914	1.57371e-05	0.284561	0.0388182	0.919358	0.614164	0.381841	0.673176	0.477948	0.402627	0.770454
SNORA48	USM B	8.2441e-05	0.122623	0.397873	0.00114938	0.155566	0.372074	0.793244	0.950785	0.022797	0.878569	0.0481335	0.209917	0.873323
ABRACL	USM B	8.39609e-05	-0.0799531	0.459123	0.00321195	0.0881619	0.00164818	0.946718	0.995969	0.112976	0.604098	0.460002	0.606886	0.345558
NBPF12	USM B	8.40633e-05	0.0578657	0.11691	0.000454291	0.156248	0.0369994	0.077964	0.241012	0.72589	0.319585	0.0607442	0.422257	0.905299
AP3B1	USM B	8.50731e-05	0.0452994	0.333179	0.00631795	0.233667	0.0121104	0.266442	0.181925	0.523214	0.685641	0.604967	0.159051	0.544686
ZNF101	USM B	8.55957e-05	0.0511171	0.0242692	0.0964121	0.551316	0.0476093	0.00952558	0.139693	0.0325683	0.50922	0.722107	0.72863	0.677882
FAM66C	USM B	8.58959e-05	0.117122	0.0170092	0.230448	0.265998	0.140032	0.796637	0.672688	0.0124322	0.7539	0.746928	0.236485	0.00393937
ANKH	USM B	8.72983e-05	0.06771	0.247006	2.60405e-06	0.288327	0.0172773	0.62013	0.495855	0.269015	0.432192	0.0564921	0.692725	0.0299051
PIGHP1	USM B	8.74651e-05	0.113457	0.711893	0.00036218	0.866083	0.00903667	0.476679	0.967638	0.279781	0.445583	0.5194	0.832906	0.920366
BUD31	USM B	8.75467e-05	-0.0423798	0.323323	3.21278e-05	0.104581	0.0509943	0.0625669	0.578372	0.843965	0.165139	0.0213862	0.555133	0.160451
JHDM1D-AS1	USM B	8.884e-05	0.0835113	0.854971	0.00535502	0.0513799	6.17539e-05	0.693453	0.521181	0.64433	0.790651	0.941127	0.0341243	0.625883
COX6A1	USM B	8.89045e-05	-0.0491434	0.571445	0.000428447	0.258888	0.0886121	0.10793	0.40613	0.623744	0.875997	0.0434548	0.900841	0.0896051
CYTOR	USM B	8.92985e-05	-0.130421	0.494914	0.0155415	0.0371193	6.18473e-05	0.346599	0.0869269	0.142716	0.187525	0.119859	0.544332	0.583222
RPL36AL	USM B	8.93718e-05	-0.0536474	0.515634	2.61903e-05	0.103336	0.11114	0.307068	0.691883	0.450692	0.733174	0.0187403	0.650192	0.668485
DNAJB4	USM B	8.96904e-05	-0.0734321	0.0385705	0.0253648	0.0795636	0.041096	0.385541	0.468956	0.379134	0.39993	0.59745	0.480316	0.251279
DYNLL1	USM B	9.0177e-05	-0.049591	0.398165	0.00354888	0.334479	0.0072111	0.170324	0.221665	0.612342	0.0931511	0.00321696	0.823512	0.513648
LRRC27	USM B	9.08365e-05	0.0538271	0.0124287	0.0384982	0.0036813	0.0775334	0.619331	0.81976	0.724974	0.0149366	0.67552	0.447811	0.889688
AC245140.2	USM B	9.14914e-05	0.0747949	0.193279	0.00459037	0.131052	0.040386	0.265079	0.475034	0.733386	0.536832	0.288325	0.292956	0.382236
IGLC1	USM B	9.18205e-05	-0.184656	0.00253758	0.0173915	0.162803	0.0020374	0.552265	0.763603	0.466991	0.12434	0.335292	0.0438341	0.995863
SRGN	USM B	9.19134e-05	-0.118255	0.191242	0.000112827	0.0880368	0.00309552	0.851327	0.980918	0.998201	0.0260142	0.0154781	0.852625	0.696768
TUBB4A	USM B	9.24687e-05	0.0925619	0.193191	0.00361092	0.026391	0.0178818	0.750278	0.51948	0.189673	0.828263	0.421605	0.701058	0.677869
GCSAM	USM B	9.29421e-05	-0.136266	0.0282421	0.00587185	0.347294	0.0342255	0.121747	0.96966	0.152619	0.869956	0.92524	0.0674282	0.404205
MESD	USM B	9.342e-05	-0.0462105	0.245023	6.1103e-05	0.436239	0.09131	0.0632465	0.480655	0.736715	0.858835	0.0495484	0.857938	0.954571
MRPL13	USM B	9.34874e-05	-0.048139	0.612289	9.73274e-06	0.0530514	0.126479	0.157702	0.981917	0.780609	0.714813	0.719772	0.0306094	0.867069
CTBS	USM B	9.3602e-05	-0.0506803	0.928653	0.000564787	0.0476026	0.00863714	0.466337	0.532617	0.994251	0.94331	0.0426288	0.270073	0.23117
DPH3	USM B	9.41479e-05	-0.0466154	0.794805	0.000855501	0.11289	0.808335	0.895675	0.504951	0.00136068	0.680294	0.0235981	0.385195	0.103923
ZNF37BP	USM B	9.42467e-05	0.0502755	0.642962	1.11891e-05	0.960102	0.197982	0.00994429	0.122105	0.257641	0.763473	0.0521962	0.776551	0.963455
SYNE2	USM B	9.4463e-05	0.0749061	0.666237	0.0286707	0.290465	0.012422	0.000107566	0.12998	0.417556	0.0408556	0.521141	0.0847508	0.0899941
LIMA1	USM B	9.45082e-05	0.189805	0.0977663	0.0059326	0.387406	0.00229998	0.162615	0.671782	0.929234	0.00221868	0.631742	0.73873	0.965666
CMTM3	USM B	9.48483e-05	-0.150013	0.0652732	0.302878	0.0417995	0.017632	0.115285	0.909551	0.260214	0.772416	0.722993	0.399763	0.602636
PARVG	USM B	9.50487e-05	0.0395389	5.18907e-05	0.00481327	0.0650968	0.877125	0.739399	0.751087	0.306644	0.670853	0.237879	0.749206	0.098207
CSRP1	USM B	9.60135e-05	-0.0800696	0.0427994	0.00200877	0.105276	0.738336	0.298817	0.623249	0.55423	0.43168	0.0117689	0.154564	0.321337
TBX21	USM B	9.63337e-05	-0.131331	0.774231	0.968443	0.090574	2.34877e-05	0.016038	0.81135	0.00388186	0.668565	0.723605	0.138434	0.858529
EIF2S2	USM B	9.63874e-05	-0.0537015	0.897462	0.00143072	0.342536	0.0249859	0.0271249	0.728444	0.861428	0.101654	0.18595	0.156899	0.581414
HSPH1	USM B	9.66437e-05	-0.0467262	0.159522	0.0847153	0.438038	0.16892	0.0334078	0.318343	0.217993	0.01722	0.157491	0.831196	0.374372
CACNA1A	USM B	9.69573e-05	-0.104266	0.844749	0.0107094	0.82494	0.000870608	0.0310845	0.0438847	0.11804	0.362129	0.487501	0.279121	0.258289
RNF216	USM B	9.75907e-05	0.0359932	0.822341	1.73686e-05	0.557578	0.00625689	0.201688	0.781409	0.90087	0.612912	0.202108	0.117557	0.270145
AC010203.1	USM B	9.77066e-05	0.0822252	0.726158	9.5321e-07	0.510829	0.529815	0.00923711	0.758573	0.618423	0.537745	0.293242	0.509275	0.510884
