## Supplementary tables for "Multimodal repertoire analysis unveils B cell biology in immune-mediated diseases" (part 3 of 3)

### Sheet: Table_S1 (continued)
Table S1. Association of gene expression in 5 B cell subsets with naïve B CDR-H3 length.
TREML2	USM B	9.78516e-05	0.0767509	0.386026	0.00300065	0.102567	0.0254229	0.596197	0.731577	0.103879	0.520437	0.000155684	0.389485	0.773001
KYAT1	USM B	9.90602e-05	0.052278	0.206604	0.0803424	0.000272984	0.0228831	0.419055	0.946356	0.174922	0.74565	0.537889	0.415164	0.907403
CD38	USM B	9.91138e-05	-0.208148	0.0644718	4.28334e-05	0.0692348	0.146643	0.988197	0.69456	0.268259	0.32406	0.945039	0.834001	0.343735
STK11IP	USM B	9.96644e-05	0.05264	0.642431	2.64079e-05	0.110119	0.799086	0.65174	0.883126	0.409368	0.0552083	0.035551	0.468591	0.267523
CXCR5	USM B	9.99998e-05	0.0549616	0.0766399	0.055743	0.00483899	0.133553	0.52907	0.353191	0.812828	0.353164	0.340905	0.581337	0.26982
AP001636.3	USM B	0.00010032	0.117627	0.486871	0.00133328	0.853055	0.0944071	0.0611954	0.838928	0.0573576	0.51895	0.43232	0.450487	0.114834
ZNF713	USM B	0.000101893	0.124732	0.175904	5.78799e-05	0.512524	0.0416096	0.459244	0.95379	0.0175793	0.533075	0.346495	0.731488	0.265864
CD79B	USM B	0.000102324	0.0413028	0.028393	0.0559953	0.0127079	0.0428614	0.466377	0.0993595	0.58935	0.943376	0.55404	0.798064	0.670563
ZNF213-AS1	USM B	0.000103258	0.0539017	0.0279461	0.00367443	0.320562	0.00792586	0.440277	0.977831	0.101891	0.252693	0.0834901	0.923513	0.939237
SLC23A2	USM B	0.000103481	0.0672676	0.575161	0.00034582	0.354684	6.32769e-06	0.0319744	0.905413	0.794224	0.447821	0.945978	0.343324	0.93515
AL109811.3	USM B	0.000103608	0.0846122	0.0878373	0.00221339	0.546086	0.302382	0.119111	0.0281894	0.658363	0.449757	0.014246	0.651474	0.694958
APOBEC3H	USM B	0.000104308	-0.20509	0.67641	0.126917	0.0123534	0.0734981	0.957295	0.144871	0.487714	0.0453689	0.00118033	0.66926	0.452476
KAT8	USM B	0.000104492	0.0379682	0.00170168	0.67399	0.0195513	0.00327277	0.863856	0.908904	0.876239	0.201457	0.515306	0.703511	0.472295
C1RL-AS1	USM B	0.000105108	0.0813083	0.246905	0.0634422	0.848557	0.0149461	0.0591348	0.310323	0.0714695	0.922693	0.00756079	0.710631	0.899223
SNORA70	USM B	0.000105238	0.0804452	0.161493	0.0516636	0.120931	0.13324	0.302429	0.33468	0.695061	0.673847	0.132622	0.341445	0.547437
PSAT1	USM B	0.000105326	-0.195798	0.0367406	0.00211902	0.00784885	0.891083	0.76365	0.333276	0.422119	0.844273	0.0544156	0.886447	0.992689
IGLV3-19	USM B	0.000105391	-0.173107	0.0483136	0.809358	0.748596	7.1052e-07	0.922672	0.9481	0.680855	0.362404	0.641668	0.17135	0.130441
STK39	USM B	0.000105898	-0.0769044	0.242097	0.431655	0.00158959	0.319521	0.0663278	0.172102	0.442248	0.303794	0.0573774	0.937793	0.222624
TERF2	USM B	0.00010613	-0.0459907	0.368682	0.525511	0.02847	0.00524325	0.00255695	0.467542	0.0778478	0.823673	0.238032	0.962862	0.891835
METTL21A	USM B	0.000106723	0.037928	0.133288	0.0249466	0.00246469	0.0501849	0.278737	0.648047	0.559198	0.606623	0.823668	0.254472	0.739818
QSOX2	USM B	0.000109716	0.0632039	0.668859	0.000248735	0.598855	0.0995058	0.0739174	0.137599	0.118241	0.352462	0.0638022	0.299423	0.893045
NDRG2	USM B	0.000110782	0.0994086	0.327816	0.113551	0.415993	8.18254e-06	0.615457	0.365614	0.86626	0.314291	0.00772926	0.982352	0.594723
RTN3	USM B	0.000111032	-0.0628526	0.000345661	0.0719539	0.355455	0.189707	0.130302	0.692699	0.264212	0.0607636	0.657449	0.0600065	0.528375
LBHD1	USM B	0.000111635	0.0735924	0.169815	6.60902e-05	0.309018	0.742955	0.0874091	0.0800558	0.72889	0.551018	0.998862	0.539176	0.273837
AHSA2	USM B	0.000112006	0.0545841	0.106841	0.000232421	0.549745	0.259721	0.563207	0.929415	0.246768	0.0232136	0.000676127	0.808753	0.293085
NEK6	USM B	0.00011237	-0.0616749	0.0399073	0.69011	0.296114	0.00199472	0.0170075	0.413901	0.0524537	0.503874	0.0341197	0.0773309	0.63552
RASGRP1	USM B	0.000113853	-0.0724293	0.313566	0.118532	0.207157	0.00207499	0.182599	0.0414242	0.490636	0.762334	0.137408	0.504018	0.711787
USP13	USM B	0.000115225	0.0651073	0.33217	2.34596e-05	0.631566	0.00559023	0.845479	0.0486158	0.816245	0.929794	0.37034	0.745402	0.596958
IGLV2-8	USM B	0.000115272	-0.186093	0.0113189	0.15486	0.000401014	0.00867968	0.0833734	0.0908802	0.504183	0.247545	0.231239	0.807376	0.742624
TPCN1	USM B	0.00011554	0.0549678	0.763888	0.000506369	0.0182778	0.00165081	0.20006	0.702325	0.917131	0.781697	0.0441219	0.356539	0.798019
B4GALT5	USM B	0.000117919	-0.124508	0.204859	0.0603851	0.0119837	0.673621	0.995848	0.00810493	0.457017	0.689547	0.0895222	0.258123	0.527352
NFE2L2	USM B	0.000117961	-0.035505	0.916093	0.00029594	0.28504	0.0121094	0.286305	0.955121	0.413338	0.801952	0.33709	0.0881904	0.430444
CD247	USM B	0.000119663	-0.164831	0.0416669	0.351501	0.00131522	0.260981	0.195259	0.151457	0.208877	0.570361	0.101565	0.0849556	0.562037
PLEKHA3	USM B	0.000119677	-0.042395	0.223751	0.00579946	0.0879533	0.143064	0.0837282	0.764661	0.428683	0.518121	0.96272	0.0287142	0.930219
UBE2F	USM B	0.000119685	-0.0413859	0.530174	0.000952313	0.0800232	0.589874	0.3128	0.843939	0.366985	0.219851	0.252701	0.377302	0.387727
LINC01504	USM B	0.000120459	-0.0872985	0.834485	0.477499	0.0159917	3.75819e-06	0.146202	0.245454	0.453916	0.180188	0.782747	0.205608	0.800787
AP1G2	USM B	0.000121647	0.0330012	0.116709	0.0265729	0.0422663	0.244308	0.753662	0.213816	0.950478	0.723786	0.00936875	0.834603	0.964357
SMC5	USM B	0.000121861	0.0325312	0.0668272	0.00804581	0.668266	0.0877384	0.567402	0.644959	0.367994	0.444441	0.120329	0.139624	0.638314
TMEM258	USM B	0.000122655	-0.0714602	0.0621523	0.000646933	0.13906	0.138386	0.4155	0.592563	0.512734	0.795638	0.143773	0.859084	0.560864
MYO15B	USM B	0.00012376	0.0889094	0.642761	0.00013997	0.593864	0.0250661	0.556331	0.166669	0.232877	0.354548	0.0389723	0.92236	0.747294
MCM5	USM B	0.000125275	0.0416418	0.00418749	0.000431637	0.0377812	0.419201	0.192211	0.0885173	0.389031	0.9293	0.992475	0.910349	0.422953
PTPRE	USM B	0.00012887	0.0831133	0.79332	0.0199948	0.0922314	0.47026	0.0160509	0.146416	0.0109806	0.0293404	0.419878	0.697103	0.772358
DUSP5	USM B	0.000129387	-0.20998	0.410124	0.00445186	0.143899	9.45949e-05	0.81016	0.254238	0.946376	0.322392	0.107439	0.527449	0.978741
POLG2	USM B	0.000130167	0.0514982	0.0688698	0.00549681	0.730813	0.372378	0.0713797	0.365182	0.0340696	0.360955	0.00222432	0.00455663	0.796014
TNK2	USM B	0.000131807	-0.0645907	0.595608	0.00687509	0.262715	0.000800883	0.294927	0.050549	0.444068	0.318695	0.331516	0.645856	0.621532
SOX6	USM B	0.000132756	0.0793893	0.317433	0.000223229	0.556038	0.141178	0.00296243	0.760029	0.422826	0.829875	0.0543122	0.227451	0.754785
ZNF789	USM B	0.000133799	0.0574676	0.166734	0.00369511	0.603272	0.171606	0.330897	0.190933	0.65254	0.695382	0.00577526	0.557592	0.291468
APOL1	USM B	0.000134	-0.0682655	0.215989	0.000616433	0.575877	0.141372	0.427722	0.0188009	0.430551	0.735494	0.104762	0.935813	0.288709
MARS	USM B	0.000134561	-0.0456086	0.00928737	0.0138228	0.159107	0.677209	0.0911796	0.938896	0.586963	0.496159	0.0513145	0.760711	0.470649
HIST1H1C	USM B	0.000134695	-0.0958963	0.282073	0.00763237	0.00363699	0.148886	0.497395	0.896945	0.460579	0.785155	0.692603	0.313714	0.20062
TMEM38A	USM B	0.000135015	0.0883769	0.767782	0.244721	0.0769781	6.93088e-05	0.538101	0.281092	0.0268717	0.88849	0.885131	0.00506962	0.938377
TBK1	USM B	0.000135658	-0.0369282	0.968666	0.0150673	0.0146464	0.0119197	0.56843	0.166925	0.399138	0.583882	0.956307	0.0362528	0.958001
TAF6L	USM B	0.000135872	0.0472694	0.200555	0.00145325	0.0402471	0.0561345	0.178775	0.49381	0.477785	0.911089	0.465092	0.896711	0.734532
CXCR3	USM B	0.000136033	-0.116801	0.976787	0.366151	0.66728	2.78516e-05	0.0085508	0.0227839	0.245123	0.589769	0.179351	0.508352	0.783008
VIM	USM B	0.000136224	-0.0454941	0.358107	1.60426e-05	0.262529	0.148336	0.344316	0.538392	0.674287	0.416018	0.409994	0.183901	0.995372
HAL	USM B	0.0001377	0.214959	0.818572	0.206762	0.00192426	0.0539705	0.0699089	0.238841	0.691314	0.0506083	0.062286	0.745641	0.735728
FCRL1	USM B	0.000138463	0.0450254	0.859325	3.56013e-05	0.384477	0.0639824	0.0198995	0.631152	0.446001	0.462205	0.0607511	0.180208	0.929529
PANK2	USM B	0.000138702	-0.0304833	0.768093	0.000929103	0.0371136	0.0514385	0.798426	0.887649	0.955223	0.590706	0.0471642	0.965928	0.48548
FCER2	USM B	0.000139861	0.0906368	0.305294	0.0006692	0.35873	0.0252243	0.459674	0.522079	0.499154	0.305457	0.697468	0.114783	0.98286
BLMH	USM B	0.00014121	-0.0680944	0.238392	0.0068009	0.0206894	0.363398	0.238507	0.743554	0.123679	0.676132	0.385738	0.0459469	0.840651
ZNF266	USM B	0.000141222	0.0601575	0.00524347	0.0529284	0.434966	0.11239	0.130711	0.400326	0.134464	0.239153	0.00996523	0.697688	0.5351
CYTH3	USM B	0.00014187	0.119007	0.504096	4.86126e-06	0.0800902	0.0911932	0.10475	0.624077	0.802938	0.131949	0.217396	0.925049	0.0981085
TRAF2	USM B	0.000143876	-0.038042	0.938024	0.00364373	0.773337	0.0700742	0.0572603	0.330401	0.0434671	0.451842	0.242413	0.572509	0.0264041
SAMD4A	USM B	0.000145096	-0.112293	0.538734	0.00385215	0.164348	0.00461031	0.746363	0.787916	0.401369	0.889249	0.883598	0.777097	0.512999
CYP2J2	USM B	0.000145812	-0.180842	0.507747	0.000263822	0.244301	0.0402354	0.510328	0.00014919	0.224117	0.887757	0.145322	0.76642	0.961516
FUT7	USM B	0.000147231	-0.135944	0.223303	0.0692957	0.165936	0.000601869	0.296366	0.71078	0.294152	0.619296	0.0491595	0.232271	0.82126
BCAR3	USM B	0.000150489	-0.0887918	0.970457	0.32815	0.555899	4.66101e-05	0.480145	0.393245	0.013007	0.330603	0.329777	0.0437124	0.0632157
LZTFL1	USM B	0.000151293	0.0672548	0.317713	0.0275905	0.0551043	0.177834	0.00626116	0.0805902	0.963357	0.914082	0.317791	0.7707	0.44905
LMAN1	USM B	0.000153503	-0.0755196	0.000436348	0.0181012	0.341935	0.920596	0.647233	0.353811	0.838168	0.0485438	0.0418977	0.10294	0.765627
TICAM1	USM B	0.000153972	-0.0573402	0.0886894	0.0596118	0.629716	0.0297982	0.00371574	0.464494	0.0643322	0.94868	0.351348	0.530516	0.507084
B3GNT7	USM B	0.000154838	-0.111256	0.255612	0.0366635	0.0741075	0.104652	0.0319477	0.228704	0.572185	0.788846	0.982442	0.370788	0.238595
IL2RG	USM B	0.000154873	-0.0311384	0.17596	2.02898e-05	0.219373	0.00567328	0.00242708	0.555804	0.0533129	0.358618	0.0292124	0.973031	0.298259
ZNF791	USM B	0.000155107	0.0433075	0.879535	0.000329992	0.374487	0.0569819	0.0762696	0.554746	0.417415	0.651229	0.431807	0.483035	0.854648
AC019197.1	USM B	0.000155638	0.121708	0.901852	6.43138e-05	0.606302	0.00087353	0.0393312	0.395619	0.556053	0.769756	0.0728079	0.481666	0.607456
PSMA3-AS1	USM B	0.000156512	0.0435322	0.00343051	0.00110995	0.632981	0.601305	0.161473	0.430425	0.417718	0.671686	0.274063	0.963021	0.370394
BBS4	USM B	0.000160925	0.0484435	0.0102147	0.0471377	0.776259	0.00713341	0.218463	0.58211	0.814145	0.0514846	0.342788	0.62246	0.150024
CXorf21	USM B	0.00016275	-0.0417879	0.602255	0.388444	0.364037	0.0018587	0.511055	0.0552291	0.352678	0.0671813	0.0251732	0.173856	0.165833
SCIMP	USM B	0.000163187	-0.0595358	0.831182	0.654161	0.196652	3.73697e-05	0.00168125	0.0333683	0.161127	0.703265	0.3934	0.298345	0.41861
IGKV3-11	USM B	0.000163564	-0.111271	0.833146	0.529919	0.0852732	0.00242808	0.296718	0.497884	0.0458072	0.340046	0.472656	0.0141311	0.0278161
SP110	USM B	0.000164129	-0.0328578	0.179242	0.0555072	0.354354	2.88359e-06	0.874397	0.01937	0.18623	0.151253	0.591168	0.6903	0.0276451
ANAPC4	USM B	0.00016463	0.0355642	0.165187	0.000932349	0.851064	0.0162408	0.117478	0.992326	0.84279	0.280933	0.10727	0.569655	0.548165
TRADD	USM B	0.000164681	-0.0584807	0.375548	0.00029462	0.653418	0.031684	0.00914771	0.826418	0.493406	0.770979	0.0342743	0.164753	0.339652
SEM1	USM B	0.000165614	-0.0450898	0.98334	0.000483312	0.0412596	0.0953142	0.623194	0.844182	0.786279	0.499281	0.0456677	0.758945	0.300453
IL2RB	USM B	0.0001661	-0.265479	0.2935	0.0999235	0.0247803	0.00406541	0.738883	0.428765	0.0722132	0.00715447	0.0934615	0.602915	0.741766
TFPT	USM B	0.000167965	-0.0648182	0.0422684	0.000423209	0.237598	0.00226754	0.0290983	0.732196	0.316084	0.570803	0.90069	0.315394	0.859291
PPM1J	USM B	0.000171225	0.0954745	0.414965	0.0166883	0.166699	0.152983	0.0329441	0.7879	0.125142	0.307038	0.0481961	0.0278685	0.855007
DVL2	USM B	0.000171625	0.0370026	0.0702921	0.106815	1.76659e-05	0.0917422	0.385763	0.367576	0.787666	0.92038	0.265881	0.334493	0.949334
HSDL1	USM B	0.000171754	0.0589459	0.912422	0.00613264	0.135991	0.0043824	0.36927	0.574251	0.455734	0.151805	0.567757	0.285104	0.817141
PI4K2B	USM B	0.000172467	-0.0558998	0.0231765	0.00633534	0.239812	0.0487942	0.846754	0.177441	0.632457	0.2161	0.171188	0.355024	0.821748
ELOC	USM B	0.000175104	-0.0462164	0.442358	0.000271513	0.345222	0.0162353	0.774063	0.714036	0.760937	0.559182	0.400072	0.371748	0.144288
RABL2A	USM B	0.000175547	0.0525281	0.172429	0.000350954	0.235761	0.110605	0.675833	0.923942	0.806463	0.593928	0.0565353	0.623297	0.870577
THEMIS2	USM B	0.000175812	-0.0810509	0.582403	0.0152832	0.718254	0.00464381	0.00443857	0.195489	0.432108	0.882497	0.0786969	0.132488	0.282654
SMCO4	USM B	0.000176017	-0.134936	0.330747	0.0131063	0.789153	0.000847375	0.209455	0.658865	0.464736	0.698548	0.310096	0.0515719	0.647079
CCL28	USM B	0.000179198	0.0803769	0.346143	0.0244664	0.910893	6.18892e-05	0.217777	0.684235	0.835448	0.368907	0.0956145	0.973074	0.67424
ZCWPW1	USM B	0.000180689	0.0554344	0.0256835	0.118292	0.015123	0.0555516	0.135696	0.721476	0.643191	0.158766	0.0355878	0.385858	0.140372
MRPL23	USM B	0.000181317	-0.059215	0.21013	0.000158993	0.925875	0.185451	0.200662	0.448404	0.880542	0.756382	0.00996566	0.823715	0.264791
OAZ2	USM B	0.000182069	0.0347175	0.364432	0.307382	0.0058632	0.00067578	0.473189	0.13693	0.640995	0.543766	0.739618	0.794927	0.894609
AC106791.1	USM B	0.000182191	0.085136	0.456064	0.0341347	0.0191447	0.0445109	0.0193928	0.976604	0.965464	0.915234	0.499082	0.950642	0.398824
ANKRD44	USM B	0.000182329	0.0387182	0.99855	0.000354404	0.739805	0.202328	0.441794	0.309726	0.233131	0.0313903	0.0178882	0.81906	0.0360659
RWDD1	USM B	0.000182678	-0.0435508	0.23694	0.00130213	0.065555	0.0409132	0.550751	0.563076	0.587148	0.878533	0.289754	0.995229	0.135599
ANKRD40	USM B	0.000185582	-0.0683954	0.0842297	0.078699	0.0488626	0.280942	0.395664	0.0858235	0.0670461	0.482692	0.613006	0.719181	0.810703
FAM229B	USM B	0.000186146	0.126632	0.302782	0.00317167	0.246549	0.292794	0.0989271	0.0721766	0.310289	0.758172	0.742385	0.225322	0.845245
IGHV4-34	USM B	0.000187609	-0.140133	0.371795	0.0014216	0.0376319	0.00152427	0.601118	0.654766	0.149522	0.90947	0.551996	0.672682	0.610489
CLIC1	USM B	0.000189163	-0.0404611	0.529771	4.64591e-05	0.156109	0.0110228	0.0969112	0.587945	0.844306	0.396912	0.030277	0.740602	0.729075
CRLF3	USM B	0.000190468	0.0315746	0.64902	0.00357156	0.118446	0.00186646	0.0408506	0.496046	0.696484	0.627337	0.899667	0.563176	0.451957
NSUN5P2	USM B	0.000190678	0.0670201	0.10578	0.00666485	0.124231	0.266687	0.647915	0.726346	0.305408	0.359955	0.217252	0.404634	0.50129
MOV10	USM B	0.0001919	-0.0680842	0.967327	0.065473	0.0126455	0.000116732	0.871369	0.427523	0.205321	0.9288	0.409573	0.59872	0.00499616
ATG3	USM B	0.000192077	-0.0352533	0.259197	0.00107529	0.39154	0.125946	0.187634	0.858001	0.922001	0.981411	0.14859	0.314536	0.780411
AL355076.2	USM B	0.000193142	0.0685925	0.293402	1.33812e-06	0.469433	0.710093	0.124113	0.604374	0.251065	0.723827	0.0843329	0.955415	0.862999
SPOP	USM B	0.000193452	-0.0303658	0.950561	0.0258983	0.103936	0.00445538	0.154176	0.997526	0.579862	0.199335	0.298942	0.120299	0.668356
AMDHD2	USM B	0.000194486	0.0451635	0.338873	0.0540519	0.0059405	0.0053033	0.244433	0.348841	0.221036	0.612909	0.257741	0.616342	0.505543
SLC1A5	USM B	0.000195983	-0.0770375	0.0955654	0.0403635	0.734399	0.0203123	0.00932921	0.550434	0.433674	0.488714	0.076675	0.0607591	0.414462
UNKL	USM B	0.000196761	0.0550497	0.840418	0.000101511	0.691949	0.0364065	0.309627	0.843054	0.202296	0.87916	0.0810428	0.583285	0.970011
C12orf74	USM B	0.000197097	-0.11066	0.15065	0.0252523	0.0599717	0.280785	0.383029	0.422717	0.295466	0.320889	0.890174	0.951648	0.969194
AC127496.5	USM B	0.000200693	0.164937	0.140639	0.000354725	0.682996	0.132244	0.494242	0.323824	0.222907	0.525012	0.0382194	0.800446	0.269053
TTC24	USM B	0.000200975	0.116935	0.00684601	0.0506135	0.377228	0.834089	0.110638	0.0051174	0.839017	0.665549	0.577436	0.147011	0.590211
NUAK2	USM B	0.000201676	0.0389883	0.205766	0.0311121	0.0022031	0.040147	0.489378	0.214422	0.662237	0.272743	0.0927418	0.363203	0.431896
DPYD	USM B	0.000202189	0.0836464	0.154724	0.000912441	0.507244	0.00405163	0.0206824	0.347216	0.119141	0.345563	0.410644	0.797687	0.982088
ABTB1	USM B	0.000202269	0.0356389	0.414678	0.0442999	0.0164852	0.473273	0.668796	0.00357049	0.647175	0.0807494	0.111201	0.516446	0.960037
MAPK1IP1L	USM B	0.000203492	-0.0305395	0.665673	0.000120248	0.413816	0.0214631	0.905466	0.30154	0.365946	0.0510666	0.0469672	0.628994	0.701581
LGR4	USM B	0.000204778	0.178094	0.394254	0.000621765	0.283502	0.0298269	0.0285877	0.441108	0.796217	0.75013	0.247008	0.451026	0.877421
TBKBP1	USM B	0.000206702	-0.206016	0.0316652	0.944707	0.0746709	0.00396609	0.13651	0.804722	0.147963	0.775018	0.985223	0.33163	0.60945
FLT3LG	USM B	0.000207007	-0.0606335	0.501842	0.00110472	0.943325	0.0120116	0.310396	0.617541	0.246464	0.221856	0.869648	0.859511	0.0713174
DICER1-AS1	USM B	0.000207679	0.083146	0.0510111	0.0491562	0.502872	0.699512	0.126256	0.282317	0.394545	0.168273	0.772113	0.0402693	0.0580844
INSR	USM B	0.000208057	-0.234597	0.0256307	0.0674208	0.22377	0.267303	0.387117	0.314439	0.233811	0.160626	0.144948	0.183557	0.49956
IGLV1-44	USM B	0.000208819	-0.138695	0.00686015	0.0658711	0.646802	0.000203282	0.163629	0.518088	0.591634	0.400617	0.00653741	0.00187103	0.541627
NFATC1	USM B	0.000209384	0.0512897	0.190759	0.0152133	0.00287115	0.0476555	0.155309	0.534583	0.713088	0.594604	0.939413	0.387677	0.36199
GABBR1	USM B	0.000209613	0.0666426	0.707005	9.19909e-05	0.387567	0.185483	0.116258	0.0841807	0.405111	0.822035	0.0186333	0.9887	0.625188
TMEM123	USM B	0.000209783	-0.0633966	0.225572	1.8283e-06	0.026591	0.00861036	0.293382	0.0104942	0.173403	0.176252	0.204318	0.0843779	0.564825
PABPC4	USM B	0.000210536	-0.0603867	0.0244844	0.018699	0.361027	0.281719	0.0125702	0.955555	0.097632	0.490369	0.0484601	0.161602	0.211241
TRAM1	USM B	0.000211714	-0.0480409	0.0220719	0.00106209	0.150966	0.135183	0.811675	0.0961212	0.65891	0.0235033	0.0287435	0.970918	0.45726
TRANK1	USM B	0.000211797	-0.0594775	0.0322293	0.156491	0.336352	0.0247756	0.415088	0.00578788	0.82448	0.336864	0.627881	0.674317	0.911636
CD1D	USM B	0.000211839	0.0589667	0.126613	0.00360176	0.0103734	0.356996	0.0426292	0.130081	0.872778	0.722756	0.540301	0.350588	0.789497
RAB5A	USM B	0.00021285	-0.0374895	0.00966793	0.197291	0.021164	0.128216	0.942913	0.737138	0.64043	0.704021	0.411175	0.104724	0.165214
DIRAS1	USM B	0.000213786	0.200186	0.125182	0.000521613	0.14772	0.0313106	0.0405644	0.0862352	0.565828	0.523867	0.168775	0.108029	0.617522
CPTP	USM B	0.000214899	-0.064137	0.42009	0.00711984	0.357253	0.00275714	0.0029068	0.693642	0.0183537	0.473313	0.0691974	0.469173	0.0949722
BBOF1	USM B	0.000215864	0.114327	0.000708049	0.034186	0.984001	0.263037	0.270158	0.981296	0.957667	0.83088	0.877834	0.917876	0.097962
RPA1	USM B	0.000216019	0.0378783	0.271148	0.0248742	0.06147	0.00758906	0.494099	0.982012	0.0440723	0.567839	0.246924	0.853493	0.182696
SRPRB	USM B	0.000216906	-0.0634204	0.0165912	0.00102288	0.768335	0.892792	0.11724	0.778563	0.555321	0.973913	0.0116335	0.642168	0.608023
UBE2Q2P2	USM B	0.000217117	0.103141	0.704316	0.000547476	0.0643858	0.0608587	0.115384	0.811793	0.00987952	0.854909	0.125743	0.986577	0.94707
ATP6V1A	USM B	0.00021723	-0.0416565	0.0168556	0.00715616	0.0865765	0.135002	0.895492	0.702371	0.659379	0.131859	0.0717061	0.0663711	0.892912
NUBPL	USM B	0.00021848	0.0486076	0.469646	0.000138153	0.873036	0.254572	0.0111207	0.209677	0.438942	0.519376	0.4977	0.9727	0.00893801
C9orf139	USM B	0.000219786	-0.133659	0.37085	0.452899	0.08847	0.000466195	0.00498027	0.578455	0.708224	0.416914	0.0911232	0.554435	0.510707
DLGAP1	USM B	0.00022392	-0.226559	0.0404088	0.00392293	0.397744	0.0322386	0.10905	0.00536627	0.0625707	0.705099	0.641285	0.91982	0.574934
CXCL16	USM B	0.000224162	0.0797703	0.838729	0.168184	0.00674688	0.000641931	0.254625	0.28451	0.554955	0.387631	0.0960716	0.936253	0.763822
CNR2	USM B	0.000224693	0.0435718	0.0965481	0.00449384	0.0118742	0.0302441	0.3094	0.774021	0.885136	0.808925	0.665259	0.935091	0.988847
NSMCE4A	USM B	0.000225359	0.0279257	0.00556577	0.0416411	0.211225	0.00744647	0.835094	0.926929	0.5565	0.293894	0.773948	0.965411	0.708781
ARMCX4	USM B	0.000225452	0.116844	0.214347	0.0245627	0.903994	0.174132	0.0137158	0.164275	0.847061	0.210843	0.0997675	0.436519	0.141819
TESC	USM B	0.000226303	-0.11519	0.0043271	0.0921975	0.448632	0.299148	0.814608	0.185561	0.802808	0.408604	0.000154648	0.476859	0.425329
LTA4H	USM B	0.000226617	0.0587124	0.208256	0.344949	0.198009	0.00157575	0.0616771	0.0809528	0.68625	0.537096	0.656652	0.140092	0.864856
PANK3	USM B	0.000229156	-0.0585314	0.00317641	0.00947113	0.416405	0.152584	0.337023	0.561812	0.974698	0.209449	0.998365	0.292087	0.119159
LINC01410	USM B	0.00022982	-0.10277	0.0328985	0.0116341	0.259419	0.0111249	0.982812	0.0655648	0.349148	0.827517	0.643664	0.777132	0.620354
NCF1C	USM B	0.000229937	0.0519833	0.0353614	0.0277498	0.0531599	0.0622584	0.57194	0.494293	0.586373	0.349176	0.358536	0.97502	0.766345
GALNTL6	USM B	0.000231022	0.219365	0.151433	2.12673e-05	0.313854	0.0526836	0.959899	0.107837	0.595225	0.545254	0.41151	0.682057	0.533895
CLCN6	USM B	0.000232942	0.046557	0.54498	1.38088e-05	0.458031	0.0278318	0.499226	0.825251	0.544312	0.0101657	0.078513	0.6627	0.418868
PGAP1	USM B	0.00023313	-0.157798	0.768861	0.00221418	0.196693	0.0158069	0.911386	0.0654958	0.34334	0.229258	0.307075	0.0253544	0.0854959
TMEM161B-AS1	USM B	0.000233197	0.0612587	0.317113	0.001198	0.599203	0.130641	0.0595528	0.771484	0.508223	0.78114	0.255237	0.701227	0.0283727
ZNF837	USM B	0.000234932	0.0791758	0.0197891	0.0399084	0.00167532	0.0807427	0.0815217	0.963037	0.2889	0.111991	0.887519	0.560708	0.445385
TNFRSF14-AS1	USM B	0.000235341	0.0705762	0.179869	0.0644106	0.0530369	0.161172	0.858175	0.313225	0.210044	0.808827	0.1336	0.065983	0.599133
AGPS	USM B	0.000237188	-0.0478429	0.0411118	0.00392299	0.0582896	0.282199	0.312779	0.52371	0.613689	0.900959	0.64389	0.229796	0.7119
RPS10P7	USM B	0.000238983	-0.132999	0.146817	0.292455	0.149617	0.0451616	0.241269	0.789384	0.672431	0.0188803	0.172901	0.0845742	0.266574
ZNF333	USM B	0.000240122	0.0493727	0.147794	0.00143258	0.0209127	0.0335653	0.0719742	0.604463	0.0913913	0.911972	0.0182234	0.0133753	0.930928
SAR1A	USM B	0.000242135	-0.0841735	0.916165	0.053105	0.0012965	0.230547	0.434595	0.38633	0.932563	0.0110913	0.797734	0.860786	0.90789
PLEKHO2	USM B	0.000242504	-0.0516629	0.134986	0.533449	0.660479	0.0024956	0.0105965	0.564861	0.00148896	0.235258	0.0342645	0.732997	0.449578
SLC25A28	USM B	0.00024252	0.0432062	0.0698012	0.0238261	0.552204	0.0424527	0.497218	0.246063	0.181169	0.280404	0.173306	0.574965	0.37976
NSUN5P1	USM B	0.00024565	0.0472513	0.83277	0.00203201	0.21496	0.0646591	0.896544	0.97186	0.102268	0.38725	0.00683398	0.454945	0.62137
PMVK	USM B	0.000246557	-0.0521436	0.0888483	0.0144516	0.615171	0.0863708	0.0238093	0.387887	0.604091	0.743967	0.00106128	0.544283	0.855434
SNORD14A	USM B	0.000246619	0.118414	0.265061	0.295614	0.0873164	0.465738	0.0060991	0.810267	0.38416	0.865978	0.040145	0.794087	0.00137889
TXNL1	USM B	0.000247615	-0.0411046	0.333297	1.02674e-05	0.0664795	0.25298	0.31409	0.650893	0.497594	0.860629	0.590137	0.480128	0.454194
RABGGTA	USM B	0.000248938	-0.0359401	0.898844	0.00708326	0.903092	0.0128229	0.00234906	0.404741	0.0257474	0.406921	0.525049	0.691588	0.179655
NR2C1	USM B	0.000251214	0.0389531	0.258511	0.0318744	0.466027	0.0736621	0.0137826	0.00819798	0.0924982	0.0262309	0.646672	0.536576	0.56695
EIF3L	USM B	0.000251448	0.0323483	0.274108	0.219705	0.534155	4.55387e-05	0.307489	0.0877588	0.598136	0.542364	0.437582	0.476231	0.191444
CD55	USM B	0.000251872	0.0360458	0.729268	0.00405421	0.875695	0.215399	0.00435275	0.5558	0.307981	0.366666	0.373681	0.00481478	0.577894
LYPLAL1	USM B	0.000252259	-0.0611533	0.242588	0.0132857	0.00697081	0.546552	0.0180209	0.341175	0.734108	0.162348	0.105276	0.781697	0.5772
MHENCR	USM B	0.000254082	0.0603002	0.0422422	0.000169355	0.712524	0.696078	0.318984	0.0360435	0.272485	0.758095	0.149512	0.456868	0.809033
RPRD1A	USM B	0.000254505	0.042109	0.681832	0.000455246	0.539351	0.0954157	0.00570666	0.535467	0.668994	0.0593759	0.00218359	0.534654	0.129439
CCDC85B	USM B	0.000255118	-0.0602061	0.538954	0.00362255	0.665192	0.00674565	0.0159062	0.879379	0.166499	0.909832	0.0030356	0.921339	0.103708
NIPAL4	USM B	0.000256366	0.116176	0.34947	0.0731839	0.00787845	0.0275337	0.883809	0.157892	0.399217	0.736003	0.0472694	0.467344	0.715742
CCR2	USM B	0.000256495	-0.107759	0.96553	0.00817155	0.1939	0.330153	0.520611	0.194728	0.814814	0.133299	0.169846	0.100703	0.0901355
IGLV10-54	USM B	0.000257297	-0.223109	0.851448	0.255559	0.0365529	0.00481962	0.636086	0.534003	0.948794	0.0108201	0.565608	0.909979	0.136566
SNHG10	USM B	0.000257618	0.0560206	0.352486	0.000891451	0.0470197	0.302061	0.0485475	0.187271	0.545361	0.321283	0.637942	0.789416	0.662393
TOP1	USM B	0.000258924	-0.0396001	0.120749	0.203737	0.0499925	0.0352788	0.861261	0.104697	0.630465	0.424511	0.317385	0.811909	0.124642
TMEM163	USM B	0.000259283	0.153279	0.165691	5.43325e-05	0.435941	0.167524	0.555346	0.0492917	0.0623104	0.808241	0.163518	0.396158	0.964748
TNFRSF10B	USM B	0.000259706	0.0557925	0.555234	0.00106726	0.0281714	0.00134773	0.811641	0.350272	0.867784	0.422415	0.151924	0.635871	0.707892
EMC7	USM B	0.000259945	-0.0485062	0.395507	0.000135133	0.45359	0.128886	0.191479	0.767933	0.954911	0.95144	0.0608577	0.211077	0.85579
FAM169A	USM B	0.000260422	0.124444	0.0689972	0.00173211	0.235934	0.0110632	0.0803607	0.189945	0.114488	0.994825	0.667041	0.848773	0.457056
RPS6P25	USM B	0.000260564	0.0966251	0.11697	0.000645208	0.929906	0.355392	0.0548036	0.185773	0.665045	0.0659406	0.00286273	0.380341	0.281325
SGSM3	USM B	0.000262474	0.0364186	0.759689	0.0951057	0.0126598	0.0501313	0.29054	0.234361	0.788335	0.492095	0.057144	0.477567	0.589118
SF3B6	USM B	0.000263143	-0.0398152	0.891121	4.81985e-05	0.103327	0.0170468	0.949706	0.939168	0.261181	0.921508	0.104139	0.259898	0.560653
AARS	USM B	0.000265231	-0.0642176	0.0103008	0.00463176	0.134188	0.814464	0.0794701	0.271841	0.926304	0.32227	0.0771372	0.932818	0.805216
PPP2R2A	USM B	0.000267546	-0.037739	0.973292	0.00831394	0.0631106	0.0673901	0.72953	0.436079	0.623113	0.504525	0.378038	0.173024	0.364331
LINC00526	USM B	0.000268479	0.0784933	0.0411922	0.474627	0.0179013	0.0740491	0.921356	0.502277	0.414646	0.374942	0.92494	0.2553	0.468084
KIF13A	USM B	0.000269044	0.119048	0.448995	0.00327432	0.0233895	0.0030903	0.0207435	0.610161	0.952652	0.375226	0.993404	0.507908	0.606626
ATP6V0E1	USM B	0.000269209	-0.0336508	0.0829989	0.000464141	0.173581	0.00115538	0.0536639	0.787025	0.302355	0.806711	0.0784128	0.244447	0.529358
AC099494.1	USM B	0.00026936	0.179601	0.13789	0.0245099	0.722301	0.02592	0.0389983	0.791392	0.884773	0.529127	0.0194874	0.851091	0.619881
GOLGA8A	USM B	0.00026938	0.0706125	0.757472	7.10874e-05	0.104315	0.00816707	0.774737	0.17171	0.445567	0.91131	0.252051	0.889069	0.430358
ATP5J2	USM B	0.000269599	-0.0501449	0.319611	0.00401465	0.552062	0.0480115	0.460115	0.565907	0.988267	0.13292	0.205664	0.687169	0.0949882
LINC00865	USM B	0.000270499	0.240991	0.0515286	0.000144214	0.672422	0.253361	0.212099	0.290009	0.830561	0.367001	0.545182	0.332263	0.732717
BSG	USM B	0.000270816	-0.0466561	0.621872	0.00274828	0.858476	0.0118205	0.0137689	0.961917	0.983343	0.683421	0.00661105	0.942598	0.354174
UTP14A	USM B	0.000271729	-0.0415661	0.648123	0.164506	0.00716363	0.237176	0.802225	0.0431008	0.130294	0.0732884	0.558957	0.0802949	0.25096
SEC61G	USM B	0.000271878	-0.0795166	0.0422389	0.00047934	0.0665902	0.29638	0.636413	0.494269	0.722436	0.890906	0.0846973	0.825813	0.727764
KDM7A	USM B	0.000273303	0.0508151	0.872551	0.0413431	0.787303	0.106251	0.000504437	0.375261	0.14703	0.0542957	0.0719385	0.19991	0.765063
VEGFA	USM B	0.000273996	-0.245775	7.24437e-05	0.00134468	0.509712	0.907242	0.267675	0.983044	0.487405	0.00376489	0.1728	0.875632	0.803465
MED28	USM B	0.000275831	-0.0352527	0.798903	0.0028401	0.105629	0.00308585	0.97476	0.0465557	0.302444	0.271223	0.784877	0.698677	0.220155
PTPRJ	USM B	0.000276302	0.0711353	0.966969	1.10783e-05	0.155334	0.256012	0.012848	0.945677	0.907609	0.653046	0.879075	0.595578	0.417508
BDH1	USM B	0.000277087	0.0547647	0.0339166	0.133802	0.00852172	0.0520296	0.852815	0.107359	0.6676	0.0909823	0.930694	0.267505	0.180871
APOBEC3B	USM B	0.000278479	-0.313258	0.0158931	7.81593e-05	0.916939	0.269272	0.516463	0.724566	0.860881	0.0927227	0.0756898	0.629632	0.739502
ACSL4	USM B	0.000278991	-0.0453047	0.171553	0.0847998	0.313381	0.0428362	0.557794	0.00243019	0.0296464	0.261101	0.0826972	0.818487	0.614681
SERGEF	USM B	0.000281086	0.0403022	0.00776199	0.285568	0.306006	0.0127112	0.0488874	0.220984	0.0913138	0.932604	0.642762	0.636561	0.348804
XKRX	USM B	0.000283657	0.203133	0.432745	0.0438296	0.190578	0.39394	0.46421	0.136656	0.00416503	0.829752	0.61862	0.0868809	0.000453399
CXorf40A	USM B	0.000286797	-0.0567254	0.0812733	0.00858663	0.67367	0.0956239	0.114888	0.0766365	0.0697723	0.306059	0.828891	0.372874	0.773281
TSC22D1	USM B	0.00028682	-0.081541	0.616603	0.0208	0.00817575	0.250189	0.657633	0.00925112	0.0537941	0.563498	0.666917	0.864616	0.0677267
SNRPE	USM B	0.000288415	-0.041675	0.994006	0.000343245	0.00177465	0.200449	0.95519	0.425193	0.570176	0.676834	0.529962	0.350768	0.443249
SLC45A3	USM B	0.000289132	0.131574	0.0117836	0.007924	0.0822229	0.00773548	0.258683	0.724251	0.129725	0.615839	0.45913	0.975266	0.771954
KIAA0319	USM B	0.000289266	-0.151142	0.155987	0.422815	0.249248	0.0905674	0.0873152	0.372243	0.0198604	0.957538	0.0827895	0.967351	0.870714
FICD	USM B	0.000290865	-0.0697124	0.016491	0.00961367	0.0316036	0.827951	0.63271	0.582789	0.648073	0.0894496	0.22076	0.286148	0.250388
MIR4435-2HG	USM B	0.000292347	-0.169056	0.925407	0.0120312	0.0202073	0.00236961	0.514742	0.91813	0.576549	0.0908508	0.050404	0.775791	0.57506
RNF139-AS1	USM B	0.000294009	0.0742105	0.373687	0.00334724	0.21273	0.88831	0.0549931	0.683755	0.0736096	0.145973	0.350317	0.993417	0.138744
ZBED6CL	USM B	0.000294473	0.0827041	0.928657	0.799703	0.00132648	0.183841	0.500499	0.635149	0.383552	0.715828	0.207877	0.0523689	0.0109543
PC	USM B	0.000296864	0.182085	0.0382942	0.0419974	0.258001	0.00226692	0.846495	0.390863	0.187862	0.0543905	0.297417	0.917532	0.319742
IGLV2-28	USM B	0.00029987	-0.304788	0.324335	0.0562332	0.255386	0.0184285	0.906642	0.663771	0.00366253	0.315312	0.524121	0.887822	0.779093
NONOP2	USM B	0.000300146	0.106261	0.328142	0.0302729	0.383621	0.0321191	0.254384	0.925154	0.179095	0.308292	0.369945	0.812293	0.266541
AC010768.2	USM B	0.000305009	0.100028	0.647177	1.61426e-05	0.162918	0.642678	0.339413	0.854723	0.179741	0.799588	0.759013	0.485934	0.804561
PCBP4	USM B	0.000305228	-0.0586419	0.59776	0.155234	0.893405	0.000385158	0.0261301	0.0432742	0.0293858	0.682621	0.718835	0.848121	0.461636
RPF1	USM B	0.000307217	-0.0379254	0.186044	2.21238e-05	0.397492	0.301034	0.0760482	0.326439	0.0897999	0.604761	0.68659	0.2781	0.162644
NDUFA13	USM B	0.000310409	-0.0478538	0.683915	7.37498e-05	0.383105	0.17176	0.190679	0.724558	0.794699	0.631305	0.0608034	0.540727	0.0912575
SELENOT	USM B	0.000312392	-0.0386568	0.37922	0.000539242	0.261579	0.0181079	0.712745	0.674689	0.59932	0.165552	0.104384	0.700843	0.645598
BCS1L	USM B	0.000316333	0.0400743	0.29491	0.00787721	0.0540605	0.0132975	0.938849	0.694908	0.887447	0.0533582	0.581792	0.463729	0.510131
MRPS25	USM B	0.000316893	0.0403807	0.26744	0.0033879	0.0791611	0.181127	0.022818	0.924024	0.290392	0.573572	0.884491	0.745996	0.65715
POLR2K	USM B	0.000317241	-0.0462001	0.957079	0.000225129	0.0272275	0.126109	0.59956	0.88533	0.599384	0.43417	0.0970226	0.823826	0.380467
C1orf43	USM B	0.000319417	-0.0310012	0.534821	9.93962e-06	0.202149	0.00911069	0.494422	0.579453	0.797382	0.607041	0.322298	0.754832	0.608033
MTHFD2	USM B	0.000319714	-0.0920941	0.149666	0.0193834	0.0237105	0.210467	0.576822	0.997298	0.683008	0.606223	0.258718	0.344313	0.541877
IGHV5-51	USM B	0.000321726	-0.101505	0.0122073	0.259554	0.219891	0.124473	0.935419	0.978404	0.323094	0.0616702	0.059232	0.217477	0.287937
AC145285.2	USM B	0.000324001	0.177626	0.111993	0.0486132	0.0406	0.36429	0.773966	0.811259	0.203283	0.33636	0.145032	0.91338	0.594552
PSME1	USM B	0.000325612	-0.0360946	0.387019	2.02757e-05	0.290633	0.209862	0.387799	0.936497	0.18583	0.0327275	0.281592	0.951751	0.109554
LAMTOR3	USM B	0.000326868	-0.0453222	0.123696	0.00789652	0.33279	0.0138435	0.640854	0.356835	0.216985	0.522474	0.862139	0.903346	0.147845
IL9RP3	USM B	0.000328493	0.0625058	0.760777	0.00104754	0.0658548	0.00318829	0.871922	0.422054	0.631204	0.214922	0.658959	0.528179	0.409784
AL357079.1	USM B	0.000328909	0.117052	0.0639615	0.0133546	0.982404	0.00772061	0.826648	0.686508	0.164827	0.410249	0.840061	0.856034	0.59779
PLPP3	USM B	0.000331306	-0.109035	0.552797	0.298242	0.418395	0.00191165	0.0991569	0.0380518	0.00988456	0.366903	0.80426	0.00177239	0.646159
STRADB	USM B	0.000332079	-0.0457967	0.954225	0.0489041	0.0249483	0.171378	0.0257299	0.0911181	0.00494664	0.524311	0.0532005	0.829991	0.129339
RECQL5	USM B	0.000333218	0.0397688	0.808155	0.160737	0.000915607	0.124154	0.80923	0.50767	0.232604	0.340344	0.519415	0.804489	0.243142
ADPRHL2	USM B	0.000333377	-0.0400231	0.749428	0.00735406	0.890534	0.00460103	0.00120032	0.419145	0.143902	0.631162	0.447177	0.211885	0.456115
PLAGL1	USM B	0.000333482	0.0525568	0.234712	4.2002e-05	0.106485	0.543783	0.44847	0.156799	0.8274	0.845681	0.391105	0.406151	0.864309
IGSF22	USM B	0.000334148	0.17168	0.0166606	0.597922	0.135429	0.0566546	0.103156	0.621105	0.11265	0.433198	0.370507	0.977856	0.768212
LSM3	USM B	0.000335255	-0.0397788	0.954086	0.00244537	0.012869	0.208719	0.991794	0.72111	0.811171	0.0571372	0.120869	0.970092	0.125765
AC008105.3	USM B	0.000335325	0.0571835	0.0891888	0.00179039	0.568145	0.51819	0.737085	0.976149	0.0733493	0.248931	0.009218	0.567289	0.781641
COL4A3	USM B	0.000335999	0.081152	0.488285	0.00204878	0.188946	0.0116343	0.0983511	0.593969	0.328452	0.466099	0.407817	0.32915	0.578159
MAP3K7	USM B	0.000336242	0.0321234	0.496675	0.0718624	0.00543932	0.0379719	0.836215	0.221856	0.350972	0.689682	0.599411	0.676303	0.334324
SCARB2	USM B	0.000341026	-0.0777605	0.00951534	0.000490171	0.0318273	0.479785	0.755891	0.260312	0.58457	0.697794	0.26343	0.408071	0.625451
DGAT2	USM B	0.000341562	-0.0595117	0.84829	0.0148726	0.0940626	0.00729119	0.00445106	0.692551	0.00804422	0.733823	0.0762071	0.116193	0.893179
GADD45GIP1	USM B	0.000342142	-0.0444114	0.600155	0.000927673	0.92922	0.1107	0.0168038	0.741423	0.131572	0.247355	0.0348854	0.792505	0.0248753
FAM129C	USM B	0.000343122	0.0494988	0.126858	0.0122207	0.38602	0.0290097	0.0344398	0.994379	0.610841	0.876107	0.0600356	0.943482	0.803684
ZSCAN30	USM B	0.000346006	0.0593025	0.966248	0.0081233	0.519058	0.0194537	0.0137911	0.725247	0.684542	0.755791	0.00246397	0.629383	0.258518
MB21D1	USM B	0.000346351	-0.043478	0.12593	0.00903309	0.510696	0.0958984	0.319136	0.180817	0.394401	0.390078	0.198415	0.277132	0.0139733
KIZ	USM B	0.000346692	0.0373843	0.627027	0.164317	0.229189	0.00111379	0.317981	0.458777	0.166361	0.501585	0.672347	0.93132	0.060567
UQCR10	USM B	0.000351798	-0.0396338	0.640304	0.000337026	0.703715	0.0954205	0.108983	0.547408	0.484394	0.188422	0.0179429	0.776543	0.104445
CTSC	USM B	0.000352438	-0.050436	0.400706	0.0136444	0.704664	0.000276211	0.351509	0.966004	0.868027	0.0348903	0.14937	0.0562281	0.45381
RNF8	USM B	0.000352587	-0.0430005	0.0548451	0.0503665	0.665762	0.000355895	0.154862	0.200448	0.174388	0.76143	0.105528	0.0257471	0.0994642
PSME2P2	USM B	0.000353679	-0.0864628	0.224558	1.12006e-05	0.0224225	0.214048	0.180361	0.566496	0.787355	0.0812011	0.454498	0.752744	0.101849
SDF2	USM B	0.000354616	-0.0354625	0.692226	0.0108351	0.132765	0.00968763	0.10792	0.626264	0.929724	0.586546	0.567647	0.583806	0.698933
AC002350.2	USM B	0.000354982	0.0887377	0.996982	0.00013254	0.157605	0.621101	0.328453	0.785347	0.363018	0.831893	0.104588	0.218336	0.845016
TDRD15	USM B	0.000356061	0.283645	0.639842	0.00145161	0.921386	0.124379	0.000281658	0.691661	0.916273	0.284506	0.153524	0.471473	0.317033
ZSCAN18	USM B	0.000357338	0.0567607	0.0766312	0.104814	0.0217382	0.0809529	0.193821	0.438597	0.798132	0.839749	0.00292468	0.608474	0.861725
INTS7	USM B	0.000357509	-0.0485079	0.202712	0.294835	0.0883146	0.0261527	0.324288	0.362883	0.613204	0.411202	0.152017	0.198106	0.978782
GFOD1	USM B	0.000359689	-0.0639396	0.65151	0.757428	0.124797	0.0246548	0.0214286	0.439147	0.0208315	0.328618	0.372628	0.0139161	0.885916
ARID5A	USM B	0.000360824	-0.043344	0.76426	0.0136994	0.654078	0.00748993	0.0203779	0.611054	0.00620762	0.0360697	0.121096	0.161382	0.0671538
ATP5H	USM B	0.000368455	-0.0403661	0.641591	0.00139796	0.0446238	0.422775	0.0825004	0.758977	0.983531	0.168159	0.0980772	0.547953	0.0833297
RNASEH2C	USM B	0.000370281	0.0295345	0.0207455	0.00714338	0.0826519	0.284927	0.416435	0.192299	0.992055	0.311542	0.176487	0.47882	0.155681
MAPK10	USM B	0.000373084	0.168889	0.317625	0.00660683	0.525737	0.102623	0.234583	0.51748	0.972796	0.305067	0.493061	0.565765	0.177065
DCAF12	USM B	0.000374845	-0.24373	7.46291e-05	0.0227249	0.849794	0.265105	0.813947	0.386616	0.644623	0.0503522	0.154049	0.671125	0.645035
KCNK12	USM B	0.000377301	-0.200802	0.0214521	0.246907	0.212209	0.174867	0.861941	0.817838	0.267757	0.0202331	0.0462347	0.516975	0.452567
LINC02001	USM B	0.000377727	0.0521032	0.00823936	0.235921	0.320095	0.005519	0.996127	0.216787	0.962792	0.607518	0.756326	0.573444	0.508514
ASB14	USM B	0.000378357	0.0939641	0.15733	0.0341509	0.750288	0.180601	0.147678	0.0318243	0.460943	0.697175	0.0046404	0.640145	0.793576
ZBTB5	USM B	0.000378682	0.0778738	0.233627	0.0142572	0.198913	0.287923	0.0625852	0.373958	0.662106	0.068381	0.855964	0.0910642	0.302132
DNAJB9	USM B	0.000379386	-0.0749869	0.00162985	0.00237232	0.205525	0.110025	0.961876	0.675962	0.605955	0.0703832	0.127636	0.760231	0.717176
EIF2B5	USM B	0.000379856	0.0287489	0.0343083	0.0375253	0.0137792	0.107151	0.781727	0.888064	0.864783	0.0539007	0.162732	0.812312	0.655479
NDUFA2	USM B	0.000380335	-0.0436454	0.968238	0.00247968	0.503894	0.0648481	0.57293	0.515088	0.142229	0.0371008	0.132819	0.608913	0.109257
KIFAP3	USM B	0.00038126	-0.0511735	0.0141059	0.00878269	0.057454	0.933867	0.511669	0.696142	0.761964	0.561011	0.906475	0.403113	0.954265
TRERF1	USM B	0.000383826	-0.165373	0.476448	0.00795872	0.428886	0.0445903	0.105193	0.152571	0.913451	0.637282	0.0643768	0.490397	0.338347
SCO2	USM B	0.000385447	-0.0919626	0.656759	0.00371166	0.611562	0.00358185	0.328676	0.336046	0.0310429	0.956917	0.113959	0.81318	0.673117
TMCC3	USM B	0.000386193	-0.0639662	0.316046	0.0582084	0.760122	0.101312	0.258277	0.128848	0.623015	0.744627	0.0201119	0.582888	0.33569
PDIA6	USM B	0.000386525	-0.0710667	0.0516831	0.00238707	0.147198	0.323594	0.212512	0.668756	0.737021	0.610765	0.0112691	0.600215	0.97825
LUC7L	USM B	0.00038753	0.0363722	0.680247	7.76601e-05	0.567542	0.973305	0.128568	0.0949788	0.354677	0.459135	0.000435481	0.880007	0.645685
GBA2	USM B	0.00038811	0.0324675	0.991053	0.00269671	0.168622	0.00192111	0.472357	0.325108	0.836144	0.147905	0.0855124	0.0910179	0.279497
ZFAND2B	USM B	0.000388882	0.0299763	0.00598604	0.288455	0.167988	0.0726606	0.400047	0.0197413	0.648574	0.564805	0.335249	0.19058	0.952461
HES6	USM B	0.000391267	0.11234	0.415054	1.5081e-05	0.125412	0.576166	0.361388	0.369602	0.994889	0.966503	0.265565	0.559695	0.126828
BTG3	USM B	0.000391407	-0.0596054	0.704075	0.000945931	0.0113499	0.00254336	0.917232	0.866043	0.542239	0.658298	0.333975	0.862971	0.932154
LINC00426	USM B	0.000392334	-0.0726555	0.214203	0.082895	0.401194	0.0544546	0.0368264	0.553089	0.299327	0.29017	0.58756	0.64175	0.38665
PARM1	USM B	0.000394332	-0.117209	0.0112317	0.0259853	0.178017	0.158022	0.183603	0.138261	0.905697	0.139941	0.0333129	0.0444571	0.958235
WDFY1	USM B	0.00039434	-0.0431556	0.828348	0.0206591	0.298484	0.0449442	0.972548	0.0144113	0.107804	0.862173	0.124941	0.700266	0.344157
PDXDC2P	USM B	0.000394922	0.0619463	0.918873	6.42221e-05	0.962885	0.0153912	0.421794	0.466044	0.313116	0.967256	1.31935e-05	0.405466	0.29408
RGCC	USM B	0.000396379	-0.147287	0.408629	0.00361043	0.104708	3.15707e-06	0.423658	0.0452054	0.73989	0.449174	0.728336	0.546471	0.956423
ABLIM1	USM B	0.000396715	0.0431638	0.42929	0.0329396	0.0466677	0.0303649	0.0502552	0.0357323	0.883865	0.997971	0.0872147	0.648315	0.374466
SPCS2	USM B	0.000402067	-0.051643	0.0424511	0.00239253	0.14986	0.141479	0.238789	0.444503	0.836455	0.128665	0.0070348	0.868993	0.745253
CTRL	USM B	0.000402509	0.0735476	0.352284	0.00276372	0.21127	0.159169	0.0663638	0.567602	0.675513	0.875874	0.00580029	0.755903	0.854711
CNTRL	USM B	0.000403043	0.0355402	0.0036624	0.00115955	0.806752	0.169109	0.335295	0.813527	0.497033	0.195003	0.132096	0.646594	0.699596
IFNAR1	USM B	0.000403858	-0.0338363	0.0653324	0.00328894	0.57725	0.0433205	0.968581	0.254218	0.575238	0.194523	0.0844695	0.691808	0.999395
SNORD14B	USM B	0.00040551	0.0924065	0.783524	0.00389499	0.492011	0.0233456	0.036322	0.546	0.569227	0.790863	0.0618612	0.788348	0.165502
LAMP2	USM B	0.000406807	-0.0366964	0.201261	0.000869247	0.299917	0.0715002	0.875812	0.115335	0.264251	0.162959	0.737707	0.345872	0.0550702
YWHAE	USM B	0.000408872	-0.0440209	0.173022	0.00729037	0.189674	0.0125834	0.322153	0.998111	0.942921	0.704763	0.101681	0.796992	0.220384
FAM69A	USM B	0.000412009	-0.0430952	0.330072	0.00447283	0.325085	0.00835313	0.278854	0.374244	0.399721	0.235514	0.805474	0.469454	0.684328
SPCS3	USM B	0.000412294	-0.0779526	0.0183287	0.00141827	0.0799618	0.288031	0.765461	0.732139	0.682526	0.0548067	0.0165942	0.701757	0.745313
NXF1	USM B	0.000413161	0.0312455	0.444094	0.00213888	0.277822	0.0842003	0.463766	0.905909	0.934509	0.333599	0.00913178	0.31803	0.221279
COQ7	USM B	0.000415483	0.0462187	0.62308	0.221304	0.0204559	0.00978158	0.458251	0.0507406	0.540593	0.212357	0.754456	0.247924	0.382959
USMG5	USM B	0.000415838	-0.0503914	0.303141	0.0004892	0.146822	0.29052	0.58669	0.831187	0.880179	0.941794	0.195871	0.983146	0.31575
CBL	USM B	0.000417004	0.0558579	0.905904	0.0572735	0.659992	0.03636	0.108605	0.839506	0.0239561	0.550382	0.046741	0.96541	0.463029
ZNF319	USM B	0.000418265	-0.0671754	0.141253	0.593875	0.00182556	0.227537	0.151658	0.037899	0.601019	0.733675	0.273506	0.473802	0.962735
CCDC167	USM B	0.000420878	-0.0888989	0.279075	0.0540569	0.275792	0.0398907	0.0888237	0.235964	0.435964	0.640787	0.00909459	0.137763	0.734843
IFNLR1	USM B	0.000424477	-0.0604062	0.119509	0.456689	0.0822303	3.9384e-05	0.0227242	0.209332	0.197374	0.103205	0.853901	0.238193	0.182016
TRAC	USM B	0.000425399	-0.119874	0.862306	0.00115592	0.482889	0.00268406	0.728738	0.192379	0.186647	0.696108	0.276331	0.145442	0.189784
RBM17	USM B	0.000426784	0.0221159	0.340491	0.319912	0.0427158	0.0227182	0.532036	0.186414	0.134183	0.588197	0.0636417	0.465087	0.296553
LMNA	USM B	0.000426918	-0.189231	0.000322996	0.174911	0.181512	0.000971948	0.938544	0.0324025	0.837064	0.0766415	0.105527	0.474467	0.744586
LAMA5	USM B	0.000428167	0.0678661	0.531786	0.000213614	0.162064	0.653741	0.620847	0.379312	0.0656121	0.320889	0.0144601	0.821273	0.067223
L1CAM	USM B	0.000430863	0.10402	0.177523	0.295802	0.84232	0.000916529	0.0511658	0.0431765	0.390973	0.536235	0.559468	0.134694	0.630707
ALKBH6	USM B	0.000435999	0.0399166	0.00416621	0.343619	0.239708	0.260209	0.99858	0.060371	0.539183	0.524399	0.663972	0.055179	0.384286
COQ8A	USM B	0.000437269	0.0304712	0.74174	0.0572738	0.00344884	0.00346996	0.760124	0.689664	0.689272	0.835768	0.775625	0.986166	0.529718
RETREG3	USM B	0.000440786	0.0332041	0.409321	0.0279256	0.0279306	0.00121113	0.252924	0.407743	0.47875	0.169098	0.213096	0.551476	0.605769
SLC11A2	USM B	0.000442254	0.047091	0.966617	0.00021405	0.229463	0.0326775	0.0349809	0.435609	0.170061	0.91704	0.684861	0.31391	0.975375
ZNF808	USM B	0.000444008	0.0580184	0.530578	0.000736199	0.583444	0.0643547	0.0205846	0.115786	0.743175	0.188146	0.942509	0.669593	0.00499042
TYMS	USM B	0.000447238	-0.27645	0.0990913	0.0105384	0.0065191	0.238885	0.927647	0.695634	0.383088	0.370836	0.158613	0.586049	0.747212
MKI67	USM B	0.000447988	-0.383603	0.0571867	0.0526689	0.137281	0.0795972	0.821049	0.552103	0.569402	0.877226	0.315049	0.690034	0.521896
AASS	USM B	0.000448173	0.129646	0.0653324	0.011102	0.409302	0.0880916	0.0331645	0.12047	0.973016	0.543628	0.670885	0.935613	0.291833
FBXW7	USM B	0.000448681	-0.0426157	0.109834	0.000763829	0.0687025	0.8995	0.0583068	0.644562	0.275459	0.134627	0.423283	0.873605	0.141963
IL4R	USM B	0.000452385	0.130295	0.960564	0.000415505	0.744649	0.129345	0.273297	0.101337	0.87182	0.320994	0.0844967	0.0305837	0.530131
CDK14	USM B	0.000452784	-0.0437441	0.449459	0.867924	0.171209	0.013878	0.508891	1.78026e-05	0.135196	0.992897	0.0707466	0.90628	0.693106
RPL7P9	USM B	0.000457672	0.111002	0.00731045	0.0704261	0.0763567	0.431204	0.227121	0.316463	0.170388	0.692821	0.703732	0.235198	0.0585274
PCDHGA12	USM B	0.00045856	-0.176767	0.826854	0.888399	0.0499211	0.000253911	0.432695	0.283659	0.197513	0.754301	0.192184	0.0155649	0.975158
FANCD2	USM B	0.000463077	0.0475958	0.564947	3.46958e-05	0.395708	0.0752775	0.00345795	0.147599	0.699546	0.669689	0.0415164	0.436898	0.645127
DIRC2	USM B	0.000463268	0.0739521	0.884132	0.0053913	0.695081	0.266537	0.000352901	0.0456737	0.330317	0.0783811	0.125159	0.199819	0.570748
CALM3	USM B	0.000463507	-0.0489667	0.388294	0.000124989	0.0443287	0.0330537	0.00590702	0.824777	0.466367	0.21448	0.706016	0.450149	0.77429
PAXBP1	USM B	0.000466161	0.0387138	0.963894	5.55755e-05	0.189402	0.0260854	0.144092	0.052699	0.448974	0.34071	0.135298	0.607126	0.106367
MZF1	USM B	0.000467453	0.0481449	0.646836	2.21195e-05	0.108201	0.979285	0.81569	0.0257162	0.4711	0.670738	0.75894	0.593861	0.829803
LINC00852	USM B	0.000467482	0.120116	0.579024	0.0723417	0.240386	0.0176243	0.221998	0.260033	0.333058	0.4979	0.700412	0.101859	0.663748
AL121753.2	USM B	0.000468483	0.0976915	0.236029	0.0160928	0.453627	0.0258646	0.979147	0.591324	0.580167	0.828964	0.0952261	0.501243	0.3897
ZNF395	USM B	0.000468599	0.0524495	0.482422	0.08127	0.014532	0.0419713	0.710636	0.0378171	0.783124	0.741839	0.0274521	0.377848	0.570545
SRSF6	USM B	0.000468621	0.0358452	0.00329194	0.0415218	0.481533	0.143092	0.267156	0.183339	0.580267	0.357963	0.595172	0.384097	0.203917
RNF181	USM B	0.00047124	-0.037329	0.760661	0.000147703	0.35103	0.0527965	0.446128	0.590419	0.844623	0.478347	0.297307	0.92307	0.0656927
COX8A	USM B	0.000471613	-0.0461908	0.897747	0.00126103	0.517241	0.0159343	0.157206	0.511623	0.972365	0.625952	0.6607	0.585675	0.0784288
SERPINB6	USM B	0.000474666	-0.0826923	0.366783	0.189157	0.128235	0.0892638	0.000546085	0.955309	0.0676201	0.708594	0.0018727	0.723905	0.199352
LINC01881	USM B	0.000478618	0.0492554	0.344482	0.179718	0.191367	0.00303558	0.295912	0.469285	0.440968	0.912234	0.650995	0.359877	0.503442
RHOBTB3	USM B	0.000478779	0.146926	0.27188	2.76187e-07	0.0988837	0.0353858	0.344376	0.322218	0.976014	0.846361	0.138048	0.260121	0.63548
MICU2	USM B	0.000482077	-0.0366619	0.316207	0.0225745	0.0831321	0.0805432	0.379632	0.397489	0.315783	0.296682	0.0550691	0.347443	0.467102
PIGL	USM B	0.000482301	0.0489245	0.71175	0.000421229	0.690462	0.736611	0.0427278	0.256589	0.258155	0.00799989	0.00248189	0.866935	0.220174
COPG1	USM B	0.000485718	-0.0440496	0.00428729	0.00933842	0.623808	0.290808	0.593727	0.548084	0.271367	0.674532	0.234255	0.549551	0.447274
AMIGO2	USM B	0.000486224	0.0659847	0.112035	0.525515	0.0306026	0.0239485	0.241364	0.823904	0.880337	0.212655	0.0871365	0.618953	0.789783
GALNT1	USM B	0.000486481	-0.0464449	0.133419	0.00821983	0.426482	0.346202	0.203383	0.837004	0.865925	0.126171	0.233232	0.370511	0.242354
SNRNP27	USM B	0.000488141	-0.0362396	0.597355	0.0086528	0.114486	0.00482199	0.908687	0.630618	0.397619	0.332772	0.562116	0.905872	0.966213
NT5DC2	USM B	0.000488417	-0.257082	0.0133709	0.0783201	0.0801725	0.0697033	0.651919	0.785281	0.98873	0.689307	0.0614637	0.771439	0.179633
IGF1R	USM B	0.00048911	0.16544	0.925503	0.00111953	0.0183351	0.000107782	0.558423	0.143528	0.557551	0.958106	0.359467	0.698428	0.530712
MIR210HG	USM B	0.00048962	0.118202	0.10054	0.00530887	0.198754	0.764708	0.342134	0.408679	0.456262	0.403976	0.08151	0.867002	0.511379
PLD3	USM B	0.000489981	-0.0541142	0.569971	0.0223792	0.473846	0.016617	0.00535674	0.681228	0.891577	0.186247	0.0579536	0.182079	0.735996
RTCB	USM B	0.000494574	-0.0287914	0.214498	0.0010614	0.261953	0.0383757	0.0442558	0.223776	0.312657	0.449603	0.190637	0.463685	0.0576393
YIPF1	USM B	0.000497923	-0.0451521	0.652761	0.000964562	0.155358	0.247982	0.550578	0.275949	0.399494	0.589249	0.0682057	0.486515	0.542923
LIPE	USM B	0.000500164	0.0624411	0.82498	2.21668e-06	0.197235	0.541403	0.606661	0.797271	0.902254	0.495734	0.243066	0.95136	0.100663
HIST1H2BD	USM B	0.000502398	-0.0866365	0.640106	0.0729041	0.0675273	0.0764336	0.690601	0.72882	0.778609	0.670235	0.016037	0.602697	0.00894181
EPRS	USM B	0.000502672	-0.0407779	0.0685771	0.00670339	0.687047	0.467767	0.347911	0.115175	0.946328	0.823554	0.0151292	0.989284	0.738792
ACSS2	USM B	0.000504928	0.0808326	0.0443798	0.00417391	0.255409	0.114307	0.127973	0.643563	0.9103	0.0828968	0.679419	0.493484	0.564168
APBB3	USM B	0.00050508	0.0455548	0.663842	0.00233038	0.383628	0.0966529	0.857617	0.388998	0.0264718	0.522531	0.0302644	0.687761	0.617783
RPF2	USM B	0.000506345	-0.040514	0.315657	0.0198583	0.0967631	0.794302	0.20733	0.63222	0.370141	0.751354	0.098037	0.715926	0.0805171
HLA-A	USM B	0.000511339	-0.0395454	0.709687	3.42791e-05	0.80059	0.0443394	0.152875	0.379089	0.7149	0.205574	0.130493	0.676385	0.237929
SLC16A4	USM B	0.000511618	0.164879	0.7372	0.00198537	0.191385	0.0634344	0.0366355	0.0714883	0.179423	0.223195	0.897146	0.982023	0.317257
PSMA5	USM B	0.000512029	-0.0393106	0.885861	2.78999e-05	0.0874466	0.192627	0.347281	0.53996	0.770359	0.492297	0.239107	0.762598	0.485514
HPF1	USM B	0.000512469	-0.0465327	0.328928	0.0012165	0.335539	0.531847	0.33682	0.498579	0.169315	0.495996	0.00995702	0.90877	0.137526
SGK3	USM B	0.000513062	0.0683898	0.524943	0.374916	0.0682723	0.0352198	0.255167	0.770172	0.204209	0.0258375	0.0236375	0.334954	0.860577
PVT1	USM B	0.000516432	-0.0540153	0.390142	0.00985268	0.289062	0.387398	0.941732	0.107835	0.3485	0.150071	4.50445e-05	0.256725	0.554055
AC138150.1	USM B	0.000517945	0.107775	0.00286228	0.00728804	0.751744	0.783619	0.863171	0.205721	0.515701	0.31345	0.0325407	0.974532	0.290983
HSP90AA1	USM B	0.000519117	-0.0344761	0.374598	0.00974927	0.0600399	0.517837	0.408277	0.0503111	0.783285	0.0116703	0.252859	0.80962	0.00433975
TTC5	USM B	0.000521807	0.0359178	0.944696	0.0473829	0.0371681	0.0373481	0.920735	0.909223	0.0607651	0.0167047	0.405414	0.57873	0.243128
PRRT3	USM B	0.000523842	0.0975329	0.870617	0.00971188	0.163767	0.547439	0.595316	0.129905	0.372884	0.51494	0.577069	0.091967	0.0717005
HDAC6	USM B	0.000524733	0.0392538	0.648291	0.000248632	0.0214662	0.158282	0.770134	0.893119	0.762872	0.781131	0.170109	0.475208	0.18818
UHRF1BP1	USM B	0.000527152	0.0742356	0.49223	0.0674457	0.146217	0.000483467	0.00150146	0.0739117	0.854227	0.146357	0.507988	0.33547	0.84016
AL161781.2	USM B	0.00052723	0.0904809	0.16281	0.165144	0.886332	0.00177537	0.464363	0.610202	0.608	0.353619	0.648047	0.0440788	0.733485
AC007298.2	USM B	0.00052836	0.175458	0.581834	0.207389	0.180023	0.404138	0.0104555	0.701723	0.83462	0.0892842	0.127651	0.0445538	0.486711
CNOT9	USM B	0.000530035	-0.0570904	0.176151	0.113263	0.01623	0.535087	0.174356	0.217542	0.865559	0.121614	0.0158328	0.224803	0.647872
DIS3L	USM B	0.000531272	0.0386028	0.0239204	0.0310409	0.709364	0.0727041	0.265219	0.466495	0.0131226	0.601345	0.978399	0.440148	0.541045
CD48	USM B	0.000531435	-0.0455221	0.980457	4.92542e-06	0.297713	0.0026204	0.628292	0.553885	0.947953	0.685571	0.533272	0.973962	0.585832
TNFSF9	USM B	0.000536402	0.0912158	0.104503	0.389914	0.21183	0.18552	0.236786	0.000347369	0.686264	0.488229	0.675211	0.378546	0.711549
SHMT2	USM B	0.000536571	0.0396482	0.283682	0.143469	0.00943047	0.0111013	0.596314	0.223638	0.00332223	0.163178	0.738267	0.663241	0.051258
MRPS12	USM B	0.000539255	-0.043142	0.877114	0.000427457	0.607375	0.0945825	0.0500865	0.946837	0.0977287	0.944437	0.048404	0.967349	0.344097
MAJIN	USM B	0.000542366	0.179288	0.204269	0.0614037	0.00110638	0.00548078	0.41089	0.162544	0.952633	0.345194	0.635836	0.0786696	0.752362
KRT18	USM B	0.000543933	0.131782	0.398618	0.00725208	0.0939435	0.0728929	0.0594895	0.543488	0.172556	0.393987	0.76716	0.763864	0.305037
CKMT2-AS1	USM B	0.000545302	0.0640469	0.119827	0.00582668	0.122605	0.178132	0.28381	0.33452	0.416531	0.87113	0.452614	0.955904	0.312837
TMCO1	USM B	0.00055015	-0.038	0.36291	0.000110467	0.171739	0.262246	0.795855	0.327245	0.984819	0.763561	0.0987815	0.914049	0.571692
CLN3	USM B	0.000552588	0.0404743	0.263985	0.975872	0.0338888	0.0904847	0.377795	0.129271	0.235009	0.812381	0.030207	0.413905	0.155126
PCK2	USM B	0.000554923	-0.0435596	0.0210203	0.0883027	0.429791	0.04398	0.128042	0.237929	0.78041	0.568033	0.400637	0.936103	0.528125
MSANTD3	USM B	0.000555135	0.0549002	0.02604	0.730976	0.00526386	0.174921	0.447748	0.425862	0.171298	0.585411	0.254629	0.398761	0.330659
COCH	USM B	0.000558468	-0.139547	0.0741256	0.264258	0.00688543	0.883782	0.207693	0.0197082	0.682237	0.521001	0.176878	0.416906	0.867677
FCRL2	USM B	0.000559858	0.04863	0.045332	2.94241e-06	0.15517	0.635349	0.0265106	0.0958835	0.686807	0.460723	0.5076	0.739086	0.679955
TNFRSF10D	USM B	0.000559901	0.109233	0.743391	0.050686	0.354609	0.0120332	0.0616966	0.420104	0.736605	0.0707935	0.346498	0.589136	0.637654
CDK17	USM B	0.000561193	-0.0423066	0.0596312	0.0753837	0.287505	0.13222	0.272578	0.0130237	0.696836	0.189372	0.136471	0.733833	0.149668
SEC61A1	USM B	0.000562927	-0.059869	0.00240553	0.0195163	0.279176	0.683792	0.635346	0.621113	0.826014	0.652251	0.0264694	0.902825	0.522521
SPG7	USM B	0.000563187	0.0310204	0.0567418	0.00937508	0.163443	0.469136	0.708531	0.307739	0.367665	0.445385	0.476724	0.866029	0.707584
WFDC21P	USM B	0.000565588	0.131076	0.0101911	0.00732406	0.555448	0.0258706	0.593145	0.388705	0.444801	0.426413	0.841888	0.578355	0.961382
ALOX12-AS1	USM B	0.000566299	0.0501861	0.0164337	0.00568462	0.348052	0.532348	0.0383972	0.993097	0.0781878	0.183468	0.583449	0.363511	0.776958
CLEC4A	USM B	0.000567934	0.0848311	0.413453	3.5192e-05	0.149431	0.00491022	0.55168	0.188353	0.376573	0.202459	0.666406	0.650931	0.905738
CRELD2	USM B	0.000571368	-0.0916461	0.0379238	0.00149022	0.15602	0.724185	0.51263	0.617011	0.691441	0.181353	0.0480452	0.643292	0.605537
HOOK1	USM B	0.000573463	0.0708691	0.25876	0.398685	0.191373	0.0041663	0.0546224	0.521571	0.234571	0.939246	0.524508	0.955387	0.212286
ZNF135	USM B	0.000575225	0.128238	0.545214	0.0658514	0.358514	0.0789222	0.198825	0.951735	0.761793	0.550042	0.00535501	0.0500269	0.451843
EMC9	USM B	0.000576291	-0.059724	0.710874	0.0194162	0.179272	0.0297128	0.500746	0.213495	0.924772	0.0281416	0.337096	0.484598	0.140348
AC016683.1	USM B	0.000577059	0.160121	0.166626	0.00545046	0.0598857	0.000632438	0.992804	0.806476	0.290859	0.0244374	0.636799	0.51377	0.10061
CCNG2	USM B	0.000578304	0.0417992	0.930743	2.23635e-06	0.468104	0.0826699	0.405911	0.440322	0.902071	0.782481	0.278129	0.721511	0.360141
AL135791.1	USM B	0.000579331	0.123567	0.647402	0.00312564	0.0260117	0.14621	0.0798268	0.580392	0.861158	0.946846	0.748705	0.274245	0.723615
EXD3	USM B	0.000580363	0.0637383	0.382256	0.014182	0.155016	0.564907	0.426946	0.731018	0.604436	0.902103	0.0528811	0.963816	0.0052172
OXCT1	USM B	0.000580987	0.0355631	0.37474	0.116619	0.544818	0.000754021	0.696442	0.365421	0.504925	0.902508	0.342629	0.396489	0.0109956
PGBD2	USM B	0.000586034	0.0387648	0.217922	0.016768	0.00858088	0.391596	0.795575	0.218666	0.717092	0.293142	0.120848	0.600292	0.494526
SAXO2	USM B	0.000587107	0.142905	0.276231	0.0306591	0.51009	0.0026031	0.321302	0.369616	0.336304	0.711224	0.928198	0.661463	0.408248
RAB1A	USM B	0.000588003	-0.0398695	0.179098	0.00162296	0.203046	0.159662	0.27252	0.889047	0.458266	0.960963	0.0624664	0.824986	0.941354
ABI1	USM B	0.000588101	-0.0285753	0.424498	0.0120738	0.240918	0.022323	0.553218	0.0593123	0.0883524	0.252323	0.214488	0.687689	0.447615
C6orf120	USM B	0.000588425	-0.051563	0.414884	3.35385e-05	0.793642	0.430134	0.757153	0.817855	0.330431	0.049066	0.801785	0.921503	0.393341
APBA3	USM B	0.000593672	-0.0423937	0.0506779	0.00119707	0.125606	0.370728	0.0169807	0.263625	0.0100453	0.884147	0.765286	0.574572	0.424181
C3orf33	USM B	0.000596271	0.105185	0.294738	0.0138502	0.180533	0.380636	0.144431	0.616143	0.24374	0.0621849	0.0120137	0.0615748	0.431389
USP44	USM B	0.000597037	0.104305	0.671926	0.0174705	0.227533	0.0441772	0.186173	0.634529	0.157356	0.764285	0.00187161	0.294848	0.9234
RGS13	USM B	0.000597803	-0.327101	0.130156	0.0103563	0.596707	0.00165106	0.977871	0.991741	0.3013	0.390934	0.897552	0.161796	0.565458
MID2	USM B	0.000599963	0.224073	0.781715	0.0181062	0.284776	0.00223277	0.470241	0.264895	0.606692	0.315557	0.944613	0.925184	0.137295
REEP3	USM B	0.000603464	-0.0547882	0.0724449	0.048174	0.573259	0.00468657	0.0644149	0.00129535	0.294496	0.592621	0.494096	0.887353	0.31635
MRPL51	USM B	0.000605044	-0.0454893	0.964758	6.37083e-05	0.166458	0.492584	0.233412	0.657354	0.217816	0.0986288	0.0702852	0.383078	0.591983
ELK3	USM B	0.000612084	-0.0504772	0.000183678	0.247404	0.527546	0.410248	0.476117	0.0985417	0.385802	0.767282	0.027737	0.193568	0.184284
ZNF550	USM B	0.00061493	0.0464805	0.634033	0.00761592	0.268486	0.00612415	0.0345932	0.66976	0.672943	0.921744	0.098364	0.387655	0.633322
TUBB4B	USM B	0.000618582	-0.0443612	0.0284094	0.0525046	0.154271	0.0808553	0.0519626	0.156286	0.575758	0.536578	0.190821	0.192036	0.772011
NFRKB	USM B	0.000621874	0.0375899	0.9826	0.0710639	0.589987	0.00171783	0.385379	0.765023	0.0139431	0.516549	0.0456183	0.296641	0.860635
ABI2	USM B	0.000622541	0.0562845	0.503232	0.063489	0.971026	0.0201677	0.0264731	0.950692	0.764514	0.60458	0.0908259	0.955794	0.0260802
OCRL	USM B	0.000623433	0.147926	0.261898	0.0376113	0.311652	0.0200565	0.861602	0.341808	0.256607	0.471292	0.855358	0.723444	0.0308119
IGKV4-1	USM B	0.00062376	-0.111588	0.0537428	0.297516	0.552339	0.0265981	0.257817	0.515657	0.8375	0.505544	0.996838	0.549708	0.0491333
ADAM8	USM B	0.000625306	-0.0390813	0.0748109	0.144191	0.702195	0.19844	0.000962183	0.575854	0.0562076	0.881618	0.358826	0.322203	0.0874093
AFDN	USM B	0.000626519	0.0652495	0.591281	0.000703913	0.0789438	0.108906	0.309403	0.361953	0.105399	0.811552	0.632007	0.830051	0.581859
PPP1R18	USM B	0.000627635	-0.0401466	0.936936	0.0636212	0.0824231	0.00181005	0.0327006	0.305505	0.291405	0.322106	0.458262	0.904833	0.760281
UBR5-AS1	USM B	0.000627829	0.0582915	0.418239	0.0052138	0.694602	0.0259217	0.0332597	0.20019	0.482213	0.852087	0.158858	0.312713	0.410537
NDUFA6	USM B	0.000632349	-0.0394908	0.937964	0.000180534	0.105245	0.17329	0.178898	0.130687	0.632948	0.586166	0.0462427	0.33188	0.0235208
SEC61B	USM B	0.000632569	-0.0591594	0.200217	0.00120165	0.172434	0.0333931	0.309897	0.787707	0.814552	0.444338	0.0431318	0.531095	0.574535
SLC25A53	USM B	0.000632985	0.0647588	0.62556	0.0160696	0.645063	0.024553	0.0298372	0.443991	0.234409	0.338205	0.0923419	0.821554	0.958153
CPEB4	USM B	0.000633251	-0.0631624	0.515652	0.121734	0.147437	0.000204853	0.793806	0.164502	0.304174	0.186264	0.831154	0.573281	0.264625
YPEL1	USM B	0.000635718	0.0422171	0.308052	9.76258e-06	0.828619	0.739402	0.176083	0.109563	0.29766	0.88847	0.130581	0.0825395	0.128267
HDX	USM B	0.00063573	-0.138089	0.486824	0.00332149	0.0233625	0.0631637	0.218891	0.600558	0.131609	0.184692	0.236852	0.989932	0.195644
FBP1	USM B	0.000636014	0.138838	0.270712	0.100396	0.0257717	0.119243	0.730412	0.95551	0.176788	0.207395	0.434032	0.967971	0.810136
SUPT4H1	USM B	0.00063667	-0.0356759	0.632938	0.00384598	0.756645	0.00688711	0.520946	0.616874	0.843178	0.859683	0.0173391	0.59147	0.159837
POM121	USM B	0.000638583	0.034029	0.521555	0.00629848	0.316435	0.305347	0.484292	0.361209	0.397495	0.984545	0.0637073	0.0028524	0.384914
C2orf76	USM B	0.00064092	-0.0573977	0.290089	0.000680582	0.0650763	0.00235962	0.709032	0.666359	0.877267	0.163226	0.154854	0.785275	0.396047
TOB2	USM B	0.000642721	-0.0419431	0.0208182	0.481324	0.791562	0.156132	0.00473592	0.385919	0.152885	0.837898	0.153066	0.88611	0.919231
RP9	USM B	0.000643147	0.0466287	0.293572	0.106982	0.62177	0.00100976	0.834741	0.150154	0.686112	0.957131	0.219327	0.364307	0.897813
COX5B	USM B	0.000649671	-0.0390219	0.89526	0.0010878	0.993928	0.0375961	0.164398	0.404987	0.19092	0.668143	0.181714	0.910171	0.3093
LDAH	USM B	0.000650676	-0.0476263	0.0826237	0.364955	0.106061	0.0221322	0.800176	0.0420918	0.141809	0.665781	0.497309	0.618083	0.0749506
AC024075.2	USM B	0.000651651	0.0777778	0.00290964	0.0143681	0.795134	0.0278306	0.40371	0.487363	0.854177	0.111824	0.577262	0.827689	0.545495
SEMA4A	USM B	0.000652053	-0.229682	0.0767507	8.441e-05	0.330449	0.0477673	0.656877	0.975099	0.386425	0.325644	0.473189	0.589092	0.919226
CAPRIN2	USM B	0.000652956	0.0452548	0.542895	0.00107216	0.742617	0.10299	0.421112	0.613733	0.828167	0.771378	0.329553	0.039405	0.49025
LONRF1	USM B	0.000653114	0.0396511	0.726365	0.000268523	0.32794	0.0340265	0.528145	0.904231	0.790364	0.576643	0.890426	0.796366	0.543789
ZFAND6	USM B	0.000661369	-0.0357781	0.447542	0.000289073	0.12091	0.0708879	0.151272	0.660426	0.949119	0.361037	0.0846899	0.398538	0.368479
S100A6	USM B	0.000663016	-0.0557204	0.110389	6.74715e-05	0.806397	0.274217	0.204969	0.998851	0.37289	0.858793	0.0341646	0.610985	0.369061
MAP2	USM B	0.000665936	-0.167601	0.77452	0.430724	0.00622024	0.71999	0.0269619	0.864769	0.000660061	0.728728	0.14536	0.892746	0.466441
ANO6	USM B	0.000668297	-0.0413989	0.00061516	0.402848	0.0406035	0.497133	0.476862	0.383618	0.60989	0.0816113	0.92392	0.263952	0.569486
HIST1H2BC	USM B	0.000669874	-0.127202	0.120136	0.136217	0.147787	0.0205219	0.901588	0.439032	0.595289	0.858371	0.00473219	0.399111	0.476696
DGKE	USM B	0.000670839	-0.0587954	0.0096791	0.0682614	0.0644246	0.328024	0.50032	0.191888	0.857468	0.528482	0.441211	0.52589	0.996919
FAM207A	USM B	0.000673863	-0.0714531	0.0657585	0.00236085	0.905199	0.0676375	0.193858	0.275855	0.952548	0.865267	0.927457	0.776181	0.22493
RCN1	USM B	0.0006758	-0.0795665	0.0963208	0.00507373	0.282213	0.895543	0.156524	0.16419	0.888964	0.192526	0.0179074	0.12512	0.804374
SELENOS	USM B	0.000676857	-0.0765993	0.0350987	0.0019438	0.391539	0.167545	0.19834	0.477375	0.949117	0.965191	0.119231	0.955595	0.91928
DCST2	USM B	0.000677514	0.176431	0.779046	0.00166116	0.00240416	0.313383	0.579585	0.660527	0.639678	0.134568	0.837108	0.699147	0.446966
CNTNAP1	USM B	0.000678085	0.115754	0.98824	0.00771793	0.732901	0.0460922	0.0549294	0.079043	0.0251173	0.522632	0.136652	0.913091	0.468023
IGHV3-21	USM B	0.000678703	-0.0965495	0.080234	0.0596298	0.39255	0.00326846	0.853389	0.66466	0.673529	0.564844	0.205921	0.788733	0.844702
HSPE1	USM B	0.000679352	-0.0383847	0.502781	0.00308495	0.0819804	0.13465	0.292441	0.401577	0.366759	0.169704	0.227882	0.81116	0.195958
LYPLA2	USM B	0.000680813	-0.033795	0.588101	0.000531603	0.873665	0.0273997	0.000749195	0.980824	0.120245	0.348566	0.115617	0.938673	0.902595
BTAF1	USM B	0.000682524	0.0424342	0.0410141	1.27116e-05	0.300071	0.024053	0.0266778	0.735293	0.609972	0.777262	0.439739	0.297892	0.0238097
CARNS1	USM B	0.000683254	0.0883731	0.896523	0.000508148	0.317421	0.039242	0.767213	0.488631	0.129712	0.970942	0.563812	0.794831	0.0911299
HIBCH	USM B	0.000683734	-0.0467591	0.0385874	0.224797	0.113915	0.0980001	0.579455	0.687967	0.0784994	0.481505	0.0118603	0.408649	0.995087
MPEG1	USM B	0.000689807	0.0521243	0.465252	0.000830242	0.114815	0.0222843	0.00822293	0.140114	0.82054	0.470983	0.555639	0.563252	0.616412
DAAM1	USM B	0.000691277	-0.0631057	0.364083	0.0271825	0.0499081	0.00225109	0.751749	0.941176	0.928329	0.676052	0.329535	0.898525	0.129652
ZFAND5	USM B	0.000692274	-0.0298025	0.0685921	0.058171	0.601987	0.0125021	0.624567	0.645652	0.15813	0.714764	0.173496	0.656403	0.0403484
ORC5	USM B	0.000692455	-0.0410001	0.146564	0.131791	0.0691623	0.276481	0.207042	0.356189	0.385784	0.128746	0.260717	0.0829738	0.366117
TNK1	USM B	0.000692669	0.0839231	0.393094	0.0512494	0.297012	0.0346148	0.0558667	0.719941	0.117702	0.741849	0.652186	0.657583	0.829125
SPAG1	USM B	0.000696908	-0.0618971	0.555323	0.0103094	0.198258	0.112925	0.0245214	0.454609	0.21584	0.823115	0.727802	0.824173	0.514568
FAM216A	USM B	0.00069874	0.0408546	0.0528584	0.323956	0.00820218	0.147934	0.247209	0.0343379	0.970873	0.263689	0.20271	0.0913488	0.110919
MRPL17	USM B	0.000699483	-0.0452127	0.558255	0.00571168	0.720155	0.000483299	0.168446	0.466213	0.263242	0.194414	0.739074	0.669521	0.582653
NLK	USM B	0.000702222	-0.0651534	0.357153	0.129192	0.0155989	0.0671141	0.181898	0.937677	0.221679	0.0335219	0.320422	0.317598	0.089279
PDIA5	USM B	0.000702698	-0.141728	0.0551351	0.00844026	0.0124531	0.40969	0.968446	0.845995	0.37042	0.0638953	0.295653	0.184058	0.646781
C7orf50	USM B	0.000704038	-0.0652971	0.772657	0.000152615	0.665754	0.151123	0.00356727	0.64493	0.728321	0.551589	0.0861398	0.481292	0.0919419
AC009088.2	USM B	0.000704121	0.0823785	0.16927	0.000558525	0.917933	0.986868	0.324227	0.66383	0.30245	0.679891	0.0381071	0.141011	0.804934
AC009226.1	USM B	0.000707638	0.0980291	0.768357	0.000156659	0.801014	0.325351	0.215123	0.960798	0.611934	0.09923	0.296997	0.21231	0.566324
DST	USM B	0.000708448	-0.217475	0.878869	0.0602221	0.48217	0.0865746	0.838941	0.62159	1.24342e-05	0.0902107	0.0176163	0.795146	0.839803
G3BP1	USM B	0.000708698	-0.0275906	0.12981	0.00438111	0.464033	0.577696	0.785759	0.314057	0.604709	0.258906	0.000886917	0.921832	0.720162
SIL1	USM B	0.000710002	-0.0943015	0.0218253	0.00019612	0.174867	0.199403	0.371506	0.953884	0.710496	0.166116	0.0320883	0.183724	0.984218
ZNF92	USM B	0.000710112	-0.0570306	0.200848	0.000109953	0.0762883	0.0799844	0.26077	0.0021111	0.553287	0.733483	0.103141	0.71222	0.381287
RBM28	USM B	0.00071066	0.0360823	0.609924	1.93548e-05	0.553852	0.263013	0.304427	0.829015	0.983214	0.916658	0.01442	0.868006	0.575172
NDUFAF3	USM B	0.000712258	-0.0422349	0.866565	0.000235433	0.733832	0.00629534	0.019186	0.797945	0.351188	0.44282	0.131365	0.648439	0.87354
ZNF32-AS2	USM B	0.000715106	0.0945788	0.0619008	0.0487465	0.155913	0.612277	0.752768	0.969011	0.669054	0.115281	0.151624	0.525785	0.615021
ACO1	USM B	0.00071587	0.0483954	0.584488	0.00973753	0.107772	0.005633	0.113414	0.476792	0.972302	0.566162	0.463846	0.946792	0.231954
ZMIZ1	USM B	0.000717065	-0.0640199	0.862919	0.93628	0.0272513	0.00037198	0.252956	0.406187	0.205589	0.974801	0.783689	0.290093	0.458816
PHYKPL	USM B	0.000719252	0.0292982	0.747934	0.0218821	0.300763	0.174553	0.452049	0.886101	0.294968	0.0859314	0.00429672	0.186092	0.024474
MCM9	USM B	0.000719624	0.039146	0.174251	0.105526	0.162999	0.0117302	0.203746	0.751638	0.53889	0.450498	0.958279	0.803959	0.416641
HVCN1	USM B	0.000722263	0.0405098	0.0539554	0.0198545	0.161193	0.0915144	0.946588	0.502333	0.320857	0.83812	0.834375	0.118027	0.513521
TARS	USM B	0.00072441	-0.0435946	0.390832	0.00153241	0.0499261	0.679543	0.13498	0.574861	0.755673	0.266033	0.255161	0.771307	0.775806
UQCRH	USM B	0.00072587	-0.0441778	0.382934	0.000958658	0.061292	0.448988	0.510463	0.471918	0.459486	0.173052	0.113806	0.923656	0.36323
CENPT	USM B	0.000733525	0.0311186	0.739425	0.0013059	0.26118	0.109351	0.604637	0.175345	0.158016	0.295956	0.243749	0.303468	0.994341
CCDC144NL-AS1	USM B	0.000734538	0.108945	0.220278	0.00965022	0.723419	0.0291264	0.00035305	0.300937	0.411915	0.0775853	0.9625	0.990025	0.259792
KRTCAP2	USM B	0.000736745	-0.0421475	0.23734	0.00412831	0.124913	0.157468	0.276423	0.393894	0.486612	0.531918	0.22329	0.942611	0.384363
IMPDH2	USM B	0.000737439	0.0291672	0.63109	0.39794	0.0397429	0.00702029	0.176627	0.176744	0.777494	0.882702	0.793683	0.0437216	0.780596
PLEKHG1	USM B	0.000738656	0.0545287	0.607027	0.00127913	0.151954	0.0180411	0.000934692	0.666546	0.644928	0.805623	0.308066	0.834201	0.950656
BMPR1A	USM B	0.000742898	0.0838989	0.352378	0.0833331	0.199493	0.0258852	0.00202104	0.396266	0.743349	0.802116	0.0354343	0.0441053	0.530501
RPL7	USM B	0.000743777	0.0338369	0.00577145	0.598817	0.115566	0.00626945	0.928525	0.124363	0.0647469	0.991372	0.0748239	0.598364	0.558805
LMLN	USM B	0.000743892	0.115679	0.0445558	0.00388398	0.0206364	0.0596306	0.180295	0.380898	0.524779	0.994755	0.272905	0.416422	0.000273641
SLIRP	USM B	0.000746088	-0.0445734	0.658014	0.000340883	0.201092	0.364548	0.197223	0.690635	0.619171	0.428804	0.446472	0.882261	0.153994
PUDP	USM B	0.000746343	-0.0582233	0.609132	0.228596	0.503741	0.0127585	0.167705	0.186611	0.458391	0.660853	0.0249366	0.529482	0.59201
BCLAF3	USM B	0.000750196	0.0458841	0.819119	0.000239857	0.778216	0.68407	0.00572408	0.863677	0.386801	0.848485	0.01732	0.442092	0.249059
C6orf201	USM B	0.000750743	0.119037	0.286529	0.0426585	0.704215	0.138806	0.197631	0.232259	0.205897	0.703367	0.00210125	0.198391	0.916673
LARGE2	USM B	0.000752236	0.0676585	0.335972	0.0511867	0.236909	0.0508223	0.914807	0.786111	0.419333	0.80555	0.000424633	0.0885059	0.44262
UGGT2	USM B	0.000753555	-0.114936	0.936743	0.0960808	0.139801	0.011241	0.964896	0.936111	0.268267	0.315919	0.495404	0.183839	0.205542
VN1R1	USM B	0.000753823	0.139062	0.964594	0.0615046	0.320669	0.0919894	0.397015	0.968217	0.707926	0.185803	0.000301752	0.709775	0.841857
ATPAF1	USM B	0.000756101	-0.0345109	0.789704	0.00027265	0.108714	0.767635	0.0143929	0.746932	0.990246	0.955538	0.00901062	0.439216	0.783845
AC096677.1	USM B	0.00075746	-0.130761	0.0279775	0.933702	0.00110594	0.383583	0.342492	0.430983	0.813348	0.963191	0.32468	0.130992	0.482417
CITED2	USM B	0.000758492	-0.0758243	0.14001	0.0214537	0.852859	0.0416288	0.0906962	0.435921	0.446105	0.336427	0.0802111	0.0522018	0.245151
MANEA	USM B	0.000761163	-0.116877	0.00636053	0.00349096	0.0839829	0.0966324	0.969478	0.369398	0.354224	0.249725	0.131475	0.362833	0.402256
HFE	USM B	0.000767731	-0.0796802	0.482564	0.0318972	0.433341	0.0329565	0.116621	0.00780343	0.786532	0.49823	0.517505	0.85702	0.672857
ZNF157	USM B	0.000774685	0.203491	0.507807	0.000565628	0.67542	0.0209685	0.0219712	0.308896	0.93727	0.911963	0.509699	0.733002	0.473475
ZBTB8OS	USM B	0.000776186	-0.0364842	0.695686	0.00544251	0.497157	0.0130774	0.865489	0.909273	0.336453	0.221741	0.174884	0.258406	0.475023
RING1	USM B	0.000776215	0.0517491	0.0614969	0.00679365	0.90275	0.748653	0.114356	0.795389	0.0256963	0.248641	0.0537139	0.595709	0.424822
OST4	USM B	0.000777106	-0.045101	0.495546	0.00106141	0.156989	0.0577829	0.441003	0.574477	0.688632	0.880703	0.120435	0.926963	0.527651
SLC30A4	USM B	0.000777883	0.0732581	0.456482	0.0298309	0.447202	0.00384864	0.754731	0.912374	0.802811	0.877582	0.0540165	0.201773	0.887408
SEMA4D	USM B	0.000782698	-0.041237	0.153264	0.537315	0.0292836	0.354201	0.0198458	0.0202009	0.539475	0.414553	0.556755	0.202621	0.578016
SEC24D	USM B	0.000786004	-0.0811041	0.00928088	0.036283	0.253477	0.253193	0.604183	0.568772	0.742221	0.36067	0.102522	0.665266	0.8051
AC027601.1	USM B	0.000789075	0.0858117	0.154964	0.00082379	0.172109	0.228053	0.955749	0.237397	0.455875	0.127379	0.628446	0.704128	0.134584
PTPRG	USM B	0.000791741	0.143616	0.493089	0.000162757	0.074536	0.136379	0.000498219	0.0704917	0.108371	0.148271	0.204184	0.274208	0.36157
FGD2	USM B	0.000792385	0.0491767	0.217288	1.6772e-07	0.604554	0.276633	0.709772	0.798665	0.312754	0.191121	0.0947948	0.714626	0.739352
NR1H2	USM B	0.00080686	-0.0304562	0.658308	6.17762e-06	0.434913	0.0148149	0.00207999	0.570073	0.063432	0.685582	0.341889	0.801193	0.445711
SNX20	USM B	0.000807251	-0.0322659	0.725383	0.00856886	0.588131	0.00789019	0.166898	0.751774	0.10616	0.673009	0.0110106	0.739829	0.043174
HEATR6	USM B	0.000807905	0.047316	0.231391	0.0158166	0.532567	0.0310533	0.48499	0.955187	0.904148	0.291606	0.117369	0.450152	0.385697
SPIN3	USM B	0.000809569	0.0562389	0.96796	0.0197433	0.121655	0.0905259	0.111947	0.400607	0.133613	0.144264	0.052756	0.528371	0.235821
HOMER3	USM B	0.000810419	-0.145507	0.00449427	0.00270221	0.464375	0.146094	0.253404	0.681687	0.78274	0.947405	0.269124	0.00188967	0.872102
REV1	USM B	0.000814686	0.0340412	0.0876357	0.00708527	0.673668	0.0326053	0.84366	0.412918	0.0372843	0.727677	0.394417	0.320905	0.923044
L3MBTL1	USM B	0.000820076	0.0620233	0.98276	0.0327592	0.817278	0.164769	0.0544951	0.0548624	0.046722	0.444316	0.0219158	0.253567	0.0730698
TNFAIP8	USM B	0.000821851	-0.0286516	0.512213	0.0138871	0.443739	0.167703	0.885671	0.0768407	0.0879871	0.116265	0.196426	0.670902	0.505991
GLS2	USM B	0.000827278	0.143566	0.146604	8.0323e-05	0.579182	0.0272372	0.913028	0.106319	0.865977	0.196561	0.0682919	0.91872	0.0606894
CSAD	USM B	0.00083579	0.0537436	0.0605738	0.0132335	0.664394	0.881053	0.534698	0.04249	0.00670846	0.555601	0.0169727	0.886303	0.953381
OSTC	USM B	0.000837058	-0.0665567	0.0492652	0.00242568	0.121784	0.344726	0.722512	0.841587	0.316882	0.265847	0.0546218	0.392789	0.788521
CBFA2T2	USM B	0.00084346	0.0335465	0.619048	0.00173673	0.0667081	0.236704	0.783222	0.504162	0.553325	0.675149	0.159648	0.562803	0.4761
PHF7	USM B	0.000848929	0.05034	0.0409916	0.0239708	0.126486	0.453817	0.240426	0.668126	0.445521	0.845456	0.798852	0.446641	0.210148
XRCC4	USM B	0.000856129	-0.0534379	0.449456	0.0426515	0.0364051	0.285371	0.948296	0.340068	0.271423	0.366985	0.468237	0.535794	0.74507
LINC00630	USM B	0.000856903	0.0669563	0.997488	0.000823132	0.634477	0.00392812	0.821969	0.526954	0.342265	0.526136	0.590498	0.0855534	0.301142
AMT	USM B	0.000857043	0.067763	0.915709	0.0326185	0.0894349	0.0748469	0.00981549	0.536012	0.299219	0.730126	0.105071	0.60359	0.831134
CRIPT	USM B	0.000860956	-0.0416011	0.720733	0.000222115	0.576518	0.0121348	0.278841	0.854889	0.336675	0.240403	0.0100091	0.468751	0.959304
RAD51-AS1	USM B	0.000870502	0.051134	0.0265985	0.0218368	0.887902	0.329203	0.104362	0.512165	0.223302	0.83859	0.641641	0.666631	0.547774
SEC22A	USM B	0.000872241	-0.0430172	0.0796029	0.133469	0.0331195	0.500008	0.410863	0.500279	0.714064	0.47053	0.615909	0.370034	0.668021
WDR6	USM B	0.000873194	0.0325565	0.822041	0.0108538	0.0601865	0.0226266	0.837105	0.524474	0.956626	0.873458	0.0698967	0.175284	0.908762
CFDP1	USM B	0.00087376	-0.0411612	0.579641	0.0967496	0.130519	0.0176921	0.304934	0.0507367	0.35827	0.787181	0.134652	0.203756	0.00256199
MAP4K3	USM B	0.000878049	-0.0883563	0.853587	0.815586	0.00499085	0.0340619	0.966712	0.32455	0.023836	0.0309667	0.731987	0.377538	0.817651
ZNF785	USM B	0.000878386	0.0558231	0.49097	0.00196152	0.888882	0.0515515	0.711218	0.294911	0.634839	0.692508	0.139999	0.908911	0.837103
UBXN11	USM B	0.000879372	0.0411386	0.516116	0.00251804	0.0632138	0.583906	0.324583	0.099957	0.535163	0.481782	0.186073	0.223326	0.919035
SSU72	USM B	0.000880422	-0.0262043	0.914441	3.28022e-05	0.543185	0.147188	0.0184576	0.716385	0.274304	0.701073	0.30133	0.716836	0.734803
PNPT1	USM B	0.000887453	-0.0381458	0.799985	0.00405732	0.183988	0.00973237	0.306465	0.0309547	0.452023	0.481853	0.871936	0.302543	0.345673
CIR1	USM B	0.000889791	-0.0337671	0.166974	0.00216388	0.234608	0.0112439	0.482953	0.842358	0.800446	0.640969	0.0801144	0.413514	0.244583
ZNF573	USM B	0.000893952	0.0521181	0.191796	0.0141384	0.925883	0.129483	0.111456	0.264919	0.179782	0.889051	0.0692217	0.861892	0.428632
SNX11	USM B	0.00090049	-0.0366112	0.651029	0.234132	0.580765	0.0295092	0.144742	0.734578	0.00500742	0.90228	0.0964348	0.192653	0.951147
MCOLN2	USM B	0.000901278	-0.0520637	0.545721	0.29281	0.0519249	0.000113233	0.385159	0.155033	0.288453	0.631281	0.207053	0.156135	0.368437
CHID1	USM B	0.000902459	-0.046961	0.0262721	0.00701286	0.869265	0.249002	0.203813	0.965527	0.903258	0.874661	0.0627396	0.801276	0.814772
RPE	USM B	0.000903369	-0.0389228	0.324036	0.00693915	0.00655492	0.159655	0.513348	0.151848	0.444256	0.940271	0.376895	0.264539	0.584555
AC015871.3	USM B	0.000905114	0.0904419	0.231541	0.0139925	0.939683	0.0974341	0.110448	0.980215	0.832009	0.788704	0.208225	0.0695484	0.236357
FAM213B	USM B	0.000907556	0.0512214	0.617782	0.203004	0.0481012	0.00125426	0.803931	0.326982	0.278103	0.774301	0.367837	0.0392514	0.253811
PFDN2	USM B	0.000908495	-0.040142	0.966228	0.00182104	0.246096	0.16583	0.335536	0.578783	0.837893	0.306941	0.110899	0.686236	0.152144
DEXI	USM B	0.000909827	0.0925551	0.412366	9.31386e-05	0.451541	0.385705	0.0129431	0.302033	0.727005	0.136142	0.542689	0.530355	0.602831
ZNF286B	USM B	0.000910034	0.0866515	0.091386	0.0225312	0.498787	0.0720299	0.961049	0.826192	0.558794	0.309347	0.271508	0.180963	0.914162
LRRC37A4P	USM B	0.000911862	0.0567617	0.333878	0.00149837	0.758501	0.0580768	0.201744	0.856414	0.274129	0.145495	0.0670682	0.706247	0.6751
NDUFA8	USM B	0.000913991	-0.0380645	0.142832	0.000360441	0.498516	0.539132	0.298377	0.543704	0.982474	0.660283	0.248424	0.986618	0.898078
LGALS3	USM B	0.000918976	-0.193026	0.0371006	8.4444e-05	0.33562	0.0475593	0.871096	0.402297	0.332846	0.0511091	0.00762352	0.286845	0.86619
ADGRB2	USM B	0.000919427	-0.190623	0.000931468	0.796835	0.455972	0.0618719	0.516568	0.68096	0.859647	0.267929	0.361517	0.0229318	0.0671528
RSPH9	USM B	0.000921384	0.0887347	0.0307619	0.0483646	0.296194	0.488969	0.282821	0.276885	0.236585	0.784135	0.139465	0.604107	0.932872
C6orf203	USM B	0.00092214	-0.036622	0.411805	0.0222685	0.0135877	0.355862	0.173431	0.823704	0.192224	0.158574	0.803192	0.917616	0.455103
CD320	USM B	0.000928305	-0.0690972	0.0495283	0.00180284	0.930431	0.15919	0.290354	0.810322	0.686345	0.764489	0.133475	0.754549	0.746465
BATF	USM B	0.000929868	-0.0554401	0.386968	0.0300972	0.885176	9.2836e-06	0.233212	0.972066	0.871116	0.836673	0.0407922	0.448426	0.200704
CMTR1	USM B	0.000930402	-0.043485	0.809765	0.0894746	0.149957	0.000662048	0.439324	0.00174915	0.204081	0.702018	0.0263785	0.203735	0.865639
ARPC5L	USM B	0.000932034	-0.0337553	0.672881	0.0220714	0.420597	0.176858	0.000548736	0.518777	0.342873	0.52997	0.0440085	0.572494	0.440758
BIK	USM B	0.00093285	-0.20186	0.408129	0.000279506	0.316789	0.000953194	0.985322	0.742261	0.44685	0.352333	0.296128	0.134845	0.921539
AC107884.1	USM B	0.000940554	0.0720394	0.561466	0.000714951	0.377703	0.0463409	0.995528	0.263192	0.878033	0.144105	0.679481	0.543805	0.294557
C5orf63	USM B	0.000940763	0.0505591	0.594604	0.0260911	0.442123	0.215675	0.0204377	0.159083	0.133501	0.468568	0.909039	0.184802	0.700256
DDHD2	USM B	0.000941256	0.0375004	0.855337	0.000155549	0.923543	0.20176	0.0820099	0.280972	0.170175	0.351575	0.166793	0.328873	0.0284359
NUCB1	USM B	0.000942615	-0.046506	0.464391	0.000496303	0.209793	0.0459982	0.0163477	0.898386	0.920227	0.1158	0.473107	0.544272	0.748522
REC8	USM B	0.000943095	-0.0543902	0.793961	0.243415	0.0231154	0.149105	0.689698	0.862018	0.332262	0.150866	0.823982	0.72522	0.00762299
ZNF516	USM B	0.000945885	0.0738054	0.476194	0.0250847	0.318026	0.080329	0.027834	0.434437	0.398579	0.160751	0.00912695	0.638334	0.853859
AP1S3	USM B	0.000947048	0.0593453	0.295795	0.00192695	0.278172	0.00860073	0.000759078	0.661955	0.210838	0.676455	0.080061	0.848944	0.72644
TXNDC11	USM B	0.000950732	-0.0825241	0.00608738	0.00245352	0.301137	0.325037	0.491567	0.844986	0.76205	0.239795	0.00381291	0.54114	0.775732
SNRNP25	USM B	0.000952919	0.0358693	0.419991	0.000314411	0.370428	0.4189	0.34699	0.0876761	0.593596	0.562659	0.398303	0.39767	0.668944
MDM4	USM B	0.000956709	0.0450009	0.977469	0.117101	0.935761	0.106526	0.0434108	0.40522	0.127957	0.00512392	0.165202	0.715933	0.656782
CCDC88A	USM B	0.000960494	0.07983	0.0041687	0.0292749	0.205938	0.511486	0.168325	0.0189441	0.446751	0.306056	0.217918	0.376694	0.718426
PPP1R11	USM B	0.000961546	-0.0279703	0.810584	0.000102039	0.211474	0.516543	0.0896251	0.766839	0.344259	0.990451	0.236742	0.951028	0.0603847
EIF3J	USM B	0.000966758	-0.0394052	0.542259	0.146496	0.04278	0.0169164	0.92729	0.379293	0.557648	0.0336187	0.0829628	0.435058	0.599456
LRP10	USM B	0.000966766	-0.0305204	0.229597	0.0365622	0.146834	0.00281349	0.0954979	0.416883	0.226187	0.196469	0.404008	0.811025	0.0796203
UBXN2A	USM B	0.000967105	-0.0403532	0.180114	0.00220376	0.173049	0.693271	0.462109	0.999928	0.134866	0.0436475	0.45457	0.909824	0.0298131
ANKRD10	USM B	0.000976074	0.0269537	0.719446	0.0417786	0.160571	0.0714121	0.138266	0.651618	0.0425031	0.775932	0.660773	0.752321	0.107425
SFMBT2	USM B	0.000976785	-0.0739733	0.0976959	0.132433	0.174859	0.908716	0.7816	0.010105	0.661669	0.737918	0.244904	0.00280137	0.710073
CALU	USM B	0.000979285	-0.0582222	0.000424128	0.0229696	0.601183	0.901036	0.842591	0.686019	0.434535	0.684104	0.207875	0.760521	0.78638
DBI	USM B	0.000979346	-0.0426039	0.87834	0.00455118	0.0732445	0.138762	0.158248	0.271191	0.426315	0.684515	0.20881	0.967437	0.0905523
NUP85	USM B	0.00098039	0.0298824	0.40828	0.0025477	0.155812	0.22386	0.460569	0.511969	0.830705	0.670426	0.3553	0.131439	0.127234
SDHAF2	USM B	0.000980528	-0.0283224	0.580636	0.00157102	0.139394	0.409531	0.210947	0.876847	0.871249	0.100764	0.0671643	0.746866	0.505223
EXOSC3	USM B	0.000980681	-0.0348307	0.54502	0.311068	0.3094	0.025348	0.0535856	0.552716	0.696278	0.867325	0.371103	0.0459897	0.947848
IDUA	USM B	0.000982149	-0.0549448	0.111438	0.403119	0.958663	0.00161074	0.122985	0.207685	0.414802	0.094843	0.813091	0.950756	0.884362
C1orf228	USM B	0.000983888	0.0719412	0.533239	0.00165871	0.116366	0.425474	0.371275	0.0696768	0.93088	0.860017	0.0595547	0.91288	0.469095
COX6B1	USM B	0.000988221	-0.041684	0.791362	0.000325717	0.330813	0.0913343	0.201693	0.407211	0.660306	0.421518	0.0977846	0.852888	0.0808804
NCF1B	USM B	0.000991787	0.0490858	0.137404	0.0456837	0.0387325	0.0220208	0.156615	0.682364	0.645495	0.775455	0.191844	0.143696	0.27865
DDR1	USM B	0.000994172	0.0851651	0.284703	0.111065	0.197259	0.23087	0.956489	0.166084	0.454794	0.282468	0.024369	0.0288603	0.535502
PRKCH	USM B	0.00100203	-0.233389	0.183484	0.965984	0.00438202	0.244694	0.901597	0.319721	0.00147002	0.696724	0.352381	0.825856	0.548381
ADAP1	USM B	0.00100418	-0.104478	0.936962	0.425091	0.154175	4.15945e-05	0.0572077	0.214022	1.77716e-05	0.393469	0.318788	0.0559477	0.339377
GMNN	USM B	0.00100427	-0.0690219	0.553038	0.00191028	0.0260946	0.035292	0.88135	0.399651	0.129893	0.53207	0.654639	0.95672	0.600877
ACADSB	USM B	0.0010053	0.045327	0.761984	0.00132723	0.174362	0.00183202	0.242225	0.790967	0.737932	0.204516	0.782151	0.655642	0.401887
AC005083.1	USM B	0.00100964	-0.0780731	0.412939	0.011138	0.331139	0.0446881	0.129875	0.21591	0.499017	0.730978	0.0061775	0.962637	0.859376
AC104699.1	USM B	0.00101514	-0.0969902	0.224094	0.0181186	0.631795	0.0579986	0.612543	0.564104	0.271887	0.388663	0.198841	0.699431	0.599655
NUDT18	USM B	0.00102498	-0.0545777	0.660063	6.40547e-05	0.548097	0.934691	0.00844147	0.692038	0.497363	0.876416	0.705611	0.460258	0.251315
C2orf68	USM B	0.00102563	0.0381276	0.0961556	0.0164667	0.0425988	0.119311	0.378771	0.375273	0.614589	0.21909	0.368676	0.876372	0.403081
C11orf58	USM B	0.00103081	-0.0277722	0.992566	0.000129058	0.907741	0.0361038	0.956079	0.622454	0.0414464	0.692929	0.0810978	0.547074	0.86343
E2F7	USM B	0.00103139	-0.251535	0.92675	0.599791	0.117766	0.00476786	0.642708	0.36709	0.00839119	0.415715	0.691247	0.226211	0.526842
SFT2D1	USM B	0.00103251	-0.0312552	0.97851	0.000653908	0.352676	0.00580419	0.859116	0.567494	0.730214	0.996104	0.109407	0.679474	0.750728
ITPKB-IT1	USM B	0.00103251	0.0952692	0.37651	0.0249711	0.698242	0.0686864	0.00768746	0.266337	0.317717	0.129982	0.745527	0.978355	0.719407
ABCC5	USM B	0.00103315	0.0545304	0.43176	0.000422636	0.171657	0.00050271	0.318846	0.430535	0.40087	0.956462	0.822706	0.550089	0.488674
CWC15	USM B	0.00103478	-0.0306724	0.216376	0.000354249	0.234412	0.127427	0.202551	0.906198	0.649744	0.167242	0.0429803	0.406	0.343349
SAMD3	USM B	0.00103638	-0.212535	0.0116697	0.0137344	0.0455515	0.0977007	0.808488	0.908404	0.339762	0.0272507	0.835807	0.308707	0.59746
SBNO1	USM B	0.00103796	0.0262156	0.0701098	0.0235798	0.220843	0.0218606	0.34639	0.0151234	0.516645	0.494829	0.459923	0.283212	0.577288
CYSLTR1	USM B	0.00103813	-0.0335603	0.987858	0.0103424	0.759795	0.0143487	0.404825	0.243299	0.962591	0.87356	0.0149605	0.459647	0.0155215
UBE2N	USM B	0.00104378	-0.0325171	0.267057	0.0117727	0.189634	0.0615773	0.229821	0.919545	0.866331	0.386053	0.0137679	0.996563	0.511425
ZNF433	USM B	0.00104497	0.081267	0.0948432	0.00490818	0.540142	0.0282025	0.155697	0.407747	0.68381	0.0404324	0.767543	0.309767	0.669252
METAP1D	USM B	0.00104671	0.0613874	0.147917	0.0277598	0.375537	0.140552	0.0102476	0.669122	0.585391	0.0688229	0.173592	0.810026	0.69441
HSPD1	USM B	0.00104815	-0.0311198	0.0518859	0.0486541	0.0576936	0.742647	0.320148	0.703995	0.905204	0.742614	0.399432	0.634273	0.966327
BACH2	USM B	0.00104905	0.0589892	0.581435	0.0036053	0.729824	0.0267362	0.142102	0.996048	0.928715	0.414677	0.0148289	0.465306	0.598012
CHKA	USM B	0.00104936	0.0481554	0.337826	0.00367966	0.181292	0.581775	0.601843	0.190511	0.197292	0.453488	0.242488	0.596543	0.0358644
SPSB1	USM B	0.00105031	-0.186373	0.0338495	0.0213589	0.0713338	0.321523	0.731221	0.66884	0.64413	0.367713	0.537196	0.515333	0.199472
PIK3R5	USM B	0.00105167	-0.0742397	0.0109956	0.21591	0.0790995	0.436099	0.00747376	0.664226	0.961092	0.618334	0.209732	0.301191	0.37144
IGKC	USM B	0.00105379	-0.111493	0.0568502	0.00865012	0.16391	0.0057893	0.270416	0.633191	0.453289	0.0997954	0.0150436	0.367383	0.998999
PALD1	USM B	0.00105578	0.259485	0.867631	7.23527e-05	0.326244	0.19392	0.340812	0.744072	0.996154	0.465503	0.569388	0.4665	0.0216867
PNMA3	USM B	0.00105618	0.2413	0.0819144	0.605594	0.0858817	0.506122	0.0572199	0.0042232	0.272713	0.205894	0.559687	0.147694	0.844899
FUT8	USM B	0.00106128	-0.043205	0.0187201	0.749866	0.251934	0.021145	0.248275	0.060736	0.0339148	0.216183	0.0669338	0.0607083	0.268258
AKR1B1	USM B	0.00106621	0.0288912	0.0401879	0.0513586	0.205799	0.0559987	0.123967	0.137055	0.999611	0.243468	0.0429544	0.730393	0.0390919
SRP19	USM B	0.001069	-0.0359365	0.238897	0.00010971	0.0519066	0.526422	0.806675	0.825262	0.979319	0.546447	0.328402	0.35107	0.619029
UBE2E1	USM B	0.0010698	-0.0823929	0.0252226	0.350396	0.0313932	0.00129045	0.133763	0.768001	0.818939	0.0434335	0.546905	0.236973	0.994881
MIATNB	USM B	0.00107102	0.0455314	0.11991	0.0264206	0.808926	0.0473153	0.206459	0.129506	0.434166	0.176614	0.071427	0.987137	0.972058
PLEK	USM B	0.00107943	-0.0380984	0.769604	0.593728	0.694208	0.00337863	0.220794	0.789727	0.00598022	0.837295	0.00460261	0.0763773	0.661882
RAD54L2	USM B	0.0010798	0.043509	0.395874	0.119245	0.490851	0.000357314	0.296641	0.514823	0.814468	0.0436584	0.248151	0.531061	0.825984
ASNA1	USM B	0.00108017	-0.0419245	0.535397	0.000775409	0.528922	0.00245927	0.0802369	0.65195	0.9316	0.803044	0.00928659	0.871258	0.373412
UBE2O	USM B	0.00108219	0.0417322	0.947158	0.0768953	0.0104776	0.0104669	0.983015	0.832339	0.503344	0.366686	0.127927	0.869478	0.136659
CIRBP	USM B	0.00108237	0.0280226	0.0774805	0.0355625	0.222824	0.678893	0.233092	0.627806	0.862464	0.781667	0.0114865	0.538339	0.677183
ERP27	USM B	0.00108608	0.0665462	0.570744	0.00251584	0.768212	0.11435	0.00193505	0.901224	0.59165	0.920291	0.169766	0.37327	0.865483
MZB1	USM B	0.0010878	-0.107442	0.0190201	0.00294139	0.221831	0.274957	0.545706	0.926297	0.77815	0.767848	0.236554	0.855892	0.832051
C14orf80	USM B	0.00109109	-0.0578344	0.409291	0.00541728	0.670075	0.297048	0.00731989	0.139597	0.0164473	0.984539	0.643539	0.869279	0.359704
RNY1P11	USM B	0.00109204	0.131024	0.589571	0.00454115	0.0915016	0.94761	0.124015	0.651431	0.32737	0.00941378	0.397555	0.728215	0.930477
44629	USM B	0.00109206	0.0468452	0.15186	0.0301398	0.228479	0.0704711	0.485791	0.296034	0.999317	0.705788	0.625696	0.730654	0.654934
MAD2L1BP	USM B	0.00109753	-0.0439707	0.628861	0.031839	0.560573	0.0156487	0.0266759	0.619364	0.0668059	0.97761	0.795375	0.707278	0.265385
PYGM	USM B	0.0011012	0.09111	0.685299	0.00599882	0.303199	0.010475	0.339781	0.360015	0.412942	0.618642	0.401443	0.86791	0.234404
GARS	USM B	0.00110248	-0.0428051	0.194322	0.00621374	0.158517	0.543326	0.180916	0.875183	0.936145	0.387899	0.118723	0.603168	0.452801
PDCD10	USM B	0.0011027	-0.0331605	0.305632	0.000987832	0.0502557	0.189928	0.44245	0.400648	0.139115	0.407896	0.217428	0.676073	0.717026
EPB41L2	USM B	0.00110784	0.0677212	0.680478	0.00936568	0.749698	0.0016418	0.996622	0.333913	0.674007	0.769371	0.95892	0.176321	0.253432
RBM43	USM B	0.00110846	-0.0780402	0.337957	0.0100422	0.00730917	0.364365	0.350798	0.0756078	0.422705	0.432227	0.777712	0.291828	0.0821547
PPM1N	USM B	0.00110864	0.0852927	0.00907073	0.00847891	0.0174349	0.984364	0.993079	0.251205	0.0698783	0.69411	0.121368	0.360024	0.431903
TBC1D8	USM B	0.00111511	0.111984	0.204398	0.00957929	0.035598	0.764302	0.00235591	0.128318	0.737801	0.0551445	0.125617	0.520618	0.599865
CTSK	USM B	0.00111783	0.114442	0.567846	0.0124628	0.803761	0.00479882	0.178669	0.494669	0.290455	0.596515	0.367092	0.262801	0.343631
SLCO5A1	USM B	0.00111854	-0.16732	0.212143	2.96846e-05	0.724471	0.694914	0.258663	0.594331	0.771545	0.0805409	0.391074	0.693328	0.0316864
OSBP2	USM B	0.00112598	0.128333	0.603829	0.114946	0.0642665	0.264102	0.37062	0.965981	0.53525	0.0341543	0.0447913	0.911718	0.391001
MANBA	USM B	0.00112606	0.0334494	0.296063	0.000240201	0.241454	0.172736	0.219585	0.23026	0.130408	0.818544	0.412194	0.803143	0.73871
KIF5B	USM B	0.00112691	-0.0222034	0.643667	0.000148111	0.51566	0.0943469	0.39106	0.124992	0.806545	0.632621	0.855636	0.949168	0.633375
ELMOD3	USM B	0.00113415	0.0359294	0.542959	0.00182207	0.297505	0.47357	0.117584	0.534105	0.856394	0.292222	0.0268632	0.763628	0.733583
LACTB	USM B	0.00113481	-0.0458402	0.218496	0.358289	0.954876	0.0059529	0.099189	0.131243	0.941592	0.379862	0.197657	0.97161	0.350075
C17orf100	USM B	0.00113525	0.065639	0.260687	0.030397	0.0326904	0.0736335	0.559545	0.981587	0.215071	0.844386	0.729781	0.722878	0.480993
ARHGAP44	USM B	0.00113608	0.111567	0.055669	0.0657139	0.145333	0.424246	0.0498308	0.696917	0.0739798	0.496557	0.614926	0.754224	0.50354
LSM1	USM B	0.00113691	-0.0389633	0.985663	3.52932e-05	0.187521	0.225351	0.100027	0.31626	0.536354	0.683258	0.109634	0.461783	0.667267
HLA-DMA	USM B	0.00114563	0.0275629	0.00221142	0.033489	0.545541	0.97792	0.781217	0.292982	0.503129	0.910607	0.572562	0.0324236	0.381888
ACCS	USM B	0.00114597	0.0967918	0.0761741	0.0253308	0.0627628	0.0733999	0.756978	0.0498122	0.502514	0.840513	0.995745	0.112067	0.33359
GCH1	USM B	0.00114675	-0.0431791	0.113278	0.300856	0.0443576	0.0612594	0.660993	0.908052	0.351785	0.493779	0.428691	0.955673	0.437963
EFEMP2	USM B	0.00114706	0.099354	0.786548	2.51372e-05	0.666054	0.617212	0.180315	0.356942	0.81687	0.643703	0.150011	0.134079	0.907964
GFPT1	USM B	0.00114835	-0.0649438	0.0284403	0.00681305	0.270366	0.854667	0.828619	0.0675603	0.890205	0.94697	0.488815	0.372861	0.548867
NDUFA4	USM B	0.00115683	-0.0387078	0.517037	0.000175779	0.181804	0.211032	0.43066	0.393685	0.785865	0.278564	0.0977106	0.897652	0.112282
SMKR1	USM B	0.00116971	-0.118437	0.438345	0.250027	0.608198	0.0246511	0.0824251	0.608183	0.847691	0.537388	0.00327632	0.346527	0.881531
MOCS2	USM B	0.00117339	-0.0343871	0.796557	0.0192058	0.694577	0.00386823	0.998192	0.232211	0.396374	0.902188	0.760448	0.0387888	0.668367
AF131215.5	USM B	0.00117717	0.102055	0.174479	0.00565375	0.327768	0.0355775	0.191787	0.362902	0.287585	0.354738	0.163484	0.839615	0.836872
KIF16B	USM B	0.00118154	0.0426002	0.275383	0.0316984	0.0433949	0.00861521	0.588115	0.855937	0.780748	0.253668	0.0473216	0.816374	0.44324
POLI	USM B	0.00118217	0.0506568	0.775991	0.0403121	0.483698	0.0872957	0.0432535	0.643039	0.166876	0.694223	0.0261594	0.249008	0.700278
AC024257.3	USM B	0.00118476	0.139916	0.702877	0.110978	0.128941	0.0494532	0.148237	0.164575	0.272739	0.154423	0.0119327	0.377013	0.911139
GPRIN1	USM B	0.00118516	-0.126448	0.42219	0.468697	0.0255953	0.175939	0.200083	0.463744	0.0672402	0.471406	0.305326	0.853263	0.810883
MRPS36	USM B	0.00119498	-0.0403917	0.239426	0.000376565	0.143603	0.00410543	0.746563	0.470726	0.951354	0.877686	0.48943	0.907196	0.268669
LINC02256	USM B	0.00119826	0.0739337	0.139392	0.00013261	0.020548	0.72764	0.505149	0.621295	0.449987	0.90601	0.921309	0.549422	0.547873
MRPS23	USM B	0.0012025	-0.0331443	0.332169	0.000125001	0.0186809	0.469882	0.312973	0.721765	0.668873	0.672906	0.794177	0.497112	0.368897
ZNF577	USM B	0.00121202	0.0745805	0.993641	0.000165161	0.491607	0.295747	0.00333665	0.831206	0.807396	0.938962	0.0732193	0.832017	0.747115
EEF1B2	USM B	0.00121521	0.0376396	0.0345903	0.596359	0.779188	0.000326571	0.428758	0.0161152	0.408374	0.779526	0.742832	0.973112	0.953781
SIRT4	USM B	0.00121665	0.119609	0.420211	0.00708918	0.389614	0.0796321	0.0695863	0.255595	0.146729	0.0891924	0.579826	0.262362	0.497617
SQLE	USM B	0.00121716	-0.0562751	0.0244223	0.975619	0.544533	0.353623	0.0627818	0.226801	0.0464059	0.160407	0.260916	0.194618	0.486159
TSNARE1	USM B	0.00121853	0.0520325	0.383609	0.00881756	0.0730159	0.0167544	0.738637	0.271156	0.696859	0.228657	0.184843	0.0281771	0.875836
ARGLU1	USM B	0.0012213	0.0297895	0.228538	0.00336558	0.28738	0.0426232	0.00882878	0.275086	0.702448	0.413399	0.00944367	0.350156	0.887942
STK33	USM B	0.0012237	0.0904091	0.478678	0.0304231	0.113045	0.00153176	0.401779	0.137008	0.184129	0.965463	0.929001	0.481146	0.507982
AC107926.1	USM B	0.00122631	0.128611	0.199487	0.0111176	0.738035	0.420451	0.00271145	0.827548	0.5825	0.913602	0.545267	0.706516	0.894401
RRP7BP	USM B	0.00122945	0.0495325	0.195216	0.00176934	0.384049	0.0247807	0.0148437	0.733169	0.587655	0.00764724	0.191649	0.670147	0.225899
ZNF449	USM B	0.00123091	0.0742853	0.991467	0.00556297	0.320859	0.223452	0.0645637	0.935984	0.362076	0.0926554	0.484956	0.958224	0.531744
LYST	USM B	0.00123163	0.0564767	0.102031	0.000237009	0.165582	0.00384661	0.0589471	0.127168	0.921492	0.571128	0.232129	0.993813	0.698773
SPIN1	USM B	0.00123283	0.0445291	0.418629	0.0126033	0.0552751	0.00832631	0.448885	0.142453	0.19888	0.00168403	0.456421	0.735514	0.081135
GSTK1	USM B	0.00123801	-0.0265446	0.676338	0.00935402	0.30044	0.000438392	0.00144279	0.0558077	0.606807	0.403176	0.32578	0.261857	0.498505
COX6C	USM B	0.00124051	-0.0378765	0.871584	0.00121258	0.0456281	0.171836	0.222345	0.3802	0.974757	0.62105	0.0620282	0.842228	0.286458
GCHFR	USM B	0.00124146	-0.0669521	0.667962	8.13284e-05	0.352774	0.0890461	0.146397	0.408378	0.466434	0.61691	0.812344	0.854178	0.620505
ENGASE	USM B	0.00124314	0.0554253	0.617396	0.01212	0.0133126	0.0297452	0.416289	0.430346	0.522315	0.223676	0.026197	0.518521	0.50085
NEXMIF	USM B	0.00125013	0.197715	0.233714	1.17472e-05	0.354583	0.130494	0.338796	0.562303	0.607783	0.652606	0.307941	0.931103	0.79975
KDELR1	USM B	0.00125358	-0.0562821	0.0403181	0.000175371	0.23328	0.171727	0.291265	0.786698	0.164242	0.101385	0.579672	0.497848	0.769284
CHIC2	USM B	0.00125803	-0.0317953	0.093853	0.0566532	0.992812	0.00229541	0.646815	0.0542322	0.731973	0.137365	0.0448629	0.265588	0.075487
IGHV3-49	USM B	0.00126086	-0.131742	0.103951	0.73379	0.487677	0.277907	0.955884	0.786366	0.0204102	0.0173596	0.0145248	0.855933	0.997853
SAV1	USM B	0.00126267	0.0514211	0.0499931	0.255464	0.0324588	0.0167783	0.551712	0.682339	0.398563	0.522631	0.635383	0.992973	0.606434
HOOK2	USM B	0.00126332	0.0507833	0.833325	0.020075	0.000681987	0.152301	0.425741	0.54632	0.291626	0.351054	0.845646	0.795993	0.760662
AMY2B	USM B	0.00126383	0.0613667	0.287188	0.083242	0.538342	0.00131012	0.194931	0.678242	0.306179	0.0295313	0.054584	0.612977	0.873328
MYO1E	USM B	0.00126688	0.0619575	0.94452	0.000172254	0.765276	0.0418211	0.00534015	0.0104229	0.205945	0.662969	0.164644	0.690087	0.41537
SPN	USM B	0.00127059	-0.215189	0.790605	0.000532709	0.142686	0.010611	0.628833	0.907986	0.179356	0.0162424	0.596631	0.74231	0.667537
BRI3BP	USM B	0.00127672	0.0414427	0.452547	9.08767e-05	0.0907077	0.704682	0.274606	0.86028	0.895289	0.126129	0.214634	0.953978	0.967885
SLC35B1	USM B	0.00128488	-0.0648225	0.027956	0.000697998	0.0606986	0.270861	0.696857	0.507594	0.842379	0.373216	0.507135	0.697152	0.939053
ZNF606	USM B	0.00129453	0.0475667	0.741843	0.00210376	0.217426	0.156112	0.0383649	0.263104	0.875966	0.140429	0.0446459	0.326697	0.560893
CARS	USM B	0.00129617	-0.0364073	0.0141781	0.0139105	0.192713	0.128801	0.0144683	0.192484	0.368891	0.0948723	0.615929	0.462126	0.77352
DYNC1LI2	USM B	0.00129901	0.031987	0.216932	0.0330351	0.116719	0.180708	0.680965	0.56369	0.540762	0.283305	0.0536489	0.204405	0.662266
ORAI2	USM B	0.00130017	0.0322721	0.483401	4.54125e-05	0.0808619	0.195325	0.0324769	0.265058	0.134009	0.241072	0.985659	0.543842	0.536769
CBFB	USM B	0.00130274	-0.0292752	0.00607626	0.0694253	0.266036	0.900114	0.726995	0.0816619	0.0731487	0.000368377	0.186726	0.87092	0.747087
AQP3	USM B	0.00130353	-0.239184	0.0053305	0.000149006	0.104745	0.343673	0.723914	0.890135	0.517363	0.206854	0.357062	0.143927	0.669494
SNU13	USM B	0.00130927	-0.0258974	0.794495	2.29953e-06	0.627348	0.0608372	0.0706431	0.964417	0.859779	0.692757	0.0595957	0.706573	0.646642
AC026202.2	USM B	0.00130936	-0.168599	0.0961651	0.00641867	0.170469	0.154648	0.429026	0.854497	0.83373	0.74309	0.988038	0.487163	0.897632
ROMO1	USM B	0.00131008	-0.0522802	0.440998	0.021964	0.549852	0.106597	0.427443	0.579971	0.605002	0.240827	0.286435	0.80199	0.12498
OPTN	USM B	0.00131146	-0.0497035	0.588428	0.00250811	0.186506	0.654823	0.154544	0.982642	0.128799	0.641993	0.00252252	0.614117	0.587981
CR1	USM B	0.00131197	0.0632877	0.411127	0.000387648	0.948975	5.04778e-06	0.0110498	0.270455	0.510743	0.94948	0.869105	0.892825	0.142395
RUNX3	USM B	0.00131587	-0.0362205	0.542035	0.0722455	0.838252	0.0919061	1.56471e-05	0.673157	0.152876	0.735931	0.407134	0.553599	0.189059
SNRPD1	USM B	0.00131901	-0.0312584	0.986914	0.000248769	0.286627	0.265724	0.590992	0.481238	0.472228	0.949152	0.121044	0.64378	0.00378924
PHC1	USM B	0.00132162	0.0513965	0.811258	0.0216281	0.180478	0.00459003	0.303242	0.403341	0.889481	0.97996	0.0406219	0.445137	0.249441
CEP97	USM B	0.00132413	-0.0574303	0.0247543	0.0019935	0.0153863	0.286214	0.0962005	0.514954	0.508406	0.443024	0.602998	0.976379	0.904771
PPP3R1	USM B	0.00132736	-0.0683716	0.0656108	0.587569	0.0892424	0.121987	0.276433	0.393119	0.118362	0.00323459	0.959311	0.0507011	0.956157
CDC73	USM B	0.00133046	-0.0310206	0.139384	0.00760314	0.0851807	0.990184	0.837988	0.586457	0.23772	0.433233	0.200436	0.971496	0.69965
SART1	USM B	0.00133093	-0.0306754	0.356053	0.00652047	0.577064	0.724173	0.0679503	0.564527	0.352862	0.892041	0.437117	0.881165	0.371969
GLYATL1P4	USM B	0.00133892	0.173974	0.0741765	0.00054466	0.767365	0.0786224	0.20538	0.484993	0.132639	0.365122	0.7593	0.366073	0.999054
NPPA-AS1	USM B	0.0013432	0.0929885	0.215	0.00289041	0.247782	0.0501327	0.92956	0.143648	0.457759	0.495254	0.659726	0.40309	0.472563
PLCL1	USM B	0.00134646	-0.269073	0.693056	0.506847	0.0516434	0.00715542	0.724561	0.629892	7.59197e-07	0.0411382	0.646718	0.20801	0.955634
UBALD2	USM B	0.00134932	-0.0952649	0.604175	0.00719457	0.502442	0.0600091	0.919015	0.115427	0.632081	0.137495	0.119971	0.511194	0.00788558
GLA	USM B	0.0013655	-0.0539653	0.484533	0.00459297	0.102514	0.00951924	0.29617	0.78153	0.814967	0.242726	0.994813	0.702123	0.295255
DTX4	USM B	0.00136686	0.0656317	0.905185	0.00112546	0.620186	0.00117803	0.0406212	0.550899	0.851542	0.407743	0.307121	0.297986	0.434647
CAMK2G	USM B	0.00136936	0.055512	0.165423	0.345977	0.165154	0.135519	0.123151	0.373271	0.591596	0.899675	0.0165027	0.849222	0.91498
LINC00674	USM B	0.00137614	0.0494493	0.0182374	0.128039	0.799902	0.407436	0.0240873	0.501441	0.471107	0.917149	0.096237	0.330138	0.634175
GPBP1	USM B	0.0013813	-0.0232028	0.784267	0.000270401	0.337534	0.547274	0.680646	0.00761154	0.557242	0.263611	0.103083	0.503331	0.891024
FBXO32	USM B	0.00138677	-0.0633175	0.0177898	0.0374536	0.145068	0.716801	0.0763901	0.372332	0.782078	0.00120297	0.128374	0.62003	0.64463
SH3BP4	USM B	0.00139336	0.268225	0.919023	0.000166708	0.475589	0.558985	0.362672	0.0333766	0.235738	0.0386617	0.363761	0.997484	0.0612036
PNN	USM B	0.00139733	0.0335366	0.134782	0.00701521	0.3606	0.2697	0.198719	0.137976	0.361341	0.342813	0.480486	0.740887	0.177682
KCNK6	USM B	0.0013997	-0.0754782	0.0208175	0.0278837	0.726563	0.0323449	0.857012	0.724148	0.474507	0.474272	0.905745	0.630256	0.649607
TTC3	USM B	0.00140197	0.0257303	0.426332	0.049686	0.10419	0.00672555	0.251416	0.431277	0.790005	0.644917	0.626094	0.164936	0.152613
SELENOK	USM B	0.00140564	-0.0501315	0.312151	0.000530362	0.515761	0.0383975	0.767894	0.0627832	0.39895	0.457421	0.0213718	0.744684	0.59243
TMED4	USM B	0.00140669	0.0645514	0.779987	0.00286174	0.882425	0.923797	0.362509	0.485961	0.414508	0.242722	0.0315406	0.000206179	0.310258
HYOU1	USM B	0.0014086	-0.083817	0.0103415	0.0288946	0.050354	0.678872	0.289849	0.82023	0.379388	0.696738	0.172904	0.931895	0.684134
EP400NL	USM B	0.00141809	0.04454	0.307149	0.0268364	0.880255	0.553433	0.0163058	0.60229	0.636146	0.567703	0.994106	0.253013	0.00292392
DCP2	USM B	0.0014265	0.0334957	0.619308	0.00525961	0.9433	0.00557421	0.185326	0.139273	0.310664	0.0698699	0.0115493	0.394584	0.291871
AP001636.1	USM B	0.00143293	0.133014	0.276203	0.00760343	0.42196	0.00571739	0.264608	0.900615	0.795191	0.822911	0.231391	0.917624	0.213169
SIPA1L3	USM B	0.00143582	0.0557149	0.902625	4.32576e-05	0.737825	0.180961	0.0899093	0.815357	0.100019	0.50737	0.0805209	0.469395	0.821845
AL121820.1	USM B	0.00143959	0.109449	0.706698	0.0305135	0.187994	0.140648	0.204487	0.0844614	0.959383	0.44546	0.330444	0.709815	0.372231
LMBR1L	USM B	0.00144026	0.0325796	0.781245	0.00271339	0.561744	0.0522685	0.102498	0.105894	0.577053	0.362335	0.0613596	0.34302	0.621208
CDK1	USM B	0.00144856	-0.21297	0.0445727	0.0512552	0.382252	0.112462	0.860765	0.933309	0.962821	0.40177	0.581937	0.1421	0.43118
EIF3F	USM B	0.0014491	0.0268471	0.0648131	0.322517	0.187566	0.0375503	0.218467	0.362626	0.319066	0.816431	0.186333	0.885615	0.528799
AC087163.3	USM B	0.00145231	0.0880862	0.488381	0.00899008	0.328108	0.0791436	0.743248	0.684778	0.40786	0.705087	0.13888	0.283197	0.660645
STAG3L2	USM B	0.00145836	0.0439679	0.49776	0.000119351	0.951983	0.791969	0.140632	0.687519	0.0680918	0.810949	0.130073	0.653626	0.958779
CYFIP2	USM B	0.00146235	0.0330016	0.998431	0.00945432	0.268279	0.00224323	0.813297	0.422545	0.947348	0.0596939	0.94055	0.786485	0.467172
ARHGAP24	USM B	0.00146576	0.0588576	0.528581	0.000252243	0.061224	0.0669328	0.056805	0.0847745	0.0830994	0.366463	0.617241	0.305099	0.968869
ASPM	USM B	0.00146855	-0.259842	0.29344	0.0491646	0.0704675	0.0366617	0.284645	0.290792	0.604104	0.483897	0.958531	0.639187	0.19248
LYRM9	USM B	0.00146927	0.0546656	0.00565912	0.23695	0.438584	0.114525	0.231171	0.70536	0.157809	0.677884	0.664112	0.0493881	0.619294
MUTYH	USM B	0.0014736	0.0357265	0.105959	0.0542312	0.00909151	0.341012	0.478647	0.687145	0.63924	0.853721	0.778124	0.126639	0.932014
LOXL1-AS1	USM B	0.00147509	0.18712	0.14081	0.0197803	0.0306304	0.0327589	0.159844	0.559213	0.475904	0.137527	0.422784	0.136581	0.846238
C1GALT1	USM B	0.00147799	-0.0351115	0.228752	0.00877149	0.207224	0.00321851	0.120488	0.470183	0.31224	0.566306	0.653175	0.744175	0.413271
NDUFC2	USM B	0.00148094	-0.0361666	0.66328	0.000647307	0.738238	0.0107945	0.290925	0.559497	0.423375	0.547228	0.0198044	0.226022	0.793831
CAPN12	USM B	0.00148673	0.066995	0.866821	0.0630594	0.46125	0.257338	0.151159	0.112333	0.0624227	0.979489	0.5197	0.515513	0.213821
OVGP1	USM B	0.00148708	0.108783	0.335224	0.76892	0.0126664	0.555115	0.00547059	0.526176	0.915196	0.789915	0.0135098	0.281739	0.564231
BICD2	USM B	0.00149025	0.055319	0.406102	0.00366852	0.385945	0.0368572	0.325768	0.023445	0.752639	0.666352	0.848033	0.150116	0.0347306
ATP5G3	USM B	0.00149256	-0.0387333	0.366435	0.0072749	0.0999948	0.349459	0.674221	0.489845	0.953415	0.433261	0.585469	0.312771	0.477527
ARHGEF3	USM B	0.00149986	-0.0486476	0.681993	0.172465	0.530353	0.000275535	0.134411	0.0840418	0.644842	0.189216	0.577262	0.972715	0.587679
WDR59	USM B	0.00150054	0.0359997	0.127887	0.0273902	0.416533	0.0259279	0.985032	0.43024	0.163904	0.730025	0.0281733	0.928589	0.699207
SNX25P1	USM B	0.00150058	0.202066	0.553699	0.0555409	0.0235979	0.153155	0.981274	0.781346	0.480056	0.898884	0.164873	0.773231	0.00167731
NBPF11	USM B	0.00150101	0.046914	0.633167	0.000906353	0.724776	0.0692509	0.137637	0.11227	0.357299	0.592536	0.606964	0.409077	0.944073
SRSF4	USM B	0.00150532	-0.0232973	0.902369	0.0207023	0.966962	0.125539	0.037154	0.446052	0.336998	0.201656	0.136002	0.676596	0.164595
HSCB	USM B	0.00150633	-0.0415883	0.457134	0.0363268	0.0337768	0.187103	0.91806	0.691027	0.9755	0.989431	0.417587	0.657345	0.14336
TNFRSF17	USM B	0.00150845	-0.120671	0.0597308	0.00253814	0.153093	0.34387	0.518372	0.932618	0.52943	0.590717	0.0902923	0.978618	0.600462
DAD1	USM B	0.0015129	-0.0462017	0.29557	0.000183138	0.208882	0.111559	0.278643	0.964124	0.375084	0.235037	0.0769105	0.890682	0.458208
ZBED5	USM B	0.00151446	0.0313367	0.701414	0.00101255	0.9133	0.0162164	0.206645	0.967136	0.985809	0.0552478	0.0110826	0.646375	0.459235
RBL2	USM B	0.0015152	0.0332143	0.954644	0.00747969	0.72385	0.0004014	0.19366	0.429478	0.928908	0.825935	0.801377	0.962064	0.0819675
IGLV3-25	USM B	0.00152977	-0.169812	0.0861791	0.178136	0.0271359	0.054405	0.957703	0.796194	0.0243343	0.399374	0.922017	0.301184	0.245944
SLC1A4	USM B	0.00153101	-0.129529	0.0302628	0.00393736	0.121896	0.114751	0.73894	0.930728	0.89187	0.141936	0.356433	0.279047	0.599456
ST20	USM B	0.0015369	-0.0641562	0.813672	0.221023	0.537721	1.9656e-05	0.694866	0.658435	0.529523	0.126153	0.164416	0.308778	0.672871
HSPA13	USM B	0.00154832	-0.084505	0.0199899	0.00549951	0.159367	0.532721	0.844988	0.639929	0.8083	0.0286436	0.163637	0.474273	0.561814
SLC16A7	USM B	0.00154977	0.0711464	0.982306	0.0248984	0.880919	0.0176409	0.0132342	0.199903	0.0764305	0.541196	0.091394	0.919146	0.546731
MSC-AS1	USM B	0.00155385	-0.173087	0.0558308	0.165344	0.211196	0.0171947	0.283987	0.663	0.718561	0.746677	0.806696	0.905216	0.394749
OIP5-AS1	USM B	0.00155743	0.028743	0.141426	0.000718993	0.098812	0.00400489	0.058682	0.360849	0.544522	0.984777	0.503923	0.491303	0.421844
SLC44A2	USM B	0.00155805	0.028404	0.144296	0.00873015	0.119804	0.592813	0.876891	0.607529	0.209702	0.0548294	0.143613	0.787712	0.70933
BOLA3	USM B	0.0015582	-0.0560771	0.296503	0.000532438	0.622409	0.337691	0.584806	0.777869	0.895404	0.254629	0.428918	0.543556	0.104987
SPAG4	USM B	0.00156262	-0.173334	0.919319	0.0538196	0.0118566	0.600925	0.870285	0.68314	0.121845	0.584273	0.131946	0.289456	0.849545
C8orf37	USM B	0.00156314	0.0861495	0.798881	0.0699347	0.191554	0.903498	0.11121	0.659804	0.688939	0.220939	0.00762185	0.285408	0.639009
FAM3C	USM B	0.00156552	-0.0443318	0.58934	0.0142232	0.262499	0.017725	0.771008	0.0867965	0.158865	0.0803142	0.516673	0.645647	0.588912
GAS7	USM B	0.00156702	-0.137345	0.226468	0.0479418	0.127489	0.00183393	0.244179	0.820534	0.000753734	0.851044	0.82521	0.0358399	0.931815
AL355310.2	USM B	0.00156796	0.117754	0.737122	0.00926369	0.0135449	0.281505	0.145029	0.0268666	0.395373	0.318652	0.325576	0.722823	0.483196
SNORA27	USM B	0.00156842	0.100564	0.0374921	0.147169	0.610612	0.243659	0.265483	0.184021	0.725434	0.884306	0.105711	0.884404	0.874291
RHBDD3	USM B	0.00157046	-0.0681087	0.0211728	0.0118883	0.316846	0.452387	0.880549	0.57394	0.654252	0.449967	0.142555	0.639435	0.327796
FBXL8	USM B	0.00157486	-0.122738	0.597942	0.0141967	0.177837	0.0256994	0.778229	0.290782	0.467	0.395678	0.393683	0.945322	0.192766
IGHV2-5	USM B	0.00157855	-0.12165	0.232965	0.878111	0.100181	0.00148896	0.726124	0.645043	0.982237	0.44009	0.850882	0.0168228	0.283639
HMMR	USM B	0.00158052	-0.160756	0.525156	0.0492652	0.0693415	0.117488	0.566169	0.427203	0.925126	0.630214	0.0457245	0.536498	0.480554
TXNDC5	USM B	0.00158251	-0.171631	0.0159398	0.00236432	0.164328	0.702137	0.415906	0.912049	0.767884	0.757358	0.192141	0.583075	0.788892
BTBD3	USM B	0.00158261	0.249216	0.00553635	0.158737	0.717071	0.286444	0.892456	0.596655	0.0851248	0.974052	0.77285	0.292757	0.0718667
RAVER2	USM B	0.00158285	0.155728	0.587058	0.000247771	0.552063	0.00123745	0.0380057	0.259234	0.589864	0.0617318	0.197453	0.377212	0.821537
PLBD1	USM B	0.00158461	0.140549	0.138169	0.0162075	0.945816	0.123419	0.0810212	0.766945	0.280047	0.127225	0.899808	0.593843	0.949994
DYNLRB1	USM B	0.00159	-0.0405752	0.689412	0.0157606	0.1943	0.0158347	0.0244868	0.297518	0.546487	0.871158	0.0653286	0.709234	0.328035
FAM49A	USM B	0.00159497	-0.0387738	0.606822	0.112928	0.610078	0.0218116	0.305281	0.369258	0.074804	0.845094	0.0560486	0.253267	0.0580006
TRAPPC4	USM B	0.00160281	-0.0343153	0.208561	0.00664916	0.643064	0.000500105	0.00914067	0.394533	0.863439	0.563475	0.175962	0.380637	0.960998
ECT2	USM B	0.00161065	-0.0821054	0.525968	0.205509	0.149563	0.376815	0.0108713	0.0426549	0.720716	0.951404	0.514693	0.105188	0.384622
GATD1	USM B	0.00161613	0.0460888	0.65356	0.00163332	0.647856	0.228917	0.41594	0.657695	0.328263	0.679149	0.210905	0.259741	0.361207
SFMBT1	USM B	0.00162186	0.0338909	0.379803	0.047862	0.100318	0.0450604	0.491908	0.903244	0.824152	0.611081	0.80963	0.580267	0.0634859
UXS1	USM B	0.00162189	0.0468968	0.73697	0.0877458	0.36739	0.00546884	0.0592351	0.797684	0.596447	0.775298	0.303476	0.814429	0.291554
RALGPS1	USM B	0.00162644	0.0444966	0.209677	0.0754925	0.61186	0.0234242	0.012258	0.95642	0.191623	0.14297	0.912245	0.0761576	0.312748
AC004918.3	USM B	0.00162697	0.0957933	0.733382	0.00310493	0.49898	0.916055	0.0177602	0.845519	0.370791	0.397191	0.535632	0.0831292	0.715735
FAM81A	USM B	0.00163	0.109707	0.243404	0.00179818	0.520734	0.229743	0.00824387	0.239841	0.00687777	0.702427	0.142409	0.157768	0.0299761
MPPE1	USM B	0.00163019	0.0277319	0.000662752	0.100697	0.300662	0.961814	0.321375	0.545814	0.120778	0.567905	0.243742	0.688651	0.740047
MIR600HG	USM B	0.00164342	0.0861401	0.582	0.00132428	0.757292	0.0730748	0.211046	0.58913	0.23327	0.0254628	0.00108515	0.915185	0.900037
ATP6V1D	USM B	0.00164363	-0.0356123	0.390589	0.00765675	0.0847984	0.216693	0.689583	0.714007	0.497239	0.827959	0.419536	0.888652	0.726381
RNF41	USM B	0.00164463	0.0260204	0.102896	0.0731245	0.138488	0.589108	0.605353	0.555198	0.64973	0.41942	0.405129	0.0894997	0.562456
ZNF252P-AS1	USM B	0.00165298	0.157512	0.153716	0.0459304	0.242898	0.0713613	0.432868	0.0414493	0.82479	0.409758	0.142069	0.0012852	0.541562
RIC3	USM B	0.00166142	0.0488119	0.695462	0.0199966	0.158919	0.224374	0.0254216	0.0264033	0.623062	0.587744	0.0573456	0.600358	0.578357
AC010761.3	USM B	0.00166411	0.124388	0.969324	0.00737645	0.264668	0.340072	0.0846893	0.389086	0.277469	0.472608	0.00417413	0.249072	0.512848
AC136475.2	USM B	0.00166416	-0.101656	0.199814	0.0260873	0.114353	0.18008	0.339136	0.0710203	0.681088	0.202799	0.295861	0.894089	0.809321
PPP1R7	USM B	0.00166524	-0.0309264	0.958625	0.0196575	0.148195	0.386079	0.805402	0.779787	0.585343	0.280011	0.00339926	0.291899	0.162667
IFT46	USM B	0.00166639	-0.0498457	0.205611	0.0805611	0.385381	0.15753	0.932556	0.432439	0.66281	0.38921	0.131835	0.246307	0.540089
GTF2B	USM B	0.0016693	-0.0322137	0.884875	0.00278416	0.0324782	0.0249777	0.716772	0.751047	0.274909	0.114961	0.424161	0.443924	0.484366
MAD1L1	USM B	0.00167838	-0.035434	0.129583	0.0474155	0.464524	0.0842992	0.0147656	0.534041	0.393138	0.123006	0.691175	0.511423	0.222018
SNRPGP10	USM B	0.00167929	-0.0709932	0.0680006	0.00250537	0.0403232	0.771997	0.656867	0.534816	0.627117	0.895884	0.852124	0.269541	0.358843
RNF168	USM B	0.0016847	-0.0333136	0.414803	0.0119386	0.180011	0.144417	0.496122	0.286372	0.906591	0.16061	0.764575	0.481965	0.401601
GNB5	USM B	0.00168497	0.0258277	0.228675	0.00901713	0.230879	0.702135	0.275301	0.421015	0.930823	0.157318	0.627683	0.123505	0.646628
CBWD2	USM B	0.00168803	-0.0392675	0.942964	0.000170523	0.0798853	0.242554	0.441086	0.381816	0.545495	0.938259	0.127683	0.907242	0.739714
AL450344.3	USM B	0.00169599	0.120607	0.557252	0.00407647	0.323777	0.475417	0.0250795	0.157743	0.945851	0.578217	0.797844	0.764712	0.535552
CNP	USM B	0.00170617	-0.0382413	0.050698	0.00526269	0.782917	0.0475937	0.287181	0.122854	0.706545	0.231871	0.724887	0.659754	0.858288
FKBP5	USM B	0.00170919	-0.087817	0.330739	0.19694	0.0130296	0.154535	0.0585014	0.744828	0.0678458	0.71127	0.155813	0.413162	0.0533856
NBPF8	USM B	0.00170924	0.0519568	0.986769	0.000914269	0.596324	0.0489172	0.0427647	0.845056	0.837583	0.689428	0.582444	0.973944	0.209734
CABP4	USM B	0.00171348	0.108414	0.113761	0.0709287	0.858234	0.492328	0.249265	0.408858	0.418652	0.621385	0.168842	0.0393916	0.0399216
SOCS2	USM B	0.00171442	-0.213829	0.0615533	0.125602	0.601132	0.0354492	0.318694	0.298372	0.544334	0.832392	0.614726	0.240995	0.700919
FBXW5	USM B	0.00173248	-0.031456	0.910008	0.016299	0.898451	0.0224453	0.00100004	0.927364	0.461946	0.8978	0.117569	0.634708	0.757896
NETO2	USM B	0.00173962	0.0626281	0.950462	0.0327749	0.101452	0.0226152	0.0802854	0.826809	0.0546617	0.794454	0.573657	0.55581	0.345927
VSIR	USM B	0.00174296	-0.0605087	0.116731	0.0437534	0.379063	0.0255483	0.0183526	0.989992	0.743571	0.72548	0.754881	0.89599	0.482916
VAMP1	USM B	0.00174718	0.0468408	0.884058	0.00706922	0.767141	0.134193	0.1643	0.347532	0.0355171	0.391385	0.0556279	0.288227	0.361511
NICN1	USM B	0.0017476	0.0413981	0.471914	0.0472659	0.0849163	0.219075	0.0957042	0.597714	0.663756	0.546945	0.115728	0.451531	0.575164
DNAJB12	USM B	0.00175248	-0.0312006	0.638964	0.051706	0.887957	0.000671504	0.311428	0.523183	0.698063	0.688332	0.557308	0.477857	0.220015
IZUMO4	USM B	0.00175442	0.108302	0.0821183	0.000344474	0.328614	0.191253	0.664732	0.674459	0.772287	0.791591	0.945829	0.858749	0.222443
AC005154.1	USM B	0.00175459	0.0487808	0.124959	0.00334781	0.937543	0.180503	0.133508	0.954565	0.79574	0.100392	0.012811	0.687326	0.844262
SPDYE3	USM B	0.00175969	0.0459078	0.00171389	0.00432125	0.493941	0.683603	0.975742	0.797654	0.827966	0.276902	0.626232	0.824707	0.364565
TMEM70	USM B	0.00177135	-0.0375538	0.0863716	0.0056124	0.617698	0.00986264	0.441202	0.202908	0.641998	0.82266	0.863048	0.622114	0.521217
GGT1	USM B	0.00177529	-0.0934617	0.35694	0.00991637	0.346571	0.666656	0.327576	0.915204	0.690892	0.464016	1.14923e-05	0.071785	0.810396
PGRMC2	USM B	0.00177664	-0.0442697	0.0814732	0.0218197	0.515752	0.412274	0.193997	0.318445	0.199724	0.450571	0.662807	0.200299	0.961728
CAMK1D	USM B	0.00177675	0.0339774	0.155876	2.60132e-05	0.829469	0.744541	0.760091	0.917172	0.959172	0.407105	0.489717	0.975156	0.320661
TMX2	USM B	0.00177902	-0.02628	0.569265	8.99911e-06	0.370687	0.19624	0.446365	0.924372	0.230666	0.622794	0.289471	0.529618	0.252056
ARHGEF10	USM B	0.00178828	0.176425	0.671619	0.007216	0.672552	0.567657	0.280291	0.621054	0.315898	0.058934	0.023321	0.873445	0.728452
JOSD2	USM B	0.00179169	-0.0708811	0.911872	0.0288923	0.881723	0.0497933	0.0813022	0.615384	0.685541	0.436967	0.00377739	0.821944	0.664572
RNF149	USM B	0.00179506	-0.033	0.386398	0.00386259	0.348336	0.0478364	0.818938	0.0926872	0.952681	0.345746	0.294742	0.894075	0.584124
RHPN1	USM B	0.00180515	0.117549	0.0580693	0.0742372	0.755479	0.218683	0.0825709	0.839843	0.180215	0.71756	0.143356	0.992416	0.660399
FAM213A	USM B	0.00180595	0.0655699	0.0336285	0.0959142	0.00201935	0.0192311	0.741174	0.77917	0.609029	0.714127	0.301742	0.13579	0.665664
AC011416.4	USM B	0.00181482	0.101375	0.392536	0.0341147	0.0902993	0.225267	0.184948	0.308621	0.426971	0.523558	0.546716	0.712305	0.187225
AUTS2	USM B	0.0018181	0.0683218	0.780601	0.000451463	0.950159	0.00184687	0.0743748	0.20117	0.486589	0.388138	0.20078	0.920467	0.802575
KCNG1	USM B	0.00181866	0.183449	0.279016	2.49583e-05	0.0210862	0.862445	0.367891	0.145731	0.712938	0.196705	0.153681	0.356192	0.433627
CARF	USM B	0.00182454	0.0492608	0.616547	0.00446831	0.911329	0.364941	0.0121478	0.929274	0.235476	0.362227	0.327853	0.787574	0.567373
ACOT13	USM B	0.00182832	-0.0369555	0.291903	0.00191267	0.340393	0.0235944	0.364952	0.720674	0.747357	0.0275207	0.507688	0.568896	0.674144
TFDP1	USM B	0.00183084	-0.0314022	0.322844	0.0144879	0.404174	0.666955	0.0892738	0.375121	0.962052	0.786531	0.0781049	0.39879	0.745645
REL	USM B	0.00183444	0.0424111	0.128936	0.00108231	0.876657	0.60763	0.0536545	0.519904	0.785255	0.694043	0.00951682	0.235873	0.899531
FNDC3A	USM B	0.00184256	-0.0435132	0.0011578	0.114764	0.0561548	0.829834	0.521418	0.088158	0.5979	0.596038	0.994452	0.258012	0.333173
PRDM11	USM B	0.00184296	0.0852772	0.319796	0.341694	0.265634	0.0959602	0.591832	0.570486	0.120366	0.149103	0.255309	0.327806	0.455722
PNRC1	USM B	0.00185164	0.035158	0.106165	0.0435715	0.341745	0.12713	0.108303	0.385963	0.337631	0.408177	0.313699	0.212066	0.597735
CRYBG3	USM B	0.00185498	0.167791	0.875341	0.640379	0.741219	9.5478e-05	0.0103282	0.28671	0.522012	0.0204726	0.227164	0.204347	0.602247
ACOT4	USM B	0.00185531	-0.144696	0.11765	0.00633534	0.511577	0.953411	0.0948522	0.671208	0.489486	0.615314	0.550082	0.912422	0.749679
AC026401.3	USM B	0.00186035	0.0635323	0.606471	0.000244804	0.700057	0.0333769	0.0717372	0.982125	0.238459	0.620036	0.955731	0.857208	0.972853
TMEM59	USM B	0.00186861	-0.0324022	0.914515	0.000177838	0.538509	0.166323	0.416594	0.543509	0.680539	0.596599	0.030842	0.484617	0.943405
SLC16A5	USM B	0.00186995	0.085252	0.206781	0.0586148	0.13752	0.716328	0.315432	0.422445	0.582995	0.499106	0.186829	0.342701	0.840493
C19orf25	USM B	0.00187923	-0.0337898	0.656907	0.000522011	0.443671	0.172404	0.0127373	0.654887	0.393058	0.826746	0.596509	0.543326	0.502433
NOP10	USM B	0.00188118	-0.0391231	0.421122	0.00299798	0.501732	0.0296989	0.414467	0.522235	0.249162	0.410537	0.2896	0.742636	0.360918
RNF11	USM B	0.00188245	-0.0474816	0.58661	0.444389	0.00909181	0.0444013	0.340571	0.218992	0.0798585	0.949113	0.532943	0.353678	0.802596
ANKS6	USM B	0.00188743	0.0664635	0.0622516	0.126096	0.231915	0.063953	0.699688	0.971301	0.145549	0.530491	0.432116	0.995116	0.847328
ICA1L	USM B	0.00189246	0.0635409	0.51021	0.00011105	0.766783	0.214279	0.164198	0.404398	0.0463782	0.240469	0.843286	0.937626	0.224153
ZNF665	USM B	0.00189989	0.0773481	0.589764	0.0371668	0.198408	0.0232023	0.155724	0.519485	0.451185	0.498053	0.0455955	0.444796	0.850295
HOTAIRM1	USM B	0.00190352	-0.0662652	0.068126	0.755322	0.0326385	0.00648911	0.809234	0.377176	0.933056	0.729031	0.348614	0.722336	0.898324
HSPBAP1	USM B	0.00190699	0.0441428	0.997601	0.0202306	0.726362	0.107231	0.529999	0.850006	0.480637	0.372846	0.0351636	0.12256	0.239889
PSMB5	USM B	0.00191034	-0.0449213	0.687354	0.000371549	0.337439	0.12885	0.411147	0.707033	0.154115	0.929255	0.481899	0.251374	0.521931
DDIT3	USM B	0.00191499	-0.0442123	0.341918	0.00403639	0.364655	0.00225849	0.00215023	0.0244648	0.663485	0.8709	0.984328	0.973169	0.600195
GPKOW	USM B	0.00191696	-0.0351533	0.765816	0.00301514	0.413877	0.00622203	0.0478003	0.559077	0.0639454	0.432052	0.443516	0.251212	0.814385
NINJ1	USM B	0.0019179	-0.14471	0.208687	0.000406548	0.976269	0.423394	0.492626	0.453888	0.304398	0.0280554	0.0393737	0.0378622	0.116897
ZRANB3	USM B	0.00192592	0.0629915	0.872504	0.0319961	0.268598	0.37959	0.0627141	0.823119	0.000188826	0.136543	0.311954	0.256311	0.422614
DDIT4	USM B	0.00193146	-0.118092	0.052068	0.896028	0.247745	0.00760615	0.0282643	0.189353	0.305065	0.512581	0.695075	0.822105	0.230198
CEP170	USM B	0.00193307	0.0358301	0.766777	0.00031852	0.298542	0.187301	0.0338785	0.515218	0.921863	0.821679	0.183362	0.957417	0.917202
IGHM	USM B	0.00193776	-0.0435478	0.2764	0.116615	0.281613	1.87597e-05	0.0946282	0.261791	0.0905708	0.270411	0.239228	0.850092	0.182035
TEAD2	USM B	0.00193976	0.116814	0.805696	0.0436956	0.0646691	0.0437327	0.749232	0.143239	0.23897	0.38724	0.011519	0.665147	0.213748
MAFF	USM B	0.00194261	-0.116762	0.160749	0.0213187	0.300463	0.0474577	0.894983	0.251488	0.48008	0.0305191	0.145184	0.942767	0.0252671
NFKBIZ	USM B	0.00194532	0.0484734	0.307207	0.00557118	0.458503	0.1684	0.00745337	0.682998	0.276926	0.268998	0.685173	0.815312	0.835269
TIMM23	USM B	0.00194622	-0.0349907	0.563706	0.00174204	0.161537	0.247059	0.270644	0.491265	0.332463	0.348873	0.189854	0.579416	0.688439
DSTYK	USM B	0.00194658	0.0364757	0.927404	0.0402077	0.208588	0.00695132	0.170364	0.976537	0.103952	0.459239	0.87458	0.398503	0.43149
TP63	USM B	0.00195626	-0.229331	0.00071912	0.214617	0.612381	0.812477	0.136616	0.274353	0.87865	0.352351	3.53771e-06	0.288515	0.833363
EMB	USM B	0.00196494	-0.0316438	0.0496802	0.0690839	0.134111	0.0439035	0.543286	0.754408	0.493803	0.223284	0.0770857	0.598785	0.152056
NUP160	USM B	0.00196565	0.0360178	0.518268	0.000100669	0.216976	0.173201	0.372086	0.0132841	0.45506	0.77598	0.0413696	0.138955	0.260812
NSUN7	USM B	0.00197629	0.209221	0.657111	0.00019302	0.493128	0.532242	0.834215	0.995036	0.285442	0.334229	0.0557701	0.944351	0.0703981
FBXO8	USM B	0.00197858	-0.0380284	0.947348	0.000489473	0.985378	0.0195719	0.552161	0.832936	0.986565	0.633037	0.0567074	0.623724	0.948043
TVP23B	USM B	0.00201004	-0.0363035	0.0979908	0.0209493	0.428071	0.0438671	0.991235	0.506444	0.963697	0.530945	0.12049	0.961607	0.15803
POMK	USM B	0.00202709	0.0988362	0.207682	0.0288972	0.634526	0.297876	0.280245	0.902788	0.0125071	0.642903	0.494123	0.199335	0.787134
NCEH1	USM B	0.00204439	-0.0591854	0.38952	0.0687108	0.971389	0.111779	0.317722	0.129872	0.0597687	0.337633	0.291822	0.74016	0.069988
MYZAP	USM B	0.00204866	0.214247	0.935937	6.19196e-05	0.09562	0.0114252	0.233087	0.0898643	0.252068	0.372613	0.875249	0.621774	0.591638
TNFRSF13B	USM B	0.00205767	-0.0406378	0.371615	0.0934675	0.981583	0.00973681	0.54478	0.654809	0.399676	0.921457	0.00020629	0.746205	0.9773
TBXAS1	USM B	0.00206143	-0.0895017	0.82287	0.5089	0.295312	0.00595922	0.0450945	0.540005	0.0435631	0.974135	0.0321246	0.306881	0.61453
ZDHHC12	USM B	0.00206176	-0.0417356	0.852371	0.000796944	0.518745	0.00363324	0.0263589	0.631967	0.201804	0.249618	0.116292	0.805438	0.565305
RAB40B	USM B	0.00206296	0.0728752	0.163652	0.0358459	0.172741	0.0800889	0.383614	0.242819	0.192658	0.809893	0.0291648	0.756184	0.326616
SHROOM1	USM B	0.00206819	-0.186757	0.0233083	0.213274	0.444949	0.0143533	0.0148167	0.798718	0.0643117	0.108067	0.81309	0.450329	0.81163
GDPD5	USM B	0.00207551	-0.0854262	0.129503	0.104831	0.463404	0.165018	0.031524	0.627219	0.0153232	0.30238	0.638487	0.556998	0.728153
STK25	USM B	0.00208381	0.0235591	0.336429	0.00235933	0.142132	0.328088	0.301001	0.725432	0.975932	0.950635	0.22031	0.333517	0.320255
DDRGK1	USM B	0.00210098	-0.0336268	0.555398	0.000394336	0.641866	0.0240995	0.369293	0.463958	0.653151	0.259341	0.581109	0.953706	0.124386
CAV1	USM B	0.00210377	-0.264492	0.0894454	0.00300062	0.273029	0.51104	0.949045	0.856287	0.929614	0.503356	0.168411	0.433469	0.872134
RMI2	USM B	0.0021101	-0.0813748	0.171632	0.576178	0.515607	0.00693299	0.00675122	0.482992	0.654368	0.245998	0.443286	0.336653	0.300679
DDTL	USM B	0.00211236	0.0805409	0.322411	0.0032141	0.812626	0.755521	0.835105	0.396071	0.630643	0.383016	0.062452	0.127247	0.427435
BMS1P4	USM B	0.00211759	0.0519186	0.0191745	0.0561183	0.847101	0.41434	0.838838	0.700875	0.17853	0.475779	0.0118599	0.91054	0.954105
SSSCA1	USM B	0.0021179	-0.0437418	0.617548	7.80368e-05	0.539731	0.043303	0.33303	0.146345	0.55956	0.529511	0.134266	0.771202	0.164608
MTFR1L	USM B	0.00211888	0.0258931	0.866529	0.013435	0.484226	0.194777	0.338646	0.000207139	0.390615	0.109088	0.476922	0.443291	0.936555
APOBEC3G	USM B	0.00211922	-0.0420002	0.400336	0.00122449	0.690593	0.0955009	0.384035	0.683241	0.769699	0.655031	0.00617417	0.511934	0.737805
GSTCD	USM B	0.0021225	0.0704171	0.722761	0.0312404	0.0676578	0.0264268	0.281909	0.193556	0.828789	0.61071	0.791266	0.653586	0.256589
SPCS1	USM B	0.00212595	-0.0477823	0.0840443	0.000560258	0.136987	0.309811	0.73058	0.906459	0.646162	0.151689	0.0425514	0.484607	0.893625
CDCA5	USM B	0.00213267	-0.1881	0.0590057	0.0548752	0.356459	0.0142426	0.609009	0.276301	0.92221	0.184015	0.545051	0.248609	0.334845
CALR	USM B	0.00213669	-0.0610578	0.553426	0.000728918	0.13549	0.378747	0.312076	0.879986	0.57449	0.92748	0.125423	0.517971	0.74235
SLBP	USM B	0.00214441	-0.0286408	0.381197	0.00834296	0.983395	0.104148	0.148572	0.505265	0.449594	0.60594	0.01612	0.211616	0.936418
ZXDC	USM B	0.00214473	0.0369334	0.780441	0.0030641	0.0071653	0.322301	0.607343	0.7177	0.900103	0.875786	0.235695	0.545083	0.626473
PLA2G2D	USM B	0.00214905	-0.10348	0.771076	0.0141485	0.539396	0.032726	0.00551074	0.0386551	0.142808	0.492881	0.697824	0.328228	0.598547
RN7SL842P	USM B	0.00215836	0.143213	0.891191	0.00153665	0.955728	0.345165	0.506586	0.496367	0.164694	0.864266	0.014002	0.522844	0.910618
CRAT	USM B	0.00216479	0.0570538	0.405493	0.00722365	0.0180789	0.513905	0.231173	0.973029	0.329431	0.141768	0.851542	0.850249	0.066189
CNN3	USM B	0.00218387	0.120885	0.761735	0.014419	0.263037	3.22597e-05	0.264852	0.803291	0.593264	0.863221	0.732011	0.714919	0.706972
DHCR24	USM B	0.00218441	-0.108671	0.069247	0.605615	0.107213	0.462894	0.130427	0.810597	0.207514	0.0524831	0.00399736	0.847762	0.593679
ZNF248	USM B	0.00219164	0.0413486	0.655778	0.00583825	0.259312	0.078693	0.122839	0.244118	0.953576	0.805735	0.108198	0.918429	0.0409824
CYCS	USM B	0.00219297	-0.0384461	0.553531	0.000388822	0.131981	0.0780955	0.341919	0.339132	0.698505	0.406408	0.0223443	0.639747	0.820103
MAN1A1	USM B	0.00219615	-0.10576	0.00947569	0.0203777	0.1155	0.0932155	0.844883	0.728449	0.665413	0.506024	0.268369	0.390878	0.818274
IGLV9-49	USM B	0.00220179	-0.109773	0.11362	0.815511	0.0334607	0.453484	0.661742	0.537785	0.000552906	0.699169	0.377805	0.929936	0.939636
PEX6	USM B	0.00220421	0.138482	0.654544	0.0160342	0.952303	0.0995836	0.00138427	0.405116	0.0367262	0.339168	0.657707	0.544574	0.76264
CYTIP	USM B	0.00220583	-0.0339218	0.205256	0.0264845	0.0951272	0.0204411	0.837508	0.58416	0.175027	0.715011	0.317447	0.616637	0.316295
GARNL3	USM B	0.0022065	0.0917918	0.251154	0.123451	0.175845	0.0667567	0.107528	0.418948	0.182539	0.830817	0.923056	0.155159	0.962214
EID3	USM B	0.00221045	0.0753089	0.735625	0.0823309	0.00973463	0.0128129	0.374755	0.900796	0.387483	0.803712	0.861976	0.0935589	0.12919
KLHDC9	USM B	0.00221412	0.10371	0.498121	0.416456	0.125941	0.0250109	0.730154	0.0200519	0.651164	0.155063	0.748732	0.344864	0.933934
PSMA3	USM B	0.00221615	-0.0318073	0.73179	0.00228155	0.0402396	0.205084	0.823057	0.23843	0.357232	0.180261	0.993366	0.765176	0.89911
AC244154.1	USM B	0.00221793	0.096764	0.791561	0.00292897	0.252472	0.147312	0.627937	0.883818	0.756888	0.525152	0.416596	0.956376	0.0302351
SUMO2	USM B	0.00223516	-0.0271904	0.692573	0.00392648	0.0148212	0.0525909	0.777192	0.782381	0.180674	0.578157	0.661247	0.588248	0.799242
EEF1E1	USM B	0.00224856	-0.0392948	0.314282	0.00204221	0.130101	0.573206	0.226139	0.607998	0.797604	0.835131	0.216381	0.70998	0.6141
CEP63	USM B	0.00224886	-0.0313382	0.808765	0.00218575	0.10858	0.568804	0.912946	0.942629	0.500338	0.402053	0.40935	0.161844	0.794702
MRPL33	USM B	0.00226111	-0.0365302	0.583746	0.00930124	0.126983	0.0200453	0.489663	0.404906	0.681472	0.379332	0.974245	0.863642	0.0561311
CIITA	USM B	0.00226119	0.041665	0.886173	6.35714e-06	0.114077	0.292933	0.715238	0.896405	0.631236	0.971568	0.290679	0.425265	0.401911
RARRES3	USM B	0.00226253	-0.0598724	0.813266	0.00115621	0.542954	0.0912538	0.291747	0.500641	0.725174	0.718224	0.0368396	0.603318	0.216904
SPG21	USM B	0.00226517	0.0209208	0.00713841	0.234736	0.0302142	0.698832	0.377418	0.178079	0.504054	0.071146	0.269947	0.821015	0.413527
HID1	USM B	0.00226732	-0.17688	0.098638	0.026847	0.0884837	0.0418609	0.926923	0.494133	0.789385	0.145727	0.806454	0.813462	0.74703
TRIR	USM B	0.00227634	-0.0306301	0.673045	0.00385832	0.900229	0.0970651	0.033443	0.0821419	0.0883879	0.557274	0.0882644	0.521865	0.202224
BLM	USM B	0.00228299	-0.0450177	0.0185855	0.40712	0.402571	0.0972461	0.0954289	0.591308	0.860838	0.647696	0.0792983	0.926845	0.433559
TRIM5	USM B	0.00228503	-0.0460743	0.602246	0.00251932	0.0104273	0.137925	0.418628	0.0065678	0.0678879	0.917155	0.196886	0.498047	0.403151
GBP5	USM B	0.00229009	-0.0601446	0.795379	0.00163234	0.722866	0.450388	0.117685	0.892334	0.0418978	0.597441	0.362169	0.449408	0.16693
IGHV1-3	USM B	0.00230522	-0.14982	0.764754	0.925256	0.937206	1.27172e-05	0.993625	0.815286	0.176443	0.764735	0.0184078	0.267341	0.703322
C4orf48	USM B	0.00230553	-0.0781492	0.491517	0.180463	0.541061	0.000208767	0.031231	0.447911	0.128223	0.395843	0.218228	0.775385	0.992785
AC120193.1	USM B	0.00230623	0.0611944	0.12142	0.0193269	0.861058	0.258644	0.013059	0.454877	0.569703	0.905406	0.744414	0.169302	0.446595
MTHFR	USM B	0.00230758	0.0436559	0.468578	0.0117714	0.0989769	0.0179667	0.474646	0.323533	0.268366	0.14414	0.119379	0.332998	0.551718
SLC35B4	USM B	0.00231277	0.0397048	0.629657	0.00422098	0.586781	2.07285e-05	0.917044	0.692391	0.427455	0.520418	0.283106	0.963999	0.155528
PMPCA	USM B	0.00231449	0.0221454	0.028043	0.959467	0.00888884	0.874422	0.630811	0.252581	0.351549	0.275318	0.449886	0.835904	0.0574558
TMEM50A	USM B	0.00236438	-0.0273111	0.414221	0.000499374	0.111947	0.0377928	0.171789	0.516657	0.336006	0.0308637	0.0931465	0.64335	0.78048
ZNF548	USM B	0.00237295	0.0458495	0.734055	0.0303047	0.483848	0.0170113	0.708153	0.595241	0.407402	0.962845	0.0829958	0.597533	0.672447
CCDC62	USM B	0.00237303	0.092884	0.569955	0.0131819	0.0690192	0.0543924	0.0298877	0.91316	0.871588	0.318172	0.719168	0.0821843	0.507961
GSN-AS1	USM B	0.00239491	-0.136897	0.394875	0.475273	0.0986295	0.000496886	0.852602	1.07039e-07	0.53124	0.921046	0.937902	0.511516	0.2654
AC020978.10	USM B	0.0023956	0.0782751	0.125392	7.39126e-05	0.5179	0.0787993	0.215944	0.620795	0.0108788	0.381795	0.00799838	0.299145	0.660178
ACTG1P10	USM B	0.00239745	0.100999	0.777909	5.8594e-05	0.951431	0.182166	0.16051	0.701326	0.580853	0.0977938	0.0188191	0.381425	0.28032
ENSA	USM B	0.00240266	-0.0268439	0.732592	0.0690332	0.160191	0.0659959	0.0404041	0.829645	0.375265	0.929077	0.078493	0.503113	0.719611
SDHAF4	USM B	0.00241135	-0.0522821	0.678889	0.0172141	0.0113649	0.405147	0.847659	0.410801	0.452455	0.390628	0.743301	0.432778	0.623632
USP14	USM B	0.00241361	-0.0284289	0.62844	0.0503011	0.0751677	0.118915	0.692228	0.108492	0.680541	0.600173	0.0614448	0.357674	0.373739
GABPB1-AS1	USM B	0.0024184	0.0503045	0.977834	3.06584e-05	0.996888	0.228226	0.0277084	0.0962287	0.875788	0.0450908	0.0391253	0.276065	0.684238
EVI2A	USM B	0.00242004	-0.0522058	0.866768	0.0452406	0.0027567	0.310012	0.503481	0.847268	0.268568	0.0402961	0.023402	0.902559	0.875047
PSMA2	USM B	0.00242143	-0.0362453	0.827033	0.00126608	0.161339	0.0495071	0.512239	0.632391	0.486297	0.522779	0.227791	0.461976	0.566712
MAP3K9	USM B	0.00242406	0.0587945	0.655287	0.00332391	0.548617	0.047327	0.292459	0.286358	0.764835	0.302953	0.330975	0.372227	0.861187
LINC-PINT	USM B	0.00242425	0.0426883	0.155682	0.0511627	0.363716	0.534505	0.0199889	0.128643	0.236951	0.597389	0.902418	0.384557	0.0751427
AL080317.1	USM B	0.00242664	0.0780865	0.467786	0.0109812	0.565366	0.0704716	0.192439	0.961557	0.0293862	0.889892	0.245916	0.342908	0.339724
CCDC51	USM B	0.00242941	-0.0449478	0.585445	0.0369776	0.328979	0.121902	0.00514327	0.545613	0.792773	0.535739	0.991529	0.445257	0.95398
C19orf24	USM B	0.00244182	-0.0478935	0.714059	0.000773965	0.474873	0.129098	0.0224091	0.532583	0.931904	0.556304	0.101918	0.781947	0.0867642
EML4	USM B	0.00244521	0.0349955	0.85305	0.000807465	0.0358843	0.0147944	0.378515	0.479982	0.628117	0.476572	0.68369	0.210326	0.147216
BTG2	USM B	0.00244957	0.0410734	0.90364	0.179594	0.610519	0.125681	0.0554533	0.695216	0.117009	0.417039	0.0738403	0.288562	0.917769
SMIM15	USM B	0.0024505	-0.0322743	0.87612	0.00454631	0.0592612	0.0808808	0.412393	0.0823695	0.291433	0.840734	0.19724	0.240618	0.0642909
KDM1A	USM B	0.00247597	0.0258642	0.217829	0.0236865	0.0011121	0.21978	0.351512	0.404603	0.458804	0.9074	0.992896	0.273906	0.119522
TMEM33	USM B	0.00247833	-0.0374637	0.294745	0.00176824	0.247857	0.145748	0.466251	0.124748	0.889861	0.811009	0.832859	0.415065	0.338094
PDE7B	USM B	0.00247908	0.0841972	0.779153	0.00038994	0.529141	0.291688	0.0184034	0.485066	0.936185	0.372859	0.00859781	0.217728	0.0916978
RALY	USM B	0.00247984	-0.0271253	0.462583	0.00201688	0.904208	0.205323	0.0403978	0.564369	0.168739	0.722723	0.0848497	0.282551	0.763813
PKD2	USM B	0.00248233	-0.0965272	0.437326	0.139035	0.00602605	0.112871	0.174002	0.0391681	0.358489	0.506727	0.441801	0.335482	0.000586542
TPST1	USM B	0.00248818	0.104616	0.547089	0.0015091	0.505686	0.416555	0.00347455	0.612228	0.892159	0.613596	0.904412	0.0115598	0.633535
BNIP3	USM B	0.00249043	0.0409115	0.891376	0.378838	0.642907	0.0018977	0.567308	0.862107	0.289766	0.168667	0.113642	0.24718	0.95618
ADORA2A	USM B	0.00249682	-0.0385349	0.0447346	0.0696402	0.881003	0.034519	0.222076	0.841707	0.0326574	0.237383	0.886094	0.343631	0.82089
ATOX1	USM B	0.00249816	-0.0388638	0.353604	0.0045104	0.049905	0.46078	0.933768	0.778927	0.594841	0.648083	0.0121463	0.122349	0.637929
FAM177A1	USM B	0.00250597	-0.0371412	0.104674	0.017475	0.0664043	0.22682	0.555595	0.793943	0.700159	0.369949	0.103898	0.730503	0.808765
FKBP2	USM B	0.0025239	-0.0708636	0.0141477	0.00353268	0.351367	0.548993	0.462498	0.856553	0.809011	0.296491	0.0971056	0.310742	0.589246
ANXA2	USM B	0.00252456	-0.0522389	0.182867	0.0180631	0.0906714	0.25225	0.112601	0.903242	0.884199	0.417402	0.0381637	0.612781	0.580594
ALDOA	USM B	0.00252542	-0.0257443	0.740964	1.126e-05	0.441199	0.0449508	0.0263808	0.187872	0.431017	0.255447	0.0931343	0.71908	0.16406
MAPK1	USM B	0.00252625	0.0320374	0.818935	0.000909535	0.863313	0.00528585	0.139853	0.347425	0.603089	0.54495	0.247763	0.297936	0.866495
MAVS	USM B	0.00253086	0.0362175	0.953193	0.00702129	0.30182	0.0293254	0.877701	0.254689	0.963543	0.150351	0.00429614	0.565206	0.869991
MBIP	USM B	0.00253491	-0.0343311	0.833411	0.0335131	0.581056	0.00271747	0.82216	0.361838	0.300509	0.816048	0.17798	0.99832	0.74192
ZC3H14	USM B	0.00254048	0.0253605	0.156252	0.251669	0.195508	0.0182974	0.00871586	0.387239	0.6382	0.192298	0.558558	0.745868	0.329062
PAK1	USM B	0.00254853	-0.0469372	0.0733111	0.00285817	0.900895	0.332308	0.997393	0.769181	0.123382	0.380232	0.425481	0.902254	0.312475
HK2	USM B	0.00254881	0.0630497	0.68904	0.00618849	0.068149	0.0153134	0.0380787	0.260153	0.760108	0.16311	0.176881	0.0276089	0.412039
SAP30	USM B	0.00254889	-0.0984713	0.326719	0.000118159	0.190362	0.0647392	0.675247	0.649551	0.915243	0.0354273	0.860724	0.376996	0.728571
PPP2R3C	USM B	0.00254981	-0.0266527	0.198182	0.0340311	0.421595	0.00503151	0.53831	0.37555	0.347828	0.189984	0.244046	0.122834	0.120046
ZDBF2	USM B	0.00255541	0.087217	0.915281	0.906668	0.781505	9.77972e-05	0.0280217	0.308588	0.0232958	0.163447	0.894781	0.321618	0.712539
FAM136A	USM B	0.00255702	0.0267122	0.14007	0.314981	0.0913786	0.0591731	0.387341	0.521321	0.21813	0.932155	0.96755	0.838291	0.562337
ARID5B	USM B	0.00255728	-0.0407407	0.765178	0.193757	0.0223855	0.155678	0.00164484	0.518479	0.99566	0.708912	0.465021	0.87461	0.617266
P4HA1	USM B	0.00256164	0.0294175	0.911607	0.0826499	0.0444017	0.04286	0.0282178	0.86444	0.889421	0.61655	0.947748	0.51596	0.592631
NDUFB2	USM B	0.00256218	-0.0385825	0.889591	0.0305485	0.310647	0.155041	0.150997	0.335571	0.668341	0.266669	0.05053	0.900625	0.0616424
RARG	USM B	0.00256581	-0.0626434	0.0422615	0.0196542	0.405522	0.952822	0.661816	0.48651	0.298681	0.689301	0.342544	0.222682	0.380081
ELP2	USM B	0.0025741	0.0289443	0.504588	0.0340178	0.673254	0.0819417	0.574531	0.603407	0.0398658	0.578669	0.00797415	0.191302	0.680974
ZMPSTE24	USM B	0.0025759	-0.0403022	0.195847	0.0218884	0.250745	0.123081	0.940676	0.187872	0.935818	0.508012	0.215449	0.977282	0.740088
UBE2J1	USM B	0.00258428	-0.060298	0.212028	0.000147361	0.19695	0.272162	0.509618	0.333652	0.960037	0.100086	0.0333148	0.447873	0.870021
CROCC	USM B	0.00258665	0.0567082	0.662462	0.0024024	0.0425888	0.010178	0.868936	0.737945	0.84823	0.0729991	0.588901	0.397465	0.883341
VAMP5	USM B	0.00258799	-0.0706331	0.608765	0.00111794	0.286321	0.00523487	0.315732	0.280517	0.831128	0.991994	0.165127	0.691765	0.319006
LRRC8C	USM B	0.00258838	-0.057046	0.424066	0.0315108	0.181795	0.107716	0.462271	0.840365	0.914816	0.606385	0.292762	0.418485	0.0984569
LMAN2	USM B	0.00259923	-0.0516927	0.140829	0.00189916	0.582642	0.203968	0.21339	0.870414	0.725994	0.731034	0.0230303	0.928789	0.88137
CSRNP1	USM B	0.00260017	-0.05336	0.0151454	0.0386691	0.962099	0.0130252	0.215739	0.0116541	0.938293	0.0249504	0.31946	0.181414	0.106601
ZNF397	USM B	0.00261126	0.0427902	0.11852	0.0485766	0.558768	0.680964	0.195341	0.266753	0.876126	0.809316	0.0123297	0.0449121	0.909372
AC073896.5	USM B	0.00261395	0.0762042	0.852887	0.00357186	0.642405	0.0960057	0.773237	0.647654	0.34575	0.911815	0.263887	0.598698	0.695252
PTPN2P1	USM B	0.00262565	0.090222	0.07679	0.00196287	0.718108	0.882604	0.129224	0.867953	0.512373	0.795157	0.319674	0.937633	0.256103
ANKRD13A	USM B	0.0026273	0.029623	0.819624	0.0121079	0.0266095	0.00201074	0.669806	0.850233	0.819099	0.670663	0.179004	0.768938	0.266372
GUK1	USM B	0.00263089	-0.0338953	0.786575	0.000132055	0.751414	0.43027	0.00250394	0.323218	0.890175	0.566272	0.0526493	0.61724	0.497517
IRAK2	USM B	0.00263186	0.0533243	0.911705	0.0247229	0.0097902	0.00793556	0.677899	0.428685	0.807746	0.916994	0.758717	0.86339	0.982618
PIGB	USM B	0.00263651	-0.0362739	0.320752	0.213854	0.296949	0.00172944	0.33742	0.90699	0.0527501	0.172598	0.58215	0.167868	0.524461
AP003108.3	USM B	0.00264292	0.0605239	0.444668	0.000704826	0.486094	0.29803	0.0278274	0.964527	0.79895	0.654483	0.0231089	0.349503	0.845608
ZSWIM1	USM B	0.00265322	0.0839525	0.399922	0.0705446	0.282129	0.740111	0.363917	0.38558	0.34051	0.383777	0.084745	0.00017585	0.865239
TBC1D20	USM B	0.00265479	0.0285211	0.230419	0.0451141	0.0149011	0.0742511	0.148464	0.904885	0.982045	0.78732	0.533174	0.562784	0.885571
AC138058.1	USM B	0.00266158	0.148536	0.230414	0.00260182	0.323105	0.176185	0.00714042	0.643234	0.218454	0.280932	0.848073	0.182248	0.673021
TMEM220	USM B	0.00266294	0.0928255	0.753221	0.000238981	0.0839659	0.00192735	0.0786562	0.657247	0.673222	0.787525	0.00443758	0.757771	0.827243
PIK3CD	USM B	0.00267345	0.0386651	0.685019	0.0241733	0.0314666	0.0391056	0.699405	0.587354	0.489554	0.239926	0.456478	0.59579	0.762365
RAP2B	USM B	0.00267437	-0.0409963	0.0441893	0.00147706	0.86442	0.523376	0.395968	0.141822	0.916333	0.0593492	0.746405	0.821557	0.68795
HIVEP3	USM B	0.00268144	-0.0678274	0.209124	0.838472	0.20522	0.017028	0.307865	0.172202	0.0439245	0.70187	0.49626	0.49717	0.963224
MED21	USM B	0.00268323	-0.0393796	0.00567866	0.185281	0.0929737	0.160059	0.283835	0.275259	0.783049	0.0972327	0.819371	0.812112	0.331555
TMEM156	USM B	0.00268509	-0.0366183	0.132636	0.191392	0.289827	0.00696243	0.349543	0.896729	0.915205	0.340761	0.0881567	0.183751	0.265983
FAM13B	USM B	0.00268576	0.0423283	0.356495	0.124161	0.339155	0.838934	0.00311995	0.681111	0.715184	0.111208	0.00491652	0.151108	0.734181
SLC38A9	USM B	0.00268627	-0.0348994	0.0122535	0.838603	0.0909628	0.011536	0.415215	0.548856	0.351271	0.57281	0.223177	0.998133	0.11217
YPEL2	USM B	0.00268677	0.0400617	0.822608	0.00601654	0.0626542	0.40686	0.262716	0.580931	0.156261	0.309798	0.14318	0.62156	0.477471
UCHL5	USM B	0.00268872	-0.0314577	0.218848	0.00803975	0.137773	0.573094	0.555718	0.798564	0.711602	0.585259	0.149277	0.308693	0.403719
FAM200B	USM B	0.00268918	0.0445989	0.373597	0.0375386	0.3696	0.153772	0.0541161	0.704561	0.372646	0.913559	0.837697	0.124511	0.464158
GALK1	USM B	0.0026919	-0.0416332	0.92015	0.0280633	0.270891	0.00310449	0.00139256	0.390452	0.233498	0.429146	0.252953	0.72892	0.474511
NXPH4	USM B	0.00269354	0.104305	0.784219	0.000872587	0.319219	0.0512905	0.829159	0.983029	0.0603198	0.389095	0.258258	0.996746	0.0839233
AC136475.1	USM B	0.00269535	-0.134603	0.0477882	0.00366975	0.0529113	0.000395335	0.744283	0.265507	0.274343	0.00676406	0.978443	0.73066	0.0965015
N4BP3	USM B	0.00269584	0.0561792	0.885004	0.142704	0.650576	0.00063859	0.965237	0.866282	0.823026	0.0624708	0.367255	0.324666	0.21689
ADK	USM B	0.00270002	-0.0471306	0.287221	0.395324	0.323129	0.0149087	0.0039969	0.66573	0.0389954	0.474388	0.449321	0.104715	0.991604
UAP1L1	USM B	0.00270062	0.0475039	0.342323	0.138832	0.107497	0.144598	0.795463	0.815881	0.919109	0.99539	0.0127959	0.51517	0.638556
DDB2	USM B	0.00270483	0.0349502	0.028511	0.0635836	0.653083	0.0592153	0.539894	0.312719	0.72817	0.279078	0.799193	0.392477	0.827773
SIN3B	USM B	0.00271177	0.0360122	0.57875	0.131736	0.130825	0.490973	0.409088	0.715985	0.0330639	0.840264	0.776337	0.0926864	0.201855
UBTD2	USM B	0.00271382	0.0658551	0.411355	0.0182551	0.309731	0.0118043	0.168397	0.158302	0.870725	0.12139	0.525689	0.14531	0.450628
TAF15	USM B	0.00271466	0.0516132	0.516211	0.00156254	0.577739	0.977507	0.00246384	0.0643499	0.0678026	0.742422	0.0126199	0.807156	0.844953
ATP5J	USM B	0.00271873	-0.0394955	0.753469	0.000988145	0.168701	0.226302	0.386157	0.39631	0.56059	0.474983	0.00347747	0.828902	0.261067
AC022182.1	USM B	0.00272051	-0.0880825	0.0243171	0.0612655	0.126157	0.477795	0.158914	0.583744	0.809437	0.475294	0.998837	0.172686	0.702105
CCDC189	USM B	0.00273331	0.105961	0.154752	0.298823	0.0649805	0.666557	0.0564843	0.415443	0.879744	0.740467	0.158364	0.145092	0.45843
PPP3CB-AS1	USM B	0.00273353	0.0374328	0.241693	0.0649859	0.208915	0.176851	0.072861	0.135117	0.400751	0.496906	0.101595	0.67141	0.761917
NBPF10	USM B	0.00273574	0.0627204	0.376619	0.000331681	0.974955	0.0195137	0.997669	0.290941	0.444127	0.803029	0.575383	0.864268	0.157558
AL031595.2	USM B	0.0027415	0.156232	0.0313114	0.000821766	0.55939	0.205084	0.0428841	0.853607	0.0112587	0.0178709	0.278	0.373764	0.625304
WDR27	USM B	0.00275092	0.0561894	0.207068	0.00158766	0.735569	0.0238839	0.0539586	0.222932	0.278026	0.998988	0.636099	0.407278	0.320748
OSTN-AS1	USM B	0.00275475	-0.10085	0.538592	0.513325	0.50653	0.0112735	0.0100444	0.349798	0.0392887	0.400729	0.277614	0.0448812	0.274712
SLC37A3	USM B	0.00276193	-0.0525386	0.162161	0.370716	0.0924523	0.0885641	0.167911	0.474025	0.978592	0.230824	0.672936	0.913682	0.777863
HECTD1	USM B	0.00276595	0.0283152	0.687965	0.00514379	0.936876	0.0191529	0.132126	0.345779	0.170711	0.533001	0.27299	0.552356	0.0501988
ZNF154	USM B	0.00277088	0.055086	0.50821	0.0111799	0.636521	0.0568197	0.029563	0.236158	0.957222	0.754003	0.000432509	0.302981	0.357884
SCAPER	USM B	0.00278475	0.0402087	0.421519	0.0261814	0.576689	0.0330525	0.299471	0.894786	0.128351	0.311684	0.679866	0.311549	0.18436
SLC22A23	USM B	0.00278566	0.115642	0.377545	0.0032618	0.302054	0.0264781	0.972704	0.677282	0.73889	0.301308	0.185703	0.93553	0.446989
PRKAB2	USM B	0.00279228	0.0483061	0.306779	0.0340612	0.484645	2.78971e-05	0.104488	0.877068	0.523518	0.84423	0.0840464	0.74569	0.438105
KRTCAP3	USM B	0.00279524	0.112228	0.155786	0.027933	0.612939	0.0310639	0.0307701	0.649773	0.305423	0.0302765	0.829629	0.957252	0.847822
ACAD11	USM B	0.0028137	0.0414431	0.884945	0.0576897	0.040305	0.12045	0.22122	0.751066	0.135153	0.443098	0.663601	0.383103	0.151469
CYB561A3	USM B	0.00283259	0.0327327	0.0238837	0.0407109	0.0279559	0.663046	0.872438	0.815566	0.141627	0.202944	0.476244	0.712622	0.520545
IFNGR2	USM B	0.00285993	0.0253603	0.0148408	0.0612753	0.10137	0.449325	0.691173	0.820371	0.794221	0.857805	0.608234	0.670016	0.292726
SEC11C	USM B	0.002878	-0.0766196	0.0394135	0.0043474	0.0512918	0.425225	0.597304	0.960621	0.519604	0.691633	0.0223091	0.694905	0.897653
QPCT	USM B	0.00288328	-0.187239	0.143741	0.940642	0.168499	0.00756658	0.482544	0.377795	0.0100744	0.189014	0.136502	0.871395	0.61648
AL022069.1	USM B	0.00288377	0.142266	0.191011	0.00668306	0.992678	0.393805	0.906022	0.373266	0.18733	0.103578	0.510833	0.854837	0.70975
CYBA	USM B	0.00289739	-0.043496	0.240324	0.0685657	0.509111	0.068568	0.0526444	0.475501	0.424582	0.847413	0.035445	0.732983	0.49706
USP15	USM B	0.00289829	-0.0249219	0.136787	0.0619969	0.0545885	0.0187128	0.221425	0.709442	0.311309	0.168626	0.236676	0.630974	0.828399
TLE1	USM B	0.00290095	-0.0595903	0.805036	0.735223	0.203798	0.0422356	0.125917	0.953283	0.000620711	0.208154	0.113423	0.535864	0.126359
Z97634.1	USM B	0.00290585	0.109455	0.489972	0.000418412	0.376436	0.514951	0.7983	0.932886	0.78093	0.913354	0.774741	0.231755	0.859187
PICK1	USM B	0.0029088	0.0397373	0.525846	0.00505198	0.274791	0.889687	0.901869	0.122438	0.087866	0.530191	0.704088	0.303081	0.314077
GCA	USM B	0.00291459	0.0384526	0.391791	0.0945109	0.0284668	0.0495312	0.0552452	0.891897	0.926971	0.268059	0.617621	0.207192	0.336347
TNKS2	USM B	0.00291492	0.0301262	0.677263	0.113014	0.0472825	0.53122	0.170198	0.384808	0.297413	0.878058	0.686735	0.050373	0.480749
ATF5	USM B	0.00292534	-0.142876	0.0387617	0.116591	0.383129	0.0394973	0.228517	0.842786	0.98645	0.830117	0.125331	0.0113483	0.34152
KIF11	USM B	0.00292858	-0.102064	0.0710977	0.0968536	0.391273	0.0534775	0.760262	0.628835	0.597251	0.591069	0.558566	0.605282	0.415258
TMEM126A	USM B	0.00293062	-0.0389933	0.971749	0.159373	0.0370714	0.0105682	0.707915	0.78359	0.907319	0.521178	0.0898491	0.901273	0.46512
ATXN1	USM B	0.00293983	-0.0756064	0.288187	0.626169	0.0260321	0.0977383	0.441924	0.153637	0.707027	0.602998	0.248652	0.251588	0.716288
ZNF853	USM B	0.00294295	0.0727819	0.802718	0.0113715	0.0722536	0.381737	0.803587	0.394401	0.273919	0.876075	0.205399	0.224296	0.634577
RPN2	USM B	0.0029465	-0.0430892	0.0641917	0.00387619	0.409304	0.415842	0.303281	0.727784	0.588051	0.702506	0.0717485	0.888214	0.933869
AL139353.2	USM B	0.00295441	0.113395	0.605386	0.00368101	0.957187	0.0931531	0.158745	0.0229087	0.983584	0.515987	0.106676	0.599744	0.107428
TMLHE	USM B	0.00297884	0.0392811	0.137092	0.00971932	0.416026	0.14899	0.177212	0.646534	0.0255993	0.902394	0.822056	0.271217	0.823521
ZBTB3	USM B	0.00297964	0.0596089	0.823869	0.181183	0.0867411	0.0451577	0.644053	0.298703	0.995499	0.227716	0.211138	0.152072	0.133454
ARL6IP6	USM B	0.00298736	-0.0302729	0.617201	0.0334325	0.429767	0.019086	0.998228	0.0716377	0.13562	0.0283404	0.393792	0.996641	0.577826
IFT22	USM B	0.00299254	0.0590718	0.990604	0.00562677	0.0512377	0.256191	0.243059	0.00343896	0.306599	0.632513	0.8924	0.641383	0.973945
KNSTRN	USM B	0.00300214	-0.0638785	0.0837354	0.00347147	0.925241	0.382498	0.335268	0.972494	0.876305	0.537654	0.456267	0.62937	0.548262
NDUFAF4	USM B	0.00301188	-0.0334408	0.891488	0.00689413	0.0750313	0.417878	0.832978	0.660853	0.610874	0.175363	0.115442	0.412464	0.77497
AC037459.3	USM B	0.0030157	0.0700065	0.406529	0.160238	0.316795	0.355242	0.504351	0.621715	0.0815098	0.166858	0.106728	0.755366	0.0868088
MMD	USM B	0.00301772	0.0510564	0.217255	0.182546	0.788377	0.0536881	0.00154929	0.43412	0.80864	0.844205	0.92578	0.578343	0.69348
PTGS1	USM B	0.00301872	0.046656	0.0965535	0.00669405	0.058067	0.0378971	0.371927	0.684548	0.899397	0.764382	0.847884	0.56935	0.21614
GPM6A	USM B	0.00302023	0.369095	0.430237	0.126538	0.454584	0.326375	0.22213	0.361664	0.323424	0.566638	0.834472	0.231671	0.201531
SLC2A1	USM B	0.00302317	0.0267578	0.2831	0.0013687	0.221313	0.347458	0.116707	0.971836	0.956498	0.0357948	0.717686	0.23213	0.27174
C20orf194	USM B	0.00302365	0.0843653	0.85502	0.00233932	0.348879	0.011618	0.0641637	0.549992	0.8348	0.732289	0.954033	0.870456	0.850788
AC000068.1	USM B	0.00302705	0.110577	0.793986	0.000227126	0.728612	0.367437	0.737739	0.1943	0.473615	0.375642	0.394155	0.364275	0.164999
PSMB1	USM B	0.00303095	-0.0293326	0.633387	0.00044605	0.426279	0.292965	0.698447	0.814714	0.876207	0.414062	0.194104	0.620437	0.813489
PAM	USM B	0.00303153	-0.134131	0.224698	0.0417831	0.0780215	0.964875	0.592471	0.450313	0.923607	0.136371	0.00836571	0.0948104	0.46
PITPNM2	USM B	0.00303214	0.0755538	0.902702	0.00389164	0.728285	0.0111753	0.0145335	0.320133	0.627508	0.073595	0.0102925	0.914823	0.104423
C12orf43	USM B	0.00303442	-0.0366862	0.855655	2.35436e-05	0.249233	0.757164	0.00106744	0.0228551	0.0965233	0.186828	0.560913	0.52763	0.114005
SLC52A2	USM B	0.00304246	-0.0392551	0.0525553	0.0654605	0.751367	0.0508157	0.0309242	0.52404	0.854969	0.312201	0.127474	0.226779	0.862975
ANAPC11	USM B	0.00307578	-0.0376132	0.888396	0.00309414	0.958867	0.21896	0.0174414	0.600885	0.918559	0.532591	0.111682	0.593397	0.0569536
AC093642.2	USM B	0.0030786	0.167131	0.51286	0.238622	0.595625	0.1248	0.0181952	0.220745	0.685234	0.0553664	0.283589	0.73545	0.49682
EIF2S1	USM B	0.00308439	-0.0295367	0.32399	0.00107172	0.65999	0.515728	0.879025	0.498136	0.438226	0.811156	0.0817663	0.444919	0.457009
EML5	USM B	0.00309422	0.0937743	0.845843	0.00285452	0.195284	6.94968e-07	0.239244	0.06909	0.464648	0.397597	0.21124	0.230302	0.628586
BRD2	USM B	0.00309469	-0.0230871	0.503393	0.16268	0.00122776	0.473128	0.0589689	0.873452	0.584485	0.670058	0.628004	0.641471	0.157649
HSP90B1	USM B	0.00309884	-0.0747551	0.0236235	0.00295615	0.0955852	0.735076	0.487468	0.975815	0.652369	0.965528	0.0731798	0.749538	0.902526
PTDSS1	USM B	0.0031031	0.024314	0.165789	0.701025	0.652673	0.00148601	0.695643	0.727868	0.933657	0.0234714	0.519481	0.440821	0.603314
AC027097.1	USM B	0.00310316	-0.0323015	0.281445	0.165024	0.0748359	0.0958358	0.801433	0.468175	0.495969	0.868693	0.546207	0.433585	0.141079
PSMD7	USM B	0.0031042	-0.0293344	0.408419	3.70041e-05	0.0176594	0.304823	0.370019	0.242525	0.717709	0.405973	0.205137	0.370095	0.669092
STRBP	USM B	0.00310531	0.0252607	0.00665978	0.0590324	0.537461	0.0855723	0.481308	0.704667	0.195378	0.732842	0.644439	0.932595	0.944846
ANAPC2	USM B	0.00313118	0.0535918	0.854342	0.0116618	0.514973	0.402917	0.252073	0.803526	0.276642	0.766326	0.0412376	0.201352	0.148623
ARF4	USM B	0.00316577	-0.0447571	0.0901158	0.00135791	0.22936	0.318469	0.734813	0.446309	0.398019	0.0187605	0.226403	0.22	0.764904
ANKRD24	USM B	0.00317268	-0.192907	0.141214	0.551374	0.0263817	0.222736	0.816181	0.427875	0.18062	0.321686	0.417286	0.847002	0.618372
CDC26	USM B	0.00318375	-0.0306552	0.439474	0.00342288	0.512413	0.290723	0.0121746	0.725349	0.970676	0.77565	0.0215895	0.189702	0.968387
RNU2-6P	USM B	0.00318461	0.104782	0.931697	0.000917644	0.987287	0.848873	0.00523645	0.0363242	0.606528	0.470425	0.00654166	0.613408	0.510705
ZNF211	USM B	0.003188	0.0331646	0.146253	0.00154702	0.281239	0.116156	0.706999	0.750357	0.514058	0.555535	0.863299	0.448933	0.909959
DPH1	USM B	0.00318822	0.0324248	0.229898	0.0233212	0.0937664	0.25336	0.70919	0.331768	0.728215	0.752758	0.966807	0.886964	0.725407
ZNF267	USM B	0.00318877	-0.038731	0.431307	0.137978	0.894083	0.000129707	0.708064	0.527978	0.548414	0.49938	0.618903	0.198001	0.438002
ZNF32	USM B	0.00319009	0.0336531	0.00017485	0.840683	0.406063	0.0589889	0.674681	0.210436	0.751616	0.948416	0.379042	0.959908	0.236517
SERP1	USM B	0.00319162	-0.03995	0.22203	0.00173739	0.298677	0.396123	0.934561	0.703683	0.596604	0.527815	0.0392917	0.492364	0.767913
HAPLN3	USM B	0.00319185	-0.148829	0.103666	0.087093	0.18506	0.0711303	0.13393	0.481651	0.259338	0.186151	0.130566	0.669194	0.312147
EPHB6	USM B	0.00319921	0.0451087	0.270475	0.00635787	0.0823518	0.851645	0.537139	0.327165	0.269027	0.971843	0.0448218	0.558519	0.578396
CD53	USM B	0.00320153	-0.0214707	0.235627	0.024228	0.0533996	0.124106	0.273482	0.881044	0.0630274	0.760948	0.329575	0.0791535	0.291571
LINC01535	USM B	0.00320234	0.151187	0.140486	0.421375	0.173901	0.0674593	0.0222087	0.900281	0.896203	0.906405	0.434864	0.563077	0.579911
RAB10	USM B	0.00322231	-0.0235482	0.293905	0.0694199	0.796314	0.329418	0.581971	0.00183975	0.241633	0.63786	0.16883	0.792122	0.497141
MRPL21	USM B	0.00322884	-0.0360623	0.627327	0.000940294	0.692078	0.508938	0.0734311	0.350942	0.613253	0.415142	0.0371767	0.325787	0.101395
Z98749.2	USM B	0.00323587	0.0421194	0.12763	0.00376149	0.439145	0.847239	0.109663	0.603445	0.0857758	0.616274	0.376701	0.380923	0.168225
RAN	USM B	0.00325713	-0.023244	0.59332	0.000776153	0.00720699	0.942339	0.732649	0.438331	0.802767	0.924778	0.0426501	0.55842	0.527393
BLOC1S6	USM B	0.00325975	0.0262976	0.885828	0.0224625	0.475176	0.0073813	0.211411	0.60398	0.911958	0.222512	0.616387	0.256552	0.819385
DEGS2	USM B	0.00326626	0.0878282	0.847139	0.284809	0.00281135	0.00962442	0.569344	0.596213	0.2388	0.385633	0.739894	0.421991	0.476858
ARHGAP9	USM B	0.00328217	0.0326342	0.146359	0.0181264	0.19897	0.41006	0.789086	0.281488	0.999918	0.457244	0.0490009	0.989781	0.113211
ATRN	USM B	0.00328355	0.0595509	0.833178	0.0290438	0.39711	0.136016	0.00313583	0.654647	0.0299004	0.797112	0.791247	0.579444	0.0635019
JCHAIN	USM B	0.00328497	-0.130605	0.0442952	0.00420853	0.0705588	0.107603	0.840149	0.84808	0.655935	0.591826	0.364132	0.148933	0.803153
COX7B	USM B	0.00329687	-0.0442372	0.349774	0.000501921	0.108165	0.395081	0.349547	0.643163	0.410894	0.364803	0.0488306	0.0471554	0.236931
PMEPA1	USM B	0.00329886	0.0609939	0.639398	0.0204712	0.156455	0.68738	0.255018	0.757946	0.802379	0.885558	0.0614107	0.647043	0.00299323
EIF4B	USM B	0.00330401	0.0257178	0.510129	0.333557	0.825169	0.00220009	0.436106	0.826022	0.175225	0.161507	0.70072	0.200355	0.0359547
GTF2IP1	USM B	0.00330552	0.0653124	0.189207	0.428236	0.0582014	0.17346	0.43965	0.493875	0.334543	0.255081	0.242921	0.483452	0.0831433
PIP4K2C	USM B	0.00330729	-0.0319714	0.262371	0.220718	0.0302813	0.340149	0.520505	0.869901	0.349215	0.832924	0.942447	0.706388	0.0771044
ERCC6L	USM B	0.00333109	0.178463	0.365253	0.246644	0.213651	0.0307474	0.0956115	0.99622	0.21753	0.231165	0.330965	0.945062	0.025188
FAM214A	USM B	0.0033352	0.0297311	0.759496	0.102854	0.331349	0.0390258	0.0112604	0.599123	0.0181242	0.85165	0.319386	0.99096	0.798207
AC008982.2	USM B	0.00333793	0.0657234	0.299611	0.0249099	0.648708	0.393892	0.499432	0.641944	0.149779	0.372087	0.108621	0.845682	0.556832
IGHJ3	USM B	0.00334287	-0.0890116	0.126653	0.235573	0.00519683	0.12717	0.357672	0.843375	0.0201203	0.149307	0.0232938	0.936622	0.131525
ORAOV1	USM B	0.003345	0.0356194	0.215052	9.01223e-05	0.934258	0.586576	0.988369	0.294859	0.841281	0.877391	0.198137	0.497629	0.0551885
NUDT5	USM B	0.003354	-0.0270172	0.315556	7.60225e-05	0.422483	0.830954	0.695138	0.625981	0.311254	0.45376	0.267077	0.685467	0.5668
C15orf39	USM B	0.00335887	-0.0710668	0.0780999	0.0929915	0.992966	0.156108	0.117741	0.427557	0.818853	0.427244	0.0701278	0.671973	0.325516
PXDC1	USM B	0.00336519	-0.086879	0.459385	0.204413	0.437589	0.386592	0.0130041	0.116434	0.23848	0.118256	0.668947	0.266118	0.763275
PSMG2	USM B	0.00336951	-0.0272123	0.864001	0.0846259	0.0382813	0.018711	0.928393	0.207791	0.954323	0.882929	0.900061	0.963824	0.57006
ZNF613	USM B	0.00337243	-0.0519425	0.356225	0.191539	0.0686141	0.0727183	0.770604	0.453314	0.581886	0.0688752	0.0924275	0.552067	0.972292
ERG28	USM B	0.00337423	-0.0337328	0.758921	0.000794454	0.820207	0.179381	0.282804	0.214875	0.666581	0.840512	0.528073	0.854955	0.699764
TLNRD1	USM B	0.00337843	-0.0544946	0.517035	0.28124	0.467513	0.0154569	0.00496565	0.0575623	0.655456	0.59614	0.542203	0.575813	0.597314
ADAM28	USM B	0.00339182	0.0437338	0.111983	0.0308689	0.0982706	0.2292	0.754361	0.805086	0.290586	0.914409	0.630297	0.123396	0.415786
SRP54	USM B	0.00339407	-0.0389495	0.349391	0.0517273	0.18755	0.0409203	0.546361	0.0734922	0.318193	0.643823	0.450457	0.966882	0.965472
PRKCZ	USM B	0.00339509	0.0424389	0.241217	0.134291	0.375029	0.000373494	0.202229	0.126329	0.562195	0.158079	0.665198	0.534867	0.142007
ERN1	USM B	0.00341998	-0.112044	0.0190725	0.0684751	0.0982682	0.160495	0.852892	0.772824	0.334173	0.0394863	0.124123	0.326634	0.542198
ERVK13-1	USM B	0.00342342	0.0546431	0.926925	0.384631	0.31989	0.11174	0.211267	0.608252	0.806449	0.216043	0.00552508	0.748463	0.013968
ITM2A	USM B	0.0034399	-0.0697444	0.383588	0.00906063	0.463817	0.497755	0.65249	0.554998	0.197327	0.607719	0.244016	0.00336102	0.822098
CAMK4	USM B	0.00344303	-0.143	0.680966	0.0382371	0.109594	0.0180752	0.484312	0.561057	0.963063	0.799587	0.286055	0.0612942	0.702662
NXPE3	USM B	0.00344927	-0.0636757	0.0187032	0.000944381	0.990897	0.985175	0.488291	0.0288038	0.875139	0.317766	0.926159	0.057709	0.11254
RSPRY1	USM B	0.00347487	-0.0269978	0.704453	0.0368415	0.56276	0.0738908	0.0740726	0.0616693	0.117774	0.141065	0.372579	0.548663	0.857031
AC093627.5	USM B	0.0034785	0.0872324	0.138902	0.101881	0.0655342	0.195034	0.437416	0.376416	0.237479	0.213364	0.404278	0.370454	0.954021
ZDHHC19	USM B	0.00348014	0.183196	0.725824	0.0216314	0.86622	0.031174	0.943197	0.479243	0.573263	0.754082	0.00377569	0.795721	0.135382
ZFHX2-AS1	USM B	0.00348023	0.060894	0.12193	0.00293341	0.62596	0.183765	0.233923	0.227119	0.681682	0.393006	0.00290078	0.941566	0.196673
SLC41A3	USM B	0.00348531	0.0416148	0.156535	0.100782	0.110345	0.00150162	0.282206	0.56393	0.974901	0.0840891	0.147952	0.346593	0.0702493
EIF2AK3	USM B	0.00348849	-0.0603862	0.00204838	0.21195	0.267537	0.448222	0.501094	0.109869	0.655267	0.517353	0.359381	0.343969	0.329045
WIPI1	USM B	0.00350617	-0.0918746	0.190589	0.0176683	0.337332	0.685028	0.901606	0.464407	0.463708	0.54086	0.037051	0.0247639	0.878549
C18orf32	USM B	0.00351106	-0.0306755	0.762254	0.00210232	0.0391557	0.0678309	0.992267	0.567967	0.260366	0.895095	0.631155	0.982489	0.737789
SYBU	USM B	0.00351236	0.0890309	0.255961	0.143817	0.00928548	0.197324	0.241615	0.875192	0.694322	0.688495	0.851892	0.400203	0.894991
LYN	USM B	0.00351511	0.0240142	0.169873	0.0520791	0.173786	0.277124	0.00245149	0.975361	0.733248	0.434715	0.860706	0.12029	0.853575
SLA	USM B	0.00352104	0.0440018	0.026317	0.293878	0.215692	0.0331061	0.0209963	0.400332	0.500849	0.0299462	0.470331	0.192854	0.670938
AP002807.1	USM B	0.00352444	0.0710399	0.6583	0.0138642	0.797308	0.173833	0.363285	0.522828	0.779705	0.303058	0.119289	0.275342	0.115841
CEP295NL	USM B	0.0035253	0.0758223	0.370465	0.743236	0.220484	0.58188	0.0310285	0.107312	0.0306135	0.284631	0.468028	0.352226	0.903765
ZNF593	USM B	0.00352822	-0.0647117	0.33894	0.000331416	0.963378	0.0074822	0.485537	0.586886	0.509891	0.481128	0.718493	0.297642	0.579961
GTF3C6	USM B	0.00353345	-0.0323484	0.54652	0.00125888	0.101891	0.00814072	0.426412	0.530495	0.667898	0.787141	0.104775	0.855745	0.468156
ABCB9	USM B	0.00353473	-0.0561899	0.00573723	0.117404	0.796546	0.214241	0.722412	0.873359	0.22188	0.150882	0.662305	0.374138	0.813118
HP1BP3	USM B	0.00353601	0.0237935	0.853439	0.00305088	0.314267	0.000713439	0.668516	0.554437	0.839243	0.786862	0.295534	0.745891	0.964825
ZDHHC14	USM B	0.00354518	0.0643868	0.766489	0.332859	0.000872933	0.660048	0.582717	0.754079	0.185761	0.848417	0.2731	0.165041	0.179035
HDHD2	USM B	0.00355584	0.0244848	0.0126244	0.00108564	0.736028	0.0525207	0.829913	0.25259	0.910775	0.426612	0.0287409	0.897275	0.549615
MYO1F	USM B	0.00357082	-0.0379063	0.397388	0.603868	0.303314	0.0222154	0.0196233	0.423762	0.853519	0.796654	0.0918993	0.940589	0.481659
CREB3	USM B	0.00357294	-0.0388653	0.291093	0.00282672	0.318975	0.469726	0.523352	0.216463	0.74111	0.869315	0.126547	0.632455	0.643665
RNF34	USM B	0.00358083	-0.0232806	0.686396	0.00528022	0.397791	0.27589	0.0425058	0.510868	0.563551	0.733647	0.135647	0.569704	0.520707
RGS12	USM B	0.00359091	0.156147	0.678923	0.123485	0.585741	0.459094	0.511802	0.505795	0.163895	0.0864371	0.0512431	0.0365001	0.717297
SREBF1	USM B	0.00360355	0.052277	0.322789	0.0994767	0.210467	0.241747	0.223079	0.591638	0.49501	0.0636136	0.304521	0.475833	0.751706
H2AFZ	USM B	0.00360418	-0.0315279	0.331229	0.000615194	0.112556	0.0870655	0.057939	0.739278	0.388425	0.653464	0.281438	0.385455	0.0870498
MSRB2	USM B	0.00360448	-0.0685105	0.7074	0.00268666	0.900743	0.664265	0.0437943	0.167604	0.525359	0.518137	5.02613e-05	0.853697	0.879472
ZNF726	USM B	0.00361994	0.0763849	0.631617	0.000443464	0.302707	0.708843	0.551726	0.9363	0.362956	0.306832	0.893511	0.730834	0.993297
UBE2D3	USM B	0.00363021	-0.0217349	0.865914	0.000531201	0.414489	0.475017	0.865379	0.119134	0.2902	0.88812	0.163109	0.475341	0.690467
STX11	USM B	0.00363553	-0.0810051	0.0460818	0.00176653	0.801943	0.452501	0.815984	0.47557	0.390284	0.099847	0.149136	0.444972	0.235136
DUSP8P5	USM B	0.00363591	0.0578756	0.600282	0.00176496	0.344362	0.866613	0.756129	0.824958	0.288024	0.754682	0.0106502	0.22691	0.611291
CSNK1A1	USM B	0.00363737	-0.0182258	0.359675	0.0567467	0.493051	0.193313	0.516439	0.0125659	0.78372	0.806099	0.371783	0.807948	0.79016
CNTLN	USM B	0.00364207	-0.194548	0.40367	0.0337836	0.584311	3.38438e-06	0.765131	0.810674	0.536184	0.541616	0.027674	0.542629	0.77039
AGBL5	USM B	0.00364637	0.0400398	0.0583642	0.867779	0.0217191	0.000277353	0.979835	0.884411	0.224368	0.124736	0.924013	0.752541	0.380307
CHD2	USM B	0.00364645	0.0228358	0.166063	0.0271822	0.519369	0.1021	0.176834	0.733238	0.53973	0.292815	0.620435	0.11482	0.814695
AC005154.3	USM B	0.00365886	0.144142	0.930349	4.12153e-05	0.294586	0.637942	0.0457114	0.0849758	0.104248	0.0451201	0.225414	0.84286	0.135908
YARS	USM B	0.00366358	-0.0437025	0.0553078	0.00861569	0.138081	0.421122	0.141829	0.847521	0.581139	0.557786	0.0604638	0.330963	0.575487
SNORA68	USM B	0.00368912	0.122064	0.0391113	0.679523	0.285674	0.327543	0.115523	0.696522	0.198136	0.175039	0.114393	0.108445	0.559515
AL662844.4	USM B	0.00369366	0.0491775	0.0371317	0.00811156	0.32994	0.689228	0.619032	0.463485	0.793666	0.177136	0.140411	0.786231	0.873789
POLR2L	USM B	0.00369464	-0.0482659	0.513516	0.081373	0.823868	0.0492936	0.137782	0.874368	0.772889	0.494429	0.154147	0.527403	0.048476
AC087741.1	USM B	0.00370129	0.118861	0.607734	0.0612739	0.476388	0.460344	0.121108	0.365024	0.177432	0.165292	0.297231	0.63079	0.553914
RNASEL	USM B	0.00370695	0.0412166	0.0615807	0.068639	0.274306	0.681773	0.160235	0.734369	0.94772	0.268227	0.0704892	0.315663	0.585686
PLA2G16	USM B	0.00370848	-0.140278	0.250645	0.00859326	0.407568	0.348539	0.837337	0.210069	0.292405	0.621167	0.469413	0.151711	0.416515
FADD	USM B	0.00372629	-0.0423698	0.777955	0.136639	0.686712	0.0085948	0.00359514	0.396539	0.412203	0.0511844	0.409521	0.857911	0.832822
CRIP1	USM B	0.00374232	-0.075854	0.0887461	0.306701	0.280653	0.00547982	0.31782	0.327355	0.757594	0.523112	0.147509	0.569956	0.474151
IL2RA	USM B	0.00374755	0.0690454	0.617154	0.0931891	0.108505	0.0112606	0.035656	0.773773	0.01653	0.19747	0.96184	0.789554	0.788811
UQCRQ	USM B	0.00374872	-0.0424129	0.770687	0.00199404	0.216128	0.288045	0.647901	0.53965	0.957864	0.0708974	0.260915	0.527544	0.0847269
TMSB4X	USM B	0.0037554	-0.0308336	0.0723392	0.0377447	0.236648	0.0293216	0.0739717	0.240427	0.0967318	0.2247	0.0160586	0.741652	0.112969
TTC14	USM B	0.00376038	0.0290577	0.584459	0.00229079	0.833993	0.321357	0.000276567	0.41869	0.598768	0.557736	0.150079	0.535431	0.674319
TBC1D17	USM B	0.00377146	0.0302967	0.0886508	0.00430556	0.362393	0.642758	0.0654642	0.951603	0.718245	0.449178	0.248353	0.324347	0.343219
LRRC59	USM B	0.00378011	-0.0546928	0.0322241	0.036987	0.147083	0.334538	0.451896	0.702134	0.139236	0.923605	0.836802	0.606552	0.889441
ATP6V1E1	USM B	0.00378897	-0.0242283	0.0337933	4.01517e-05	0.203617	0.0515846	0.167825	0.996323	0.360307	0.741993	0.0403822	0.615696	0.841171
THAP1	USM B	0.00379965	-0.0325182	0.763715	0.210219	0.236328	0.0224783	0.793782	0.732212	0.0903999	0.710312	0.0429321	0.36662	0.71658
NRBP1	USM B	0.00380893	-0.0240851	0.356067	0.00881329	0.953773	0.0421776	0.339636	0.383393	0.731931	0.770807	0.448435	0.488235	0.995467
GRHPR	USM B	0.00381448	0.0467897	0.215283	0.00070784	0.145154	0.517908	0.315623	0.297369	0.276545	0.311843	0.34156	0.622117	0.684384
SLAMF1	USM B	0.0038242	-0.0678098	0.190572	0.122246	0.752036	0.00243252	0.195509	0.890257	0.612844	0.596964	0.701258	0.989353	0.294188
UBE2Q1	USM B	0.00382896	-0.0436709	0.294896	0.00663761	0.021846	0.221842	0.00421315	0.892964	0.287596	0.171392	0.300261	0.796161	0.728607
RUNX1	USM B	0.00384508	0.0470558	0.790985	0.191743	0.244178	0.028238	0.0124949	0.581977	0.402948	0.55115	0.809967	0.203055	0.191464
IFI27L1	USM B	0.00384792	-0.0988879	0.20624	0.000190673	0.104895	0.853046	0.664056	0.739336	0.659274	0.763956	0.545537	0.565938	0.456037
UQCRFS1	USM B	0.00384943	-0.0314301	0.828459	9.78144e-05	0.477071	0.130315	0.200149	0.352826	0.565901	0.83335	0.0971459	0.99244	0.17207
MYL6B	USM B	0.00385463	-0.0544914	0.373429	0.0816732	0.557328	0.0698396	0.422618	0.088637	0.624068	0.240682	0.394158	0.647288	0.100747
ALG14	USM B	0.00385522	-0.0634554	0.637285	0.0122449	0.0378917	0.505953	0.637722	0.181182	0.500117	0.311411	0.13256	0.954628	0.362347
DNAJB11	USM B	0.00386114	-0.0597803	0.051869	0.00666507	0.112301	0.434398	0.645641	0.666461	0.708259	0.942465	0.0531286	0.780414	0.920697
SIGLEC10	USM B	0.00386375	0.038154	0.116112	1.81763e-05	0.0130708	0.292816	0.723563	0.108316	0.705163	0.964961	0.705237	0.6324	0.470426
PCNX2	USM B	0.00387074	0.0794696	0.0865957	0.0129442	0.630771	6.63125e-06	0.765068	0.010567	0.313827	0.407259	0.210337	0.232336	0.502957
ZNF169	USM B	0.00387078	0.0474394	0.856321	0.00598734	0.876454	0.416856	0.458085	0.958017	0.380895	0.37064	0.0778597	0.149267	0.867135
MIAT	USM B	0.00389627	-0.124632	0.00490601	0.709573	1.07775e-05	0.747829	0.560882	0.625589	0.560064	0.525406	0.297989	0.0737896	0.883941
VEGFB	USM B	0.00390198	0.0400254	0.028274	0.0318782	0.956231	0.497879	0.317058	0.248931	0.768972	0.479457	0.27804	0.380246	0.322997
MS4A7	USM B	0.00390242	-0.0663071	0.689373	0.549525	0.2065	0.000285607	0.240105	0.284038	0.0689958	0.646848	0.0441683	0.0170124	0.828308
PRMT5-AS1	USM B	0.00390286	0.08211	0.251212	0.0281837	0.490492	0.29529	0.733988	0.836998	0.308137	0.393608	0.83454	0.192406	0.492625
C22orf39	USM B	0.00390412	0.0254535	0.513515	0.150041	0.0175534	0.000247155	0.38052	0.942083	0.109188	0.0152168	0.515209	0.912913	0.777255
ZBTB32	USM B	0.00391351	-0.0510417	0.367219	0.378081	0.463599	0.00706955	0.1424	0.93772	0.430167	0.862628	0.0111186	0.734579	0.614708
SLC12A2	USM B	0.00391512	0.0451069	0.758119	9.9892e-05	0.12337	0.154465	0.0147269	0.524115	0.818725	0.0178022	0.112937	0.942587	0.0117314
FAM210B	USM B	0.00392149	0.0484458	0.103789	0.0614766	0.0348954	0.0531197	0.348529	0.963458	0.423739	0.136639	0.201915	0.418406	0.15162
STAT2	USM B	0.00392653	-0.0380883	0.165034	0.0165259	0.374213	0.259519	0.891196	0.0278784	0.325174	0.889901	0.439278	0.911992	0.150632
SAT1	USM B	0.00392865	-0.0326147	0.0378424	0.00128817	0.461292	6.28546e-05	0.825314	0.200716	0.376516	0.868171	0.758983	0.38783	0.0253523
STAG3L3	USM B	0.00393164	0.0541519	0.0856742	0.00745707	0.376242	0.359054	0.530542	0.904881	0.197088	0.794293	0.258383	0.494578	0.877753
SNX29P1	USM B	0.0039346	0.0997459	0.59708	0.0655209	0.230636	0.0857813	0.0538251	0.0504329	0.214629	0.0343461	0.851031	0.779702	0.985924
SFPQ	USM B	0.00394724	-0.0216135	0.0284912	0.196642	0.00938871	0.921024	0.685596	0.821653	0.94591	0.59781	0.354344	0.802281	0.776858
UQCRB	USM B	0.0039511	-0.0346548	0.600855	0.000867678	0.0109518	0.648865	0.590334	0.676084	0.741574	0.414378	0.345845	0.942042	0.205358
PRR13	USM B	0.00395399	-0.0256367	0.10422	0.00327504	0.972591	0.0142367	0.09794	0.96391	0.07803	0.792877	0.0191455	0.608342	0.134273
HMGN4	USM B	0.00397431	-0.0216011	0.274958	0.000236679	0.894773	0.270932	0.317343	0.309034	0.0442993	0.651973	0.239469	0.462935	0.927048
AL139022.1	USM B	0.00397874	0.102664	0.561732	0.0121475	0.794953	0.00408867	0.528441	0.540791	0.491424	0.804198	0.303729	0.304131	0.176759
SEC24A	USM B	0.00398599	-0.0635	0.0457116	0.0502179	0.0193321	0.129798	0.78612	0.526237	0.492862	0.1229	0.29059	0.287045	0.949006
IRF2	USM B	0.00398851	-0.0244296	0.139147	0.0283997	0.880659	0.450627	0.180438	0.311456	0.701641	0.714494	0.335548	0.44454	0.109036
AL591866.1	USM B	0.00398965	0.0930255	0.0426968	0.0232272	0.870677	0.933156	0.208438	0.276411	0.483108	0.119259	0.308675	0.105235	0.357181
GAS6	USM B	0.00399038	-0.106255	0.264121	0.023961	0.0393605	0.0100288	0.604066	0.238827	0.426452	0.514787	0.952875	0.590791	0.170342
NDUFV2-AS1	USM B	0.00399993	0.0524943	0.437895	0.0202759	0.724631	0.182102	0.416558	0.155357	0.285475	0.304175	0.119759	0.315063	0.949051
NFYA	USM B	0.00400279	0.0364629	0.636779	0.175214	0.880387	0.000332862	0.463902	0.249763	0.299849	0.117907	0.717256	0.438818	0.856172
AIFM3	USM B	0.00400365	0.119269	0.196373	0.00142887	0.630957	0.279691	0.683397	0.264951	0.657875	0.874413	0.0133251	0.884993	0.692095
XPO7	USM B	0.00401756	0.03259	0.627039	0.0263137	0.0358451	0.100601	0.101598	0.534235	0.812918	0.260364	0.809555	0.217644	0.835314
KLHDC8B	USM B	0.00401857	0.171138	0.0684263	0.0516024	0.0125753	0.820506	0.686611	0.536679	0.729172	0.0781664	0.78318	0.840973	0.605663
HLA-DPA2	USM B	0.00401931	0.159884	0.00545077	0.0345317	0.744027	0.057885	0.454983	0.00303462	0.528451	0.78633	0.289149	0.805427	0.722419
TMEM170A	USM B	0.00402285	-0.0320896	0.37503	0.140369	0.760581	0.393995	0.767223	0.371951	0.000275537	0.0331545	0.392984	0.180431	0.72702
AC010883.1	USM B	0.0040247	0.100352	0.709063	0.0855477	0.783636	0.223079	0.145091	0.141747	0.109221	0.0958078	0.282112	0.274223	0.537263
AIFM2	USM B	0.00403097	-0.0661601	0.0024857	0.17349	0.69481	0.669225	0.594991	0.162507	0.169117	0.041175	0.713661	0.56685	0.372223
TXN	USM B	0.00403329	-0.0562195	0.152058	8.90274e-05	0.665906	0.188413	0.446883	0.728066	0.538847	0.440095	0.077862	0.780331	0.865367
FAM160A2	USM B	0.00404299	0.0356377	0.0270759	0.849232	0.26944	0.687579	0.664436	0.0410233	0.15522	0.376051	0.0738275	0.0605896	0.753117
AC008040.1	USM B	0.00404412	0.173704	0.313139	0.126855	0.757478	0.155228	0.00109642	0.51105	0.828795	0.988924	0.0246334	0.599167	0.428286
AC243960.1	USM B	0.00405197	0.040182	0.713224	0.0587207	0.0380721	0.545173	0.0386013	0.382305	0.99796	0.445156	0.121944	0.4263	0.356336
SCPEP1	USM B	0.00405427	-0.0513559	0.310874	0.304653	0.161712	0.0544408	0.000832185	0.157485	0.242309	0.520343	0.18085	0.268721	0.585341
OIP5	USM B	0.0040549	-0.100302	0.897907	0.0157942	0.140402	0.196594	0.491875	0.502466	0.630888	0.715398	0.941499	0.0494486	0.254148
AC233976.1	USM B	0.00408825	0.112411	0.0475846	0.0141369	0.650632	0.555794	0.277318	0.762954	0.0246452	0.83331	0.75855	0.272102	0.121236
SPATA20	USM B	0.00408936	0.0477751	0.538771	0.108304	0.00733075	0.265057	0.640857	0.296409	0.367793	0.0355437	0.995859	0.746565	0.303598
UBE2V1	USM B	0.00408937	-0.0224551	0.736422	0.000713869	0.962933	0.0978383	0.133488	0.391744	0.71362	0.805802	0.137661	0.312826	0.21926
ZNF641	USM B	0.00409396	0.0421202	0.657651	0.158265	0.263581	0.0613947	0.126983	0.428394	0.315961	0.84924	0.400271	0.443009	0.139397
EBI3	USM B	0.00409726	-0.0938667	0.136287	0.255498	0.032749	0.000514708	0.193179	0.507842	0.152532	0.534574	0.430811	0.871102	0.0718481
CAPZA1	USM B	0.00410391	-0.0319801	0.312591	0.00340721	0.0469774	0.919143	0.72446	0.042157	0.233586	0.48685	0.0480692	0.404104	0.00588685
PRELID1	USM B	0.00410529	-0.0358291	0.953636	0.000130921	0.752385	0.282188	0.0457736	0.757702	0.81871	0.537683	0.122024	0.822257	0.625812
TPRKB	USM B	0.00410686	-0.0346091	0.806408	0.00339219	0.0748958	0.0317077	0.425598	0.376384	0.96682	0.589705	0.0799688	0.169836	0.291704
GAB1	USM B	0.00410957	-0.120426	0.375149	0.124971	0.00056126	0.19481	0.525028	0.729476	0.379662	0.59869	0.631458	0.440716	0.468488
GAPDH	USM B	0.00411035	-0.0360397	0.742211	0.000151944	0.0405492	0.125559	0.266839	0.929302	0.584537	0.18752	0.319675	0.848057	0.900888
PRDX4	USM B	0.0041247	-0.0702287	0.0802005	0.000924616	0.118215	0.311943	0.550502	0.91276	0.582547	0.410167	0.0906007	0.902342	0.746777
YIPF3	USM B	0.00412747	-0.0251597	0.447275	0.0149606	0.604426	0.53836	0.170497	0.34586	0.517588	0.412506	0.1141	0.229621	0.52572
CD68	USM B	0.0041384	-0.0651956	0.381453	0.0142614	0.20352	1.36384e-06	0.0245914	0.244008	0.125742	0.669581	0.694487	0.350988	0.669814
NT5C1B	USM B	0.00415368	0.0995177	0.308218	0.00533715	0.899206	0.0139878	0.186064	0.403496	0.857413	0.453869	0.989967	0.395802	0.127963
TRDMT1	USM B	0.00416725	0.048124	0.801627	0.22425	0.508364	0.0120456	0.000829052	0.0489102	0.776722	0.538609	0.675408	0.575741	0.166213
PRICKLE1	USM B	0.00417681	0.0520386	0.313689	0.125461	0.127066	0.00604709	0.150853	0.280247	0.180616	0.569571	0.078002	0.212889	0.88175
HDLBP	USM B	0.00418868	-0.0475505	0.0294268	0.0663271	0.274449	0.792337	0.505209	0.910518	0.384745	0.606744	0.158489	0.236664	0.76147
SPATS2	USM B	0.00418927	-0.0483482	0.180927	0.0236291	0.390269	0.383213	0.799165	0.638042	0.433316	0.473566	0.350771	0.282635	0.67371
TMEM177	USM B	0.00419091	0.0453404	0.0257275	0.00628965	0.292305	0.771757	0.952386	0.230206	0.145648	0.106817	0.269637	0.145575	0.409613
B9D1	USM B	0.00419444	-0.136918	0.0566516	0.17989	0.0936348	0.598434	0.108575	0.698149	0.671202	0.861604	0.0668486	0.809845	0.850518
AC133065.1	USM B	0.00419602	0.120685	0.580294	0.0219943	0.235556	0.0249948	0.0221938	0.901134	0.328273	0.286223	0.542851	0.181783	0.618604
FIG4	USM B	0.00419773	0.0282231	0.0815164	0.120485	0.0240682	0.865873	0.106003	0.553443	0.806262	0.291678	0.589874	0.999022	0.99007
KATNAL2	USM B	0.00420434	0.0810368	0.330996	0.0180048	0.260851	0.263471	0.626257	0.494107	0.0858125	0.447594	0.488148	0.218744	0.945716
BPNT1	USM B	0.00421539	-0.0368326	0.916342	0.499463	0.848071	0.0238806	0.643135	0.895621	0.0186917	0.443012	0.0718736	0.535039	0.106637
HOPX	USM B	0.0042195	-0.156355	0.0395816	0.323704	0.422415	0.0548748	0.0919366	0.0768277	0.199659	0.756963	0.188129	0.0320112	0.189638
MFAP1	USM B	0.00423034	-0.0376792	0.669616	0.0878876	0.399531	0.343022	0.00747346	0.533588	0.275754	0.377016	0.979116	0.240847	0.834835
STK19	USM B	0.00423733	0.0454436	0.0940077	0.00662683	0.515541	0.54091	0.93375	0.478494	0.452567	0.052583	0.291445	0.564372	0.735992
ERO1A	USM B	0.00426145	-0.0375223	0.043667	0.0508587	0.20162	0.935522	0.90889	0.277417	0.375352	0.880995	0.0531215	0.513827	0.817694
C14orf2	USM B	0.00426692	-0.0294217	0.792022	0.00180727	0.337113	0.552584	0.66349	0.60993	0.936811	0.175593	0.106928	0.872331	0.0153119
CHORDC1	USM B	0.00426767	-0.0354626	0.481943	0.175519	0.0423032	0.0652429	0.529701	0.106172	0.7913	0.272276	0.878033	0.769613	0.685725
AC005519.2	USM B	0.00427368	0.0854111	0.124975	0.0904477	0.155241	0.198713	0.111363	0.918434	0.629822	0.0781622	0.0133403	0.168938	0.363249
AC004982.1	USM B	0.00428282	0.11188	0.745653	0.0131608	0.15693	0.677016	0.031746	0.678503	0.100937	0.265247	0.918326	0.800222	0.516593
HIST2H2AC	USM B	0.00428592	-0.100114	0.170224	0.0789213	0.940051	0.005797	0.971967	0.815055	0.895035	0.818034	0.919222	0.606654	0.185815
ATP5E	USM B	0.00431846	-0.0365093	0.691833	0.0336109	0.310131	0.0283696	0.270287	0.587655	0.697353	0.33681	0.114724	0.735341	0.226167
BOC	USM B	0.00432137	-0.180569	0.914373	0.745519	0.748605	0.000279481	0.94519	0.745592	0.00247007	0.850719	0.0759593	0.307991	0.802059
SLC20A1	USM B	0.00432275	-0.0331713	0.160314	0.169859	0.91486	0.154757	0.0165479	0.442239	0.161334	0.712785	0.0483853	0.798845	0.533125
C1orf162	USM B	0.00434157	0.0523024	0.0455744	0.506386	0.254864	0.051778	0.0230426	0.674899	0.538644	0.453829	0.388043	0.502759	0.680509
CCDC68	USM B	0.00435461	0.200232	0.0225575	0.0340538	0.826924	0.607992	0.00457022	0.334585	0.00961712	0.322721	0.91933	0.133763	0.929253
TANGO2	USM B	0.00435583	-0.033469	0.775611	0.0834768	0.146487	0.279859	0.0121638	0.684793	0.482503	0.0874453	0.271359	0.280093	0.404631
MRFAP1	USM B	0.00436322	-0.024469	0.90173	0.0377286	0.0359955	0.220896	0.797371	0.423847	0.644989	0.851712	0.823412	0.688351	0.696611
SIRT5	USM B	0.00436538	-0.0287682	0.62553	0.00557185	0.50507	0.250686	0.647333	0.933983	0.231918	0.712193	0.0801398	0.495728	0.408656
SLC7A5	USM B	0.00436792	-0.111592	0.000625996	0.00290692	0.208226	0.631616	0.546652	0.834861	0.414935	0.170636	0.856968	0.81052	0.467831
TK1	USM B	0.00437188	-0.100677	0.746705	0.00740472	0.127692	0.101751	0.745867	0.959285	0.759197	0.193476	0.0576908	0.454854	0.662339
PXN	USM B	0.00438252	-0.133533	0.35056	0.000542925	0.107862	0.344988	0.482901	0.992486	0.896658	0.0582674	0.151425	0.501865	0.953336
C1GALT1C1	USM B	0.00438462	-0.049528	0.407064	0.0188483	0.315806	0.419496	0.665675	0.268893	0.858303	0.71427	0.110649	0.389883	0.906501
CTNNBIP1	USM B	0.00440171	0.0492612	0.306133	0.0897931	0.233131	0.364894	0.918173	0.480407	0.995269	0.301377	0.141671	0.667508	0.082564
ARHGAP19	USM B	0.00440329	0.0390213	0.641209	0.0278718	0.441633	0.0538139	0.460588	0.765778	0.542806	0.207173	0.667199	0.743699	0.0333583
IGHV1-58	USM B	0.00440725	-0.175603	0.349854	0.869096	0.200704	0.0390501	0.949255	0.121697	0.244508	0.0567817	0.0122447	0.634459	0.176114
FOXP1-AS1	USM B	0.00442151	0.0914175	0.966242	2.61283e-05	0.659592	0.490252	0.00830791	0.58514	0.473084	0.963647	0.136106	0.205702	0.633858
CBWD5	USM B	0.00444493	-0.0499205	0.00512749	0.0439598	0.127007	0.601085	0.98046	0.515253	0.261173	0.016078	0.149676	0.989206	0.793013
ACSF2	USM B	0.00445796	-0.0484549	0.58185	0.0240527	0.235752	0.0823657	0.0341854	0.625436	0.913891	0.708493	0.104225	0.64032	0.653266
DHX40	USM B	0.00446163	0.0329464	0.164794	0.0941573	0.536423	0.581243	0.135466	0.927986	0.577895	0.411806	0.35865	0.39031	0.033297
ADTRP	USM B	0.00448091	0.232898	0.0658355	0.28468	0.117035	0.712016	0.796105	0.714189	0.625456	0.652912	0.0142185	0.881069	0.295798
MRPL12	USM B	0.0044873	-0.0387345	0.779281	0.0258293	0.322169	0.449902	0.409418	0.610075	0.948282	0.0111745	0.574956	0.867423	0.128472
COMMD8	USM B	0.00449273	-0.0330943	0.464604	0.0176942	0.608243	0.127135	0.609741	0.749577	0.336539	0.675207	0.0339535	0.984876	0.59605
PRMT7	USM B	0.00450871	0.0290195	0.628279	0.112341	0.113471	0.450365	0.449383	0.79115	0.661957	0.372229	0.242007	0.052606	0.853765
BTK	USM B	0.00450879	0.0250368	0.062291	0.00502269	0.392997	0.617747	0.397509	0.308596	0.744254	0.907358	0.352787	0.517177	0.939799
NOL7	USM B	0.00451839	-0.0256156	0.405877	0.000218678	0.760822	0.156994	0.0759001	0.654711	0.918288	0.389412	0.195368	0.62004	0.250349
C22orf24	USM B	0.00452988	0.164971	0.270826	0.0322456	0.136505	0.555735	0.234794	0.965813	0.601371	0.504045	0.088225	0.813458	0.340576
RHOC	USM B	0.00454067	-0.0620156	0.680813	0.0556916	0.170462	0.000646953	0.803514	0.208738	0.412466	0.180886	0.92815	0.621813	0.170037
TIGD7	USM B	0.00455478	0.0543205	0.866271	0.0108215	0.0385041	0.624819	0.284265	0.556652	0.476475	0.815321	0.121592	0.688436	0.915047
INTS9	USM B	0.00455573	0.026359	0.120233	7.24282e-05	0.899769	0.70925	0.357474	0.431508	0.29418	0.355823	0.372926	0.717225	0.050142
DESI1	USM B	0.00456052	-0.0477938	0.0602682	0.0441908	0.296467	0.240487	0.22142	0.784733	0.0604984	0.542964	0.782432	0.264965	0.767855
AC002480.1	USM B	0.00456167	0.0941023	0.704502	0.0158794	0.113515	0.0348395	0.0297676	0.314894	0.711113	0.862311	0.185179	0.444097	0.599988
RHOG	USM B	0.00456225	-0.0298513	0.845155	0.00138545	0.616276	0.0534219	0.180975	0.402113	0.107519	0.00737114	0.123046	0.615229	0.724622
MYDGF	USM B	0.00457143	-0.0804014	0.0607435	0.000861068	0.286134	0.378658	0.393058	0.932819	0.676703	0.516042	0.0241796	0.53013	0.684416
PPFIBP1	USM B	0.00457861	0.128289	0.387968	0.640505	0.787546	0.0218165	0.141739	0.441801	0.785527	0.785411	0.0759433	0.366057	0.273615
ENC1	USM B	0.00457905	0.105083	0.927222	2.42189e-06	0.237157	0.147786	0.159097	0.262465	0.355802	0.252473	0.461316	0.678368	0.0135953
PTGES3	USM B	0.00459379	-0.0224979	0.590344	0.0087193	0.205608	0.316129	0.553269	0.798747	0.792316	0.497192	0.223313	0.682287	0.529484
SSBP3	USM B	0.00459871	-0.110795	0.794523	0.193451	0.00501594	0.318564	0.0871548	0.0602953	0.624596	0.680408	0.351869	0.969887	0.997183
UBAP1	USM B	0.00460041	-0.0247151	0.808136	0.00860522	0.994802	0.124255	0.425363	0.815726	0.715123	0.145315	0.0552045	0.168453	0.754069
SHKBP1	USM B	0.00460199	-0.022388	0.643738	0.046283	0.386632	0.141218	0.00458392	0.821859	0.113211	0.926751	0.0911035	0.819073	0.115319
NEB	USM B	0.00460924	-0.0965746	0.416816	0.403967	0.259782	0.00327828	0.937205	0.739426	0.0197714	0.686611	0.0156702	0.00513179	0.298381
C9orf72	USM B	0.00462027	0.0502575	0.922295	0.0417251	0.332965	0.0528229	0.0233397	0.635506	0.874708	0.655385	0.14856	0.408734	0.334108
MRPL41	USM B	0.00462336	-0.0444753	0.56102	0.0508406	0.767866	0.0154858	0.0219189	0.404574	0.208169	0.982093	0.00213993	0.477996	0.133392
TIGIT	USM B	0.00467098	0.0920849	0.0295271	0.326037	0.345007	0.92349	0.00909771	0.314099	0.277202	0.0778536	0.467454	0.354045	0.851282
CD226	USM B	0.00468164	-0.206338	0.0600891	0.103101	0.760469	0.00199979	0.726827	0.22056	0.215896	0.407738	0.945202	0.0711544	0.248211
UBE2S	USM B	0.00468366	-0.0514829	0.218521	0.00334326	0.612654	0.146941	0.0665017	0.0252764	0.745146	0.0300615	0.032435	0.846106	0.810166
PTPRK	USM B	0.00468495	0.0639993	0.938283	0.000204595	0.0387014	0.00263938	0.702227	0.785547	0.315606	0.900531	0.636785	0.242714	0.711079
COQ5	USM B	0.00468891	-0.037747	0.199301	0.000284033	0.318834	0.950353	0.588995	0.674217	0.853549	0.895943	0.00022101	0.159186	0.547302
FBXW11	USM B	0.00469687	0.0283265	0.394633	0.00140706	0.274677	0.0457601	0.0428828	0.371483	0.431187	0.890332	0.0452714	0.626278	0.467412
STYXL1	USM B	0.00471316	-0.0398786	0.865106	0.0137316	0.221448	0.959757	0.250654	0.793015	0.380151	0.549637	0.023493	0.636504	0.61944
CEP85L	USM B	0.00472117	0.0384595	0.77943	0.197019	0.994904	0.117269	0.00997669	0.493968	0.137815	0.741748	0.0488698	0.520301	0.884066
ORMDL1	USM B	0.00472186	0.0245034	0.738804	0.0215623	0.441081	0.555645	0.0679724	0.270147	0.510357	0.172284	0.731353	0.905305	0.15069
HEATR5B	USM B	0.00472393	0.0461508	0.358909	3.54721e-05	0.802204	0.00185284	0.356629	0.212767	0.942275	0.790665	0.158153	0.346691	0.130347
NELFCD	USM B	0.00473144	0.0207617	0.0139677	0.313417	0.532745	0.0153113	0.602307	0.811689	0.577307	0.307084	0.789678	0.928755	0.40472
ABCB1	USM B	0.0047321	0.12667	0.220085	0.00092322	0.941923	0.70176	0.0836289	0.293322	0.859744	0.113598	0.0174142	0.47167	0.543925
DXO	USM B	0.0047377	0.0295038	0.0107566	0.974617	0.471401	0.0280828	0.404443	0.0235323	0.693522	0.417718	0.900551	0.450503	0.994724
IGHV3-11	USM B	0.00474185	-0.0931047	0.443343	0.841773	0.013376	0.0178387	0.750289	0.789325	0.0311438	0.050893	0.901672	0.0025588	0.646549
ZNF224	USM B	0.00474467	0.0386341	0.384353	0.00204286	0.777298	0.200952	0.514528	0.618015	0.64066	0.398658	0.027792	0.813416	0.684723
AP003392.4	USM B	0.00476965	0.0794377	0.119006	0.149881	0.063479	0.909218	0.488729	0.412989	0.551541	0.4704	0.464658	0.736595	0.647881
POLR3E	USM B	0.00476981	0.0254451	0.261475	0.287886	0.190604	0.141039	0.402033	0.44744	0.488143	0.655629	0.786434	0.349544	0.362698
SMIM7	USM B	0.00477991	0.0225344	0.0414297	0.047559	0.406375	0.469601	0.926834	0.592779	0.0322404	0.120761	0.211481	0.826339	0.0294408
MYO6	USM B	0.00479399	-0.198272	0.489605	0.572669	0.00687449	0.527593	0.411683	0.252497	9.81724e-05	0.744373	0.275419	0.763495	0.283683
SNORA28	USM B	0.00481198	0.104027	0.158178	0.00303369	0.699694	0.309826	0.0350804	0.399488	0.729572	0.7823	0.505516	0.89306	0.141757
MRPL52	USM B	0.00481819	-0.0356425	0.971559	0.00419304	0.516405	0.110595	0.0959013	0.265459	0.655626	0.832968	0.537762	0.936042	0.0928271
AC012306.2	USM B	0.00482033	0.0653689	0.158823	0.0104881	0.204194	0.219045	0.611685	0.262085	0.867015	0.299291	0.542356	0.731228	0.496592
CYP2D6	USM B	0.00482102	0.122032	0.433059	0.00277923	0.464543	0.927864	0.0897473	0.869149	0.123266	0.30812	0.309553	0.84699	0.316186
MGEA5	USM B	0.0048278	0.0286913	0.378526	0.00074751	0.900394	0.133014	0.390156	0.300155	0.402119	0.596021	0.161763	0.642647	0.60203
CDK10	USM B	0.00483023	0.0328685	0.018059	0.338697	0.316307	0.546168	0.154536	0.506777	0.675248	0.80169	0.0204969	0.180293	0.302556
ALG11	USM B	0.00483095	-0.0307095	0.429166	0.0635402	0.132368	0.0587079	0.86639	0.919982	0.625782	0.426844	0.113025	0.349336	0.935823
OTUD3	USM B	0.00483661	0.0727132	0.190153	0.0107582	0.813243	0.213749	0.1283	0.166688	0.106676	0.51254	0.068125	0.315768	0.39338
AL121658.1	USM B	0.00483732	0.109312	0.519688	0.000605449	0.473959	0.753998	0.0304103	0.775823	0.445524	0.198916	0.771443	0.673812	0.671993
B4GALT3	USM B	0.00484754	-0.0405779	0.0105364	0.00921169	0.879543	0.666715	0.819178	0.798342	0.487016	0.915135	0.239132	0.698906	0.814894
AC005696.1	USM B	0.0048738	0.113553	0.147905	0.0718893	0.832844	0.241199	0.340353	0.323601	0.00233197	0.533628	0.240022	0.416422	0.509887
ARL4D	USM B	0.004896	-0.0723005	0.697556	0.845518	0.755038	0.00115834	0.0453087	0.184315	0.057264	0.988773	0.73285	0.0735098	0.323996
RBBP8	USM B	0.00489672	-0.0372654	0.683764	0.143618	0.0212869	0.304043	0.783816	0.56598	0.250342	0.00676469	0.844179	0.451887	0.817987
SNED1	USM B	0.00490303	0.0641318	0.699101	0.0234537	0.185407	0.040336	0.71532	0.44661	0.246501	0.914619	0.565374	0.637257	0.20895
IGHD	USM B	0.0049034	-0.145453	0.0165682	0.00732508	0.313696	0.61326	0.520117	0.626145	0.970619	0.44926	0.244642	0.613466	0.688319
ARHGAP42	USM B	0.00491892	0.0811361	0.59517	0.017697	0.392844	0.000433829	0.0214655	0.309044	0.143325	0.0604151	0.553241	0.00748579	0.0576249
TCEA2	USM B	0.0049205	0.0365096	0.0148844	0.672508	0.00794351	0.490482	0.530081	0.890972	0.409653	0.163341	0.369809	0.351677	0.652346
CHTF18	USM B	0.00494053	0.0499376	0.935053	0.0123258	0.149229	0.418269	0.163183	0.681214	0.991118	0.719389	0.182581	0.191272	0.782623
APOL3	USM B	0.00494419	-0.031868	0.926571	0.00303874	0.904497	0.956251	0.220878	0.270989	0.215372	0.914404	0.180184	0.401676	0.124233
NFKBIE	USM B	0.00495284	-0.0336589	0.421755	0.0219963	0.940054	0.00608213	0.127116	0.0389724	0.0049694	0.661212	0.157102	0.363075	0.480265
DDX51	USM B	0.00495816	0.0328225	0.860381	0.0539547	0.0603338	0.362618	0.766296	0.832148	0.513539	0.303881	0.0773782	0.515497	0.769071
CENPU	USM B	0.00496288	-0.12357	0.440699	0.00303641	0.0601575	0.52645	0.917059	0.806979	0.209408	0.213892	0.974906	0.80125	0.667194
ITFG1	USM B	0.0049757	-0.0288339	0.281596	0.0198622	0.205154	0.406739	0.323704	0.749028	0.319112	0.675277	0.0944984	0.612797	0.953393
NTMT1	USM B	0.0049895	-0.0339146	0.185881	0.000599465	0.227293	0.0561294	0.00492044	0.157268	0.639366	0.872108	0.345761	0.380341	0.149194
AC011498.7	USM B	0.00498986	0.0897152	0.0156592	0.155257	0.801023	0.435239	0.493762	0.244318	0.170108	0.763042	0.154954	0.139363	0.470104
44626	USM B	0.00499393	0.0234128	0.978183	0.0187907	0.866575	0.143407	0.0454521	0.330534	0.263652	0.759498	0.0631933	0.867585	0.0821232
PDE8A	USM B	0.00500895	0.0436375	0.760155	0.0099739	0.242293	0.00372407	0.278328	0.252435	0.975996	0.127771	0.752447	0.31529	0.0145174
AC134407.3	USM B	0.00501829	0.131687	0.0367014	0.251325	0.872296	0.438233	0.671232	0.967774	0.309352	0.212878	0.00748872	0.471151	0.706537
AC087276.2	USM B	0.00502044	0.0792525	0.832839	0.00960673	0.878234	0.962195	0.124986	0.397429	0.979138	0.657152	0.000881952	0.30832	0.89553
CDH23	USM B	0.00502902	0.158003	0.162923	0.162845	0.57823	0.416445	0.144092	0.147116	0.380955	0.705758	0.00637526	0.88815	0.969143
AC007728.2	USM B	0.00502903	0.054449	0.946373	0.00136058	0.104043	0.91773	0.270654	0.0318876	0.732617	0.445502	0.347101	0.0463295	0.865192
SPTSSA	USM B	0.00503141	-0.0482897	0.00355037	0.116638	0.504419	0.118197	0.308024	0.424448	0.978524	0.0175651	0.0812348	0.884691	0.131092
NAALADL1	USM B	0.005034	0.047425	0.0309716	0.867669	0.00205513	0.43879	0.561158	0.0905764	0.831813	0.580881	0.351368	0.919671	0.755863
AC023355.1	USM B	0.00503689	0.123097	0.703974	0.0220154	0.973161	0.0521052	0.844874	0.801801	0.6822	0.154562	0.101975	0.89986	0.69684
NIPSNAP2	USM B	0.00504591	0.0247764	0.0731591	0.0654318	0.468513	0.0344583	0.990481	0.562894	0.457364	0.677739	0.0996126	0.547681	0.573054
MIEF2	USM B	0.00505425	0.0433448	0.429744	0.0283877	0.31563	0.0952965	0.196197	0.326277	0.90225	0.0115554	0.762406	0.413719	0.501584
AC135178.3	USM B	0.00505428	0.0805764	0.559112	0.00746986	0.510638	0.0786489	0.709016	0.614845	0.575685	0.140296	0.326947	0.229511	0.695371
TERF2IP	USM B	0.00506777	-0.021494	0.837151	0.00466619	0.784617	0.387029	0.0252484	0.742919	0.131633	0.402096	0.136503	0.309746	0.476142
TMEM14A	USM B	0.00507713	-0.0374045	0.839008	0.00136251	0.941022	0.143131	0.657542	0.8135	0.449295	0.371482	0.066251	0.701051	0.322954
NDUFA12	USM B	0.00508975	-0.0328948	0.732344	0.000661976	0.462203	0.414228	0.627313	0.357271	0.601457	0.511824	0.27376	0.457975	0.266777
UBE2W	USM B	0.0050922	0.0330641	0.718576	0.0451897	0.403362	0.389266	6.53628e-05	0.779887	0.68332	0.277857	0.0781292	0.868258	0.238556
BCKDK	USM B	0.0051108	-0.0382682	0.197474	0.0250228	0.583638	0.257474	0.0654711	0.69048	0.381256	0.54578	0.121788	0.777791	0.803491
AC004494.1	USM B	0.00511385	0.0892965	0.748278	5.12809e-05	0.946836	0.758953	0.53315	0.801519	0.0782365	0.728309	0.0135594	0.734828	0.835974
L3MBTL2	USM B	0.0051306	-0.0275128	0.352948	0.00543408	0.417304	0.170555	0.045668	0.400376	0.974199	0.520907	0.0332681	0.311431	0.94253
S100A4	USM B	0.00513874	-0.0571628	0.51286	0.000784575	0.231514	0.580003	0.799615	0.625265	0.897693	0.132614	0.11648	0.230829	0.329604
CLK1	USM B	0.00515014	-0.0516568	0.709945	0.300124	0.141661	0.0125548	0.157139	0.709105	0.982671	0.0545564	0.888503	0.772351	0.350704
LSG1	USM B	0.00515547	-0.0276161	0.351472	0.0207679	0.275002	0.298218	0.812641	0.678412	0.158713	0.130264	0.19664	0.974857	0.845567
ASB13	USM B	0.00515641	0.0944296	0.50721	0.255626	0.00372632	0.00249467	0.273428	0.029074	0.605497	0.849023	0.450775	0.707052	0.46973
MRPS31	USM B	0.00515804	-0.0280779	0.886091	0.00174326	0.164872	0.941533	0.81894	0.619601	0.741936	0.287917	0.376778	0.337438	0.538503
BSCL2	USM B	0.00516978	-0.0379891	0.0256332	0.00456167	0.381297	0.175268	0.442927	0.972317	0.812343	0.637124	0.0840631	0.345085	0.54964
MTCH1	USM B	0.00517383	0.0243146	0.200502	0.0827079	0.287636	0.87177	0.337131	0.360608	0.853581	0.976745	0.000490298	0.448186	0.323374
LRRC75B	USM B	0.00517712	-0.139455	0.0820701	0.743567	0.455235	0.00595014	0.28099	0.148401	0.147216	0.0713941	0.936999	0.123964	0.243625
MFSD4A	USM B	0.00518451	0.0680643	0.821643	0.010942	0.787343	0.403164	0.811026	0.120607	0.351794	0.0829752	0.0368253	0.547043	0.245228
TRMT2B	USM B	0.00518507	0.03015	0.399255	0.0197633	0.316862	0.109126	0.728937	0.372378	0.30367	0.649853	0.650398	0.789909	0.409909
ETS2	USM B	0.00518936	0.134977	0.448906	0.0106865	0.53538	0.0486463	0.0129062	0.502696	0.843789	0.547574	0.503798	0.80872	0.376492
RTL10	USM B	0.0051987	0.0444387	0.08021	0.26	0.262983	0.133149	0.968457	0.322738	0.428933	0.505059	0.882386	0.254662	0.667011
UBE2H	USM B	0.00519899	-0.0279407	0.0209488	0.167631	0.528351	0.749142	0.351463	0.770439	0.719451	0.300651	0.178297	0.68986	0.925326
KDELR2	USM B	0.00519909	-0.0513664	0.0212157	0.0120057	0.121817	0.352868	0.665728	0.99532	0.611645	0.512309	0.0680278	0.251669	0.572766
LAS1L	USM B	0.00519975	0.0224594	0.143137	0.590052	0.00840546	0.117764	0.584424	0.6858	0.505577	0.50702	0.500121	0.477014	0.786767
IL6R	USM B	0.00520717	-0.15924	0.035751	0.00457029	0.158582	0.445314	0.567393	0.490414	0.141869	0.147015	0.115554	0.192077	0.501308
ARMT1	USM B	0.00525137	-0.039369	0.594271	0.0909189	0.373305	0.0582388	0.533591	0.647741	0.0340626	0.239607	0.0359165	0.817096	0.0869186
SMYD4	USM B	0.00525231	0.0362993	0.353082	0.000194866	0.140887	0.086712	0.471211	0.431943	0.0966016	0.114156	0.77452	0.731402	0.662149
NDUFS6	USM B	0.00525452	-0.0392518	0.631933	0.000514501	0.810999	0.342795	0.873304	0.919264	0.861503	0.537661	0.115158	0.897104	0.0981675
HIST1H2AC	USM B	0.00525612	-0.0666508	0.467619	0.163488	0.390452	0.615779	0.526242	0.723742	0.4943	0.399682	0.0578368	0.317107	0.0832413
AC109446.3	USM B	0.00526306	0.062258	0.182998	0.401869	0.0593587	0.134195	0.407594	0.0543396	0.152368	0.39942	0.272275	0.642779	0.975727
PLEKHA7	USM B	0.00528598	-0.1329	0.0176027	0.711656	0.950678	0.00321421	0.0838258	0.280967	0.652729	0.0534553	0.991132	0.0346656	0.683838
PDLIM7	USM B	0.00528642	-0.052772	0.593459	0.0393918	0.933396	0.00560911	0.0302908	0.709633	0.698401	0.372019	0.945513	0.336077	0.777738
COX7C	USM B	0.00528924	-0.0320838	0.802486	0.00141513	0.0791075	0.349421	0.831576	0.581694	0.247088	0.647242	0.520369	0.701153	0.108493
MYO1D	USM B	0.00529275	-0.0844508	0.000941444	0.330193	0.0130824	0.60238	0.811406	0.934501	0.364019	0.607561	0.465487	0.990869	0.393968
ADGRG5	USM B	0.00529945	-0.0482224	0.058792	0.678786	0.444957	0.0151058	0.000149281	0.756664	0.0777808	0.990965	0.412905	0.783544	0.322022
RAB27A	USM B	0.00531129	-0.0553905	0.0667162	0.0828567	0.138315	0.69909	0.636387	0.242149	0.547962	0.0147647	0.50032	0.726358	0.648849
ABHD6	USM B	0.00532644	0.0461752	0.0909427	0.00253786	0.288253	0.175968	0.961164	0.944714	0.431789	0.267755	0.747553	0.588132	0.488651
IMPA2	USM B	0.00534373	0.0608632	0.201464	0.184708	0.0435269	0.173238	0.363178	0.02375	0.291381	0.915309	0.115554	0.944517	0.429299
LSM2	USM B	0.00538076	-0.0311867	0.80346	0.00503804	0.39522	0.122106	0.429584	0.418156	0.835808	0.599601	0.338695	0.631115	0.515693
EMILIN2	USM B	0.00538268	0.0758127	0.699504	0.0501789	0.286149	0.0155387	0.0075307	0.352767	0.280537	0.0715751	0.8786	0.365897	0.519955
IL6ST	USM B	0.00539212	-0.0730225	0.177214	0.00570424	0.591817	0.17129	0.656502	0.825871	0.703302	0.947372	0.945268	0.177778	0.499943
UAP1	USM B	0.00539444	-0.054956	0.207681	0.00188189	0.0633009	0.513601	0.405764	0.907562	0.424411	0.557736	0.0181274	0.419193	0.893507
SRGAP2	USM B	0.0053968	-0.0503407	0.0187013	0.359872	0.314203	0.0719038	0.187295	0.902154	0.637323	0.355038	0.66464	0.55253	0.393361
RWDD2B	USM B	0.00539691	-0.048312	0.231582	5.14813e-05	0.360144	0.288091	0.405465	0.378476	0.151165	0.0820829	0.429782	0.0351124	0.753876
RAI1	USM B	0.00542124	0.0781455	0.775217	0.149637	0.38	0.0238503	0.135199	0.968759	0.346467	0.217339	0.521307	0.67637	0.069005
RNF31	USM B	0.0054535	-0.0312888	0.144016	0.0787939	0.118531	0.131637	0.881905	0.2034	0.365508	0.982661	0.00392757	0.819456	0.0807818
NABP1	USM B	0.00545513	-0.0377989	0.920089	0.116705	0.906621	0.0337818	0.91182	0.694679	0.270828	0.387007	0.0860346	0.0664696	0.434391
LRRK2	USM B	0.0054601	0.0486606	0.385395	0.000132941	0.190549	0.0406193	0.00328257	0.490684	0.762969	0.949681	0.573867	0.64826	0.408201
DIAPH2	USM B	0.00546732	0.0352666	0.252372	0.00881654	0.420832	0.456958	0.100647	0.115329	0.801891	0.428753	0.369463	0.563092	0.744671
FRG1	USM B	0.00548773	-0.0339757	0.509115	0.00110828	0.150073	0.300955	0.814196	0.745593	0.682095	0.315374	0.467408	0.74484	0.160931
PRR34-AS1	USM B	0.0054914	-0.0642782	0.336507	0.0231828	0.95968	0.865649	0.470528	0.806451	0.404205	0.254843	0.0139208	0.887785	0.216925
AC132008.2	USM B	0.00549677	0.0368071	0.658912	0.0374712	0.235051	0.0238892	0.953304	0.157356	0.0282427	0.896525	0.498652	0.710353	0.232427
RHOH	USM B	0.00550688	0.0305614	0.117544	0.642358	0.128466	0.314679	0.0103903	0.134734	0.985526	0.321813	0.951507	0.729841	0.459291
WASHC4	USM B	0.00551269	0.0284771	0.498433	0.0121369	0.345973	0.0966246	0.058201	0.498227	0.853721	0.578713	0.913856	0.790544	0.456744
ZNF441	USM B	0.00553917	0.0509589	0.231623	0.148905	0.74837	0.0345344	0.115308	0.307612	0.802855	0.361048	0.174679	0.137514	0.425022
PI4KAP2	USM B	0.00553984	0.0496371	0.639071	0.031014	0.539929	0.478441	0.134175	0.0695203	0.0194118	0.601907	0.0524694	0.538734	0.276535
PSMB6	USM B	0.00554901	-0.0359375	0.670185	0.000501979	0.438471	0.480937	0.0262254	0.579528	0.948541	0.201013	0.0133807	0.842042	0.656036
PTPN2	USM B	0.0055601	-0.0225366	0.794334	0.19757	0.0926093	0.00705689	0.909565	0.766924	0.740165	0.650553	0.252168	0.666041	0.291877
SNRPB2	USM B	0.00556313	-0.0319411	0.956599	0.00468669	0.296234	0.190709	0.334432	0.499229	0.301748	0.690176	0.264148	0.339727	0.262351
IPO4	USM B	0.0055853	-0.04128	0.0242611	0.020954	0.992341	0.0509475	0.789204	0.308385	0.773052	0.065467	0.086477	0.909585	0.471382
AC015813.6	USM B	0.00559736	0.181118	0.134138	0.439446	0.0390605	0.829276	0.0467914	0.609543	0.641121	0.128286	0.626292	0.920969	0.393587
MT1X	USM B	0.00559775	-0.100851	0.534003	0.00335425	0.588818	0.112096	0.33643	0.499452	0.512064	0.493457	0.226924	0.906877	0.522146
YWHAG	USM B	0.00560908	-0.0677558	0.352435	0.151784	0.56932	0.00618176	0.713704	0.990486	0.539378	0.598774	0.597904	0.0639386	0.481204
MRPS22	USM B	0.00561533	-0.0285065	0.497508	0.00196826	0.283814	0.179312	0.417996	0.30434	0.862839	0.783696	0.694858	0.571845	0.852088
SLC2A11	USM B	0.00562251	0.0418503	0.55412	0.0280478	0.37036	0.0606489	0.949643	0.0458315	0.0979133	0.919502	0.0491346	0.553645	0.998332
ICMT	USM B	0.00562313	-0.0384652	0.119331	0.0218806	0.319986	0.505397	0.0949579	0.597979	0.222255	0.196354	0.433327	0.980163	0.130169
RWDD4P2	USM B	0.0056245	-0.0600481	0.982757	0.0078587	0.0453242	0.854309	0.171284	0.709349	0.753728	0.326229	0.142693	0.889197	0.921884
CDC6	USM B	0.00564156	-0.266476	0.0781796	0.104902	0.00591978	0.661314	0.913253	0.879757	0.466455	0.644946	0.515057	0.300218	0.485295
NUP88	USM B	0.00564584	0.0227786	0.0368477	0.472931	0.661829	0.0486151	0.0761408	0.483928	0.858129	0.229714	0.636009	0.907072	0.303987
MRGBP	USM B	0.00566683	0.0301069	0.082831	0.0228379	0.673174	0.43682	0.832886	0.57314	0.70094	0.853884	0.527945	0.338199	0.00918222
STIP1	USM B	0.00566854	-0.0266383	0.175443	0.0580269	0.636915	0.931931	0.0754053	0.0622643	0.953939	0.270545	0.346678	0.988678	0.522233
TCF7	USM B	0.00568097	-0.0961097	0.964805	0.0456188	0.269392	0.747109	7.67902e-05	0.034622	0.253857	0.59654	0.494104	0.658716	0.610681
TMCO6	USM B	0.00568509	0.0341097	0.551585	0.0200541	0.0226162	0.493229	0.403264	0.713793	0.109305	0.205343	0.296999	0.919674	0.916594
B3GNT9	USM B	0.00569755	-0.144901	0.295619	0.131969	0.0912546	0.378985	0.940451	0.974057	0.739001	0.175452	0.0206549	0.451212	0.967656
SH2D3A	USM B	0.00571045	0.040462	0.214817	0.60698	0.103376	0.00280007	0.39278	0.931073	0.479141	0.338729	0.0310165	0.549767	0.186824
NFKBID	USM B	0.00571171	0.0476508	0.0980343	0.0155912	0.304027	0.788316	0.889411	0.0275889	0.494848	0.271387	0.375132	0.481449	0.112147
ZNF346	USM B	0.00572337	0.0259519	0.658626	0.0854844	0.214465	0.00344581	0.55922	0.338852	0.182462	0.0289974	0.691397	0.422015	0.941253
MAPRE1	USM B	0.00573365	-0.0254942	0.665097	0.00179998	0.636141	0.285744	0.732016	0.706564	0.347967	0.314472	0.0281435	0.83032	0.591333
DACT1	USM B	0.00574484	0.175505	0.0303805	0.103634	0.422758	0.180994	0.0824904	0.356526	0.486488	0.634266	0.00909846	0.27457	0.151268
NDUFS7	USM B	0.00575066	-0.0318993	0.100235	0.000767843	0.538109	0.0174319	0.0213486	0.327313	0.341199	0.860717	0.0068434	0.743739	0.0939053
C14orf119	USM B	0.00577467	-0.0282724	0.114505	0.0113187	0.555587	0.0143368	0.137069	0.676633	0.493652	0.122646	0.357093	0.218099	0.67533
FOXK1	USM B	0.00577805	0.0339074	0.133549	0.0440936	0.410348	0.0170088	0.204671	0.243971	0.945434	0.513348	0.29425	0.377148	0.265743
CALCOCO1	USM B	0.00578236	0.0279169	0.492762	0.000797468	0.0709674	0.152591	0.458516	0.77864	0.230654	0.425952	0.394772	0.671632	0.224766
IFT122	USM B	0.0057824	0.0513765	0.610495	0.188545	0.324011	0.0041506	0.915914	0.213114	0.459169	0.305876	0.050158	0.321137	0.561171
BX537318.1	USM B	0.00579579	0.11687	0.141138	0.316023	0.110239	0.0139912	0.803277	0.150936	0.344753	0.205527	0.139901	0.699799	0.935884
TMEM87B	USM B	0.00580833	-0.0337035	0.0673715	0.260732	0.432083	0.200411	0.985955	0.0026206	0.118251	0.811913	0.297811	0.373956	0.0489206
CERS6	USM B	0.00580912	-0.0825745	0.0634916	0.0532495	0.225254	0.0766762	0.512962	0.818234	0.495055	0.268968	0.711944	0.565513	0.487027
AC141586.1	USM B	0.00581303	0.0427752	0.0231855	0.0718646	0.150447	0.914486	0.922513	0.544743	0.416641	0.1713	0.172586	0.997001	0.617112
CAMKK1	USM B	0.00581801	0.0814474	0.913869	0.0147704	0.157834	0.534748	0.623975	0.868583	0.197196	0.205798	0.00555659	0.433843	0.515409
TMSB10	USM B	0.00581918	-0.0391067	0.906865	0.000951529	0.517256	0.274788	0.385361	0.736911	0.677462	0.347503	0.118047	0.236429	0.0497869
PRF1	USM B	0.00582397	-0.238465	0.508252	0.482853	7.27951e-05	0.0458246	0.969796	0.717056	0.892444	0.0145513	0.172065	0.184588	0.957491
TRIM38	USM B	0.0058283	-0.0262937	0.853184	0.544934	0.230113	0.00167918	0.252744	0.0699661	0.9642	0.323393	0.840999	0.392048	0.380393
TEPSIN	USM B	0.0058375	0.0384321	0.0667046	0.000196032	0.909031	0.402955	0.119399	0.83516	0.128879	0.0704196	0.0811548	0.595112	0.066667
IGLV2-23	USM B	0.00584041	-0.110721	0.320858	0.106764	0.0284593	0.126607	0.987434	0.938718	0.530691	0.220752	0.501028	0.319952	0.594987
GOLGA2P5	USM B	0.00585403	0.053499	0.854941	0.0059667	0.138153	0.47632	0.0416244	0.607254	0.686178	0.65015	0.0140712	0.7822	0.639677
SEL1L	USM B	0.00586103	-0.0597265	0.0001253	0.197756	0.222165	0.718236	0.706062	0.132463	0.976074	0.312676	0.393724	0.9789	0.212305
CNPY2	USM B	0.00586441	-0.034351	0.426149	0.000106833	0.572724	0.957606	0.129026	0.302783	0.188794	0.950623	0.0279632	0.81068	0.397125
COA4	USM B	0.00586536	-0.0276466	0.347163	0.000724527	0.527639	0.174537	0.480714	0.833381	0.139757	0.930272	0.749725	0.888049	0.136905
RBM47	USM B	0.00586863	-0.0615375	0.0365801	0.0373764	0.276398	0.67626	0.683144	0.223337	0.377078	0.0701239	0.68288	0.350034	0.252945
POC1B	USM B	0.00587037	-0.0304662	0.153204	0.0567875	0.12282	0.994092	0.983853	0.287576	0.121977	0.226602	0.452483	0.352832	0.666198
AC244093.3	USM B	0.00587397	-0.105973	0.105104	0.72963	0.217375	0.148098	0.0428146	0.203138	0.25866	0.0879953	0.767336	0.84409	0.643445
PAFAH1B3	USM B	0.00587505	-0.0396826	0.921955	0.0985384	0.890957	0.000557628	0.118235	0.106344	0.3541	0.156014	0.0901918	0.326113	0.784439
KIAA1147	USM B	0.00588493	0.0463014	0.767753	0.00313901	0.273233	0.026284	0.479233	0.479986	0.499746	0.888394	0.448825	0.296297	0.746323
ZC3H15	USM B	0.00588601	-0.0223327	0.178156	0.000451931	0.182112	0.103089	0.43194	0.340066	0.779458	0.70589	0.300676	0.103836	0.377898
RSL24D1	USM B	0.00589226	-0.0281412	0.748884	0.000946764	0.0186128	0.204059	0.535442	0.649862	0.547481	0.166674	0.373555	0.475113	0.978268
LINC01215	USM B	0.00589292	0.050652	0.0683239	0.0275067	0.833161	0.525375	0.0379359	0.846093	0.794001	0.865694	0.382498	0.20264	0.254334
PTPDC1	USM B	0.00589573	0.0693032	0.490282	0.000577781	0.31316	0.00119424	0.330176	0.75651	0.806496	0.201891	0.126404	0.377136	0.65507
ALG5	USM B	0.00589754	-0.0448437	0.259547	0.00157058	0.164992	0.856498	0.39267	0.226945	0.656935	0.795098	0.0339515	0.868411	0.966872
DPP8	USM B	0.00589872	0.0215358	0.737649	0.00491279	0.826803	0.321851	0.0429185	0.538674	0.754573	0.808268	0.0341846	0.70428	0.960473
GTF2H2B	USM B	0.00590927	0.112694	0.32425	0.572823	0.378657	0.0312229	0.757271	0.001369	0.928626	0.826316	0.66389	0.909075	0.252704
FIGNL1	USM B	0.00591506	0.0463347	0.233283	0.0284616	0.189466	0.0439031	0.00023338	0.428993	0.261854	0.460682	0.448541	0.30395	0.953643
NDUFS5	USM B	0.00592316	-0.0366669	0.596961	0.000371935	0.250599	0.594448	0.832515	0.354759	0.685995	0.571032	0.0527874	0.215378	0.333958
AC134772.1	USM B	0.00593246	0.083468	0.336503	0.00154542	0.136545	0.539591	0.565959	0.905687	0.598785	0.0822636	0.859899	0.534517	0.76783
H1FX	USM B	0.00594561	-0.0779158	0.796295	0.00271129	0.290334	0.807882	0.117969	0.428329	0.187239	0.0294094	0.999487	0.342257	0.268785
PRR5	USM B	0.0059471	-0.0664217	0.26211	0.00176466	0.270638	0.0813656	0.0060369	0.531717	0.644548	0.576789	0.56898	0.418448	0.640616
MAP3K5	USM B	0.0059605	0.0334939	0.977287	0.000106141	0.412004	0.301774	0.035901	0.483062	0.114457	0.427824	0.632659	0.626784	0.343144
CCDC15	USM B	0.00596545	0.111676	0.0990317	0.164138	0.616528	0.154231	0.0631261	0.300936	0.0874428	0.0742847	0.763409	0.614163	0.558191
GMPPA	USM B	0.00597368	-0.0449155	0.151255	0.0379716	0.513949	0.478575	0.381286	0.301956	0.343019	0.301693	0.00508565	0.373082	0.925181
MCL1	USM B	0.00599393	-0.0386405	0.0401572	0.364172	0.307894	0.00239189	0.618141	0.189266	0.97403	0.930996	0.731693	0.74645	0.46303
NTHL1	USM B	0.00599577	-0.0470605	0.0095645	0.0845036	0.846211	0.111253	0.222908	0.384636	0.672637	0.769909	0.301538	0.396862	0.640519
RTL6	USM B	0.00600058	0.0991381	0.0551882	0.0131192	0.469836	0.29606	0.763248	0.0939243	0.794234	0.288509	0.113685	0.181632	0.321082
LINC01588	USM B	0.00600755	0.0383132	0.212061	0.00406209	0.374134	0.433691	0.387376	0.480193	0.69661	0.88022	0.208687	0.140773	0.729102
ZNF418	USM B	0.00600963	0.0650823	0.501854	0.00170371	0.0855339	0.0767671	0.335119	0.220812	0.96401	0.169174	0.37063	0.196977	0.430257
CLTA	USM B	0.00601043	-0.0267992	0.236902	0.00128545	0.221477	0.0594269	0.269187	0.813918	0.770211	0.825027	0.132558	0.941212	0.245163
BNIP2	USM B	0.00601051	0.0217225	0.161789	0.0189261	0.461156	0.244597	0.269754	0.0584708	0.486976	0.240677	0.51793	0.896082	0.0597186
AC087164.2	USM B	0.00602417	0.145855	0.122891	0.0179863	0.575993	0.693407	0.0010041	0.152562	0.326194	0.435452	0.606575	0.490852	0.339751
MTMR14	USM B	0.00604382	0.0212414	0.152291	0.0985239	0.144456	0.895762	0.0305154	0.229843	0.726014	0.0519039	0.682893	0.845465	0.00595326
TOMM5	USM B	0.00605631	-0.030887	0.528648	0.0151672	0.350179	0.73905	0.605612	0.694221	0.577111	0.240921	0.23777	0.187133	0.242648
SDK2	USM B	0.00608296	0.108036	0.821359	0.0254578	0.79737	0.00107368	0.0278733	0.645887	0.19836	0.176691	0.398498	0.812853	0.762214
MIR17HG	USM B	0.00608435	0.107098	0.0849166	0.132511	0.976017	0.744851	0.273453	0.760787	0.361954	0.295795	0.00743645	0.335446	0.834658
POMP	USM B	0.00608572	-0.0378498	0.802317	0.00275797	0.0455286	0.139771	0.412167	0.216784	0.867617	0.68204	0.0386132	0.283328	0.543997
ABHD15	USM B	0.00609004	0.0353155	0.248401	0.00176013	0.284895	0.205349	0.0258891	0.83969	0.614615	0.668692	0.712848	0.601737	0.311251
SLC31A1	USM B	0.00610539	-0.085008	0.137213	0.35636	0.158661	0.322665	0.276696	0.721246	0.851281	0.564151	0.622038	0.188767	0.38653
KCNMA1	USM B	0.00610906	-0.224946	0.0170287	0.0257216	0.646402	0.0517786	0.412763	0.762104	0.473971	0.774326	0.152734	0.437519	0.593853
NBPF13P	USM B	0.00611488	0.209113	0.889019	0.00826064	0.971615	0.147157	0.390007	0.195833	0.959292	0.960458	0.773674	0.8062	0.311945
AC124016.2	USM B	0.00611841	0.0930024	0.00724362	0.0321715	0.552481	0.425906	0.452369	0.31045	0.142411	0.827828	0.0838211	0.668316	0.758613
GPRC5D	USM B	0.00611937	-0.258005	0.0446897	0.216718	0.30178	0.0771384	0.816484	0.964287	0.821888	0.997753	0.296993	0.686061	0.472353
LINC01126	USM B	0.00613939	0.127223	0.0308653	0.00843181	0.972916	0.661016	0.75991	0.692159	0.62311	0.199188	0.566129	0.841029	0.959048
USP48	USM B	0.00615061	-0.0240131	0.0526752	0.0635905	0.352065	0.732718	0.19476	0.398192	0.169742	0.58907	0.0109146	0.486587	0.308722
RMND1	USM B	0.00616171	-0.0340023	0.870778	0.105959	0.189141	0.0838802	0.0647672	0.714661	0.0670287	0.0571893	0.673047	0.102537	0.337545
CDC34	USM B	0.00617452	-0.0347865	0.982407	0.00157655	0.955578	0.155657	0.0184029	0.360462	0.394264	0.650876	0.0444088	0.480835	0.979771
TMEM147-AS1	USM B	0.00618089	0.0438926	0.822845	0.00159965	0.149936	0.10204	0.844448	0.500291	0.83848	0.774899	0.0357353	0.969783	0.669257
FOPNL	USM B	0.00618544	-0.0267962	0.927577	0.00226646	0.629529	0.204134	0.439143	0.0441509	0.15909	0.855393	0.214001	0.520333	0.776156
MYCBP	USM B	0.00619755	-0.0379028	0.268301	0.0248967	0.0763886	0.435019	0.914123	0.697951	0.962917	0.200453	0.0344264	0.857664	0.620677
MED8	USM B	0.00620539	-0.0262993	0.993419	0.00319402	0.742365	0.230104	0.452543	0.0942581	0.334842	0.450238	0.178087	0.576622	0.0392597
NCAPH	USM B	0.00620858	-0.213241	0.0141559	0.00775896	0.128967	0.252866	0.998831	0.562021	0.509997	0.330412	0.65761	0.216534	0.0687274
LIPN	USM B	0.00621816	0.183406	0.0112124	0.625857	0.52009	0.739918	0.955065	0.608942	0.20421	0.985175	0.145307	0.412612	0.0572526
TIMM44	USM B	0.00621882	-0.0370636	0.0386402	0.135232	0.458087	0.647301	0.196895	0.747289	0.500916	0.31235	0.886076	0.59522	0.740328
AC139795.1	USM B	0.00623051	0.0531685	0.635528	0.00485028	0.741414	0.502429	0.175336	0.539379	0.320965	0.338636	0.168162	0.282772	0.943067
NPRL2	USM B	0.00623834	0.0223794	0.924453	0.29748	0.149794	0.170984	0.815915	0.41922	0.0237813	0.759743	0.0209731	0.842955	0.493214
MTX2	USM B	0.00624671	-0.0320826	0.355501	0.30131	0.102811	0.0438481	0.631539	0.114622	0.396287	0.838935	0.0597895	0.613547	0.322622
BSDC1	USM B	0.00625654	0.0192998	0.534951	0.0282575	0.19585	0.14002	0.565181	0.334057	0.259155	0.520284	0.967562	0.299443	0.650828
MFHAS1	USM B	0.00626359	0.0780827	0.0283047	0.470984	0.532128	0.01527	0.213574	0.445225	0.127426	0.778234	0.635843	0.863617	0.528578
SMIM26	USM B	0.00626982	-0.0317318	0.441308	0.00431542	0.0288159	0.280549	0.849971	0.911665	0.674813	0.963883	0.373192	0.904967	0.338278
MRE11	USM B	0.00627615	0.0296032	0.7316	0.00210176	0.92242	0.310849	0.0548105	0.863192	0.923874	0.602681	0.078878	0.831097	0.832478
VAV3-AS1	USM B	0.00629442	0.0930421	0.728867	2.01505e-05	0.829477	0.376438	0.00100268	0.444285	0.602301	0.483256	0.969653	0.677929	0.463615
IGKV3D-11	USM B	0.00629745	-0.141075	0.580728	0.567767	0.0359502	0.0240126	0.900069	0.965253	0.028044	0.902311	0.380119	0.420767	0.435528
HAUS6	USM B	0.00630611	-0.0276232	0.418479	0.0108309	0.0649935	0.20385	0.866181	0.763306	0.775405	0.74004	0.258443	0.474824	0.457278
MRPL20	USM B	0.00631291	-0.0239558	0.109006	0.00200144	0.95815	0.00363644	0.0294152	0.696917	0.85548	0.538904	0.21934	0.949205	0.561171
TTLL3	USM B	0.00633226	0.0398702	0.230982	0.00393265	0.505296	0.523711	0.506028	0.885041	0.404013	0.178047	0.0234039	0.992706	0.710505
IGHV3-43	USM B	0.00633448	-0.0948743	0.0486014	0.470959	0.310488	0.0219089	0.34629	0.873394	0.7835	0.480772	0.485388	0.494314	0.707471
ABCG1	USM B	0.00635151	0.0641587	0.0367764	0.126902	0.0343826	0.701895	0.253209	0.0605372	0.783103	0.155589	0.0216497	0.858607	0.196511
CES2	USM B	0.00635154	0.0277645	0.0318041	0.9354	0.000331777	0.287051	0.0764732	0.644647	0.935393	0.604003	0.261032	0.227405	0.130446
WASH3P	USM B	0.00639348	0.048169	0.136176	0.00132745	0.200943	0.469255	0.673275	0.959279	0.305612	0.00923498	0.0903079	0.995392	0.887984
AC010247.2	USM B	0.00642337	0.0433748	0.210109	0.0895832	0.179055	0.231256	0.832411	0.397071	0.758512	0.164372	0.891173	0.681297	0.283304
ALG3	USM B	0.00642629	-0.0313108	0.370434	0.00163374	0.786444	0.0904775	0.205995	0.666068	0.192334	0.603552	0.260479	0.846326	0.71137
CCDC142	USM B	0.0064283	0.0440831	0.787213	0.000187151	0.194285	0.740969	0.865522	0.979211	0.322877	0.118973	0.0126827	0.755976	0.0543151
PET100	USM B	0.00643791	-0.0398892	0.878801	0.0428943	0.380792	0.20745	0.211186	0.326286	0.756797	0.623666	0.0582741	0.915978	0.226365
ZNF34	USM B	0.00644847	0.0393038	0.378274	0.0120476	0.0350551	0.853669	0.87127	0.943352	0.33185	0.884428	0.699823	0.288233	0.63527
NDUFA11	USM B	0.006451	-0.0362517	0.389483	0.00282593	0.849454	0.0785325	0.0926871	0.380133	0.455348	0.920333	0.0778828	0.665051	0.0759262
FADS2	USM B	0.00646922	-0.196188	0.461904	0.547872	0.00569906	0.336714	0.798365	0.233877	0.032775	0.189182	0.322903	0.917406	0.348011
UQCR11	USM B	0.00646996	-0.0320935	0.704335	0.00992518	0.772167	0.093026	0.336392	0.226919	0.542475	0.295307	0.269427	0.808421	0.0287471
INCENP	USM B	0.00647167	0.0961592	0.188621	0.400784	0.387166	0.726746	0.000150906	0.244118	0.127662	0.837404	0.0197136	0.779306	0.729418
COX7A2	USM B	0.00647271	-0.0393812	0.808889	0.000559015	0.162804	0.185173	0.64271	0.338646	0.588721	0.445968	0.130252	0.662291	0.229661
PROSER3	USM B	0.00647369	0.0463579	0.526832	0.0130588	0.3346	0.981793	0.794277	0.329324	0.0842441	0.99591	0.0413021	0.759292	0.589977
MAGOHB	USM B	0.00648397	-0.031748	0.129004	0.0331563	0.0087982	0.74399	0.303525	0.466401	0.450676	0.577853	0.637601	0.17773	0.261956
CEBPD	USM B	0.00649853	-0.218266	0.809406	0.0631766	0.81908	0.00117501	0.432814	0.380586	0.746956	0.015388	0.0227253	0.703782	0.872727
TDP2	USM B	0.00649875	-0.0255942	0.968129	0.0061414	0.860915	0.00721493	0.947427	0.380989	0.87498	0.857873	0.778457	0.6928	0.413285
UBAP2L	USM B	0.00650657	-0.0240987	0.111215	0.282581	0.143767	0.787062	0.231828	0.34619	0.227234	0.992	0.704053	0.590148	0.893603
CCDC191	USM B	0.00650838	0.0505317	0.115248	0.175083	0.423822	0.726069	0.127279	0.226486	0.418988	0.931428	0.447601	0.669327	0.239524
DYRK1A	USM B	0.00651622	-0.0464149	0.23293	0.315168	0.00333725	0.0419227	0.206471	0.255089	0.544225	0.0592896	0.585368	0.414403	0.522901
SELENOW	USM B	0.00653936	-0.0344537	0.319485	0.0595782	0.879038	0.00546306	0.16633	0.865747	0.507889	0.354683	0.0345607	0.883532	0.287933
TNNC2	USM B	0.00654457	0.11795	0.476323	0.131664	0.323455	0.0738005	0.734505	0.309821	0.433555	0.249311	0.192215	0.134324	0.592171
NCAPG	USM B	0.00654517	-0.170382	0.86834	0.927323	0.00152971	0.157771	0.794859	0.536024	0.263157	0.51433	0.124785	0.154177	0.535427
GPS1	USM B	0.00654949	-0.0247642	0.810359	0.00775804	0.982263	0.0776901	0.118094	0.767165	0.373114	0.89552	0.0063914	0.785754	0.806502
KIF13B	USM B	0.00656017	0.0404823	0.116545	0.0199518	0.16907	0.107541	0.0989081	0.963462	0.865281	0.893368	0.866664	0.00104058	0.957172
FUCA1	USM B	0.00657557	-0.0373571	0.510545	0.00277838	0.106245	0.161632	0.123338	0.778473	0.25806	0.904617	0.575217	0.0362791	0.553509
BEST1	USM B	0.00659672	0.071475	0.341278	0.185743	0.229033	0.356652	0.191677	0.0571707	0.735686	0.34242	0.233291	0.887915	0.190776
COPE	USM B	0.00659718	-0.0392722	0.395864	0.00377599	0.78236	0.146414	0.0960171	0.878915	0.890688	0.560436	0.0151865	0.787742	0.931601
MOB3C	USM B	0.00662734	-0.0362848	0.517592	0.148541	0.738064	0.000209783	0.140513	0.563523	0.599897	0.933865	0.536176	0.584754	0.7366
AC008443.1	USM B	0.00664295	0.0615933	0.600858	0.000479259	0.932904	0.202466	0.654995	0.405215	0.429363	0.377023	0.652418	0.287311	0.595143
CHST10	USM B	0.00664396	0.0546267	0.856046	0.000138956	0.0824665	0.459514	0.416385	0.869688	0.455474	0.994437	0.646096	0.455302	0.586612
VAT1	USM B	0.00664555	0.0312847	0.180514	0.104219	0.235553	0.329801	0.359385	0.958672	0.626552	0.147578	0.192517	0.235543	0.855415
DDX54	USM B	0.00665464	-0.0280943	0.895932	0.00479802	0.104584	0.157143	0.0397541	0.901221	0.00758239	0.643378	0.519473	0.757403	0.142598
SLC9A9	USM B	0.00666967	-0.0392157	0.80769	0.473712	0.243644	0.274032	0.579741	0.38356	0.902435	0.622382	0.000210875	0.012987	0.0332043
FLOT1	USM B	0.00667927	-0.0260535	0.0667212	0.0108099	0.180975	0.0396581	0.00664323	0.19689	0.877911	0.428574	0.317144	0.757692	0.0933507
TMEM39A	USM B	0.00668577	-0.0395557	0.00766583	0.14075	0.289814	0.64066	0.80081	0.907249	0.32926	0.85216	0.129148	0.802584	0.789821
SREK1IP1	USM B	0.00669054	-0.0342618	0.231854	0.0633014	0.186197	0.179698	0.961941	0.761188	0.815591	0.228764	0.165231	0.657524	0.874695
TBCA	USM B	0.00669104	-0.0322089	0.468734	0.0301232	0.0351842	0.0298421	0.749673	0.387534	0.902423	0.508809	0.795752	0.760611	0.0662033
LAT	USM B	0.0066955	-0.155043	0.128936	0.0067783	0.405388	0.663009	0.379133	0.514121	0.454892	0.219744	0.282834	0.146	0.448113
CNOT4	USM B	0.00671361	-0.0269294	0.0324017	0.811361	0.262482	0.130282	0.279839	0.0104606	0.0541553	0.386323	0.608492	0.495847	0.868832
AC132938.3	USM B	0.00672196	0.0740637	0.103024	0.551767	0.103185	0.126185	0.364966	0.698966	0.956169	0.424737	0.437987	0.608342	0.359145
AL035587.1	USM B	0.00673481	0.0458013	0.32137	0.0108954	0.366475	0.740852	0.182556	0.47638	0.354357	0.525513	0.0373219	0.71495	0.561234
CAPNS1	USM B	0.00673752	-0.0388892	0.59593	0.10772	0.0769758	0.0358361	0.0214528	0.613825	0.45809	0.573634	0.713999	0.157774	0.462211
HSPA4	USM B	0.00675287	-0.0270066	0.199089	0.477694	0.0225562	0.168004	0.338079	0.470988	0.153625	0.777917	0.866515	0.398349	0.527936
EVC2	USM B	0.00675882	-0.187936	0.252041	0.202784	0.813195	0.0234769	0.425723	0.274742	0.757859	0.632624	0.855678	0.686919	0.0401203
LIMS1	USM B	0.00676174	-0.0503588	0.284204	0.0069697	0.495353	0.0232615	0.438012	0.944398	0.717251	0.839505	0.759314	0.523677	0.42931
MTPN	USM B	0.00677564	-0.0311596	0.563873	0.230508	0.0768715	0.00628052	0.702418	0.968076	0.469199	0.0506241	0.393537	0.13923	0.400526
FAM86B3P	USM B	0.00678573	0.0800395	0.000438243	0.184191	0.025459	0.486472	0.0171653	0.0429957	0.0820184	0.949447	0.433585	0.135748	0.809723
MMP17	USM B	0.0067892	0.11657	0.523243	0.000112158	0.0798902	0.165098	0.43059	0.794254	0.513291	0.952103	0.0671765	0.265851	0.999581
ZFYVE27	USM B	0.00680641	0.024773	0.677044	3.67692e-05	0.160268	0.266285	0.79147	0.677619	0.411755	0.980582	0.632952	0.958721	0.821939
PRPF39	USM B	0.00681274	0.027318	0.526424	0.00257177	0.393589	0.50955	0.0149157	0.668018	0.798117	0.382712	0.439571	0.977611	0.137862
RECK	USM B	0.00681515	0.0467572	0.0619384	0.0484348	0.341603	0.180434	0.0902167	0.232733	0.743021	0.345001	0.102808	0.649773	0.95914
AMN	USM B	0.00684478	0.0743377	0.066478	0.145394	0.0433197	0.446485	0.0576871	0.816513	0.903911	0.679396	0.119365	0.60808	0.571033
RFXAP	USM B	0.00684656	0.0408699	0.798885	0.0630883	0.534007	0.150947	0.0626466	0.848288	0.200987	0.970717	0.552423	0.586615	0.386771
NAA38	USM B	0.00685498	-0.0378761	0.595787	0.192954	0.6248	0.179046	0.0402678	0.315732	0.326664	0.380219	0.0202548	0.993888	0.018498
DCPS	USM B	0.00685917	-0.0458704	0.161995	0.00142641	0.705691	0.379986	0.321584	0.961811	0.864543	0.371626	0.0929103	0.908301	0.906368
RPL26L1	USM B	0.00685948	-0.049696	0.902055	0.0033928	0.166231	0.202868	0.366437	0.523492	0.697465	0.953199	0.968332	0.439981	0.579061
GTSF1L	USM B	0.00686205	-0.148069	0.11492	0.71385	0.289844	7.86787e-06	0.105588	0.124123	0.505353	0.700537	0.706947	0.577465	0.93581
LRFN4	USM B	0.00686246	0.0789479	0.171999	0.0113846	0.652068	0.334073	0.133383	0.651047	0.558577	0.375001	0.11633	0.98181	0.146154
ERC1	USM B	0.00687571	-0.0396812	0.0506063	0.265682	0.112188	0.958653	0.742835	0.580361	0.782722	0.17302	0.0682909	0.384386	0.751646
LINC01089	USM B	0.00687906	0.0530471	0.0196934	0.249986	0.547155	0.417124	0.881344	0.00601738	0.18384	0.0410711	0.491449	0.892484	0.815964
UROD	USM B	0.00688785	0.022965	0.000802343	0.88523	0.0654441	0.992279	0.592933	0.450409	0.695646	0.820714	0.47811	0.750659	0.562293
SP140L	USM B	0.00689481	0.0247789	0.420341	0.000390284	0.929541	0.20006	0.0469759	0.204752	0.820614	0.131722	0.276705	0.574656	0.901863
LAPTM4B	USM B	0.00690012	0.147698	0.0966314	0.0936276	0.0245494	0.428673	0.485771	0.0987659	0.668074	0.715066	0.206454	0.844005	0.900463
TMTC4	USM B	0.0069033	0.0529208	0.323392	0.478397	0.207463	0.127428	0.352778	0.34124	0.0162819	0.346516	0.577598	0.673748	0.320082
AC104653.1	USM B	0.00691021	0.0735887	0.387689	0.0564519	0.85579	0.0129004	0.948532	0.54453	0.463474	0.616546	0.871662	0.524365	0.997197
TCP11L2	USM B	0.00691162	0.0474655	0.145781	2.77239e-05	0.584418	0.0507826	0.000101474	0.711714	0.212043	0.959812	0.19146	0.404382	0.641296
TMEM187	USM B	0.00691749	-0.0493502	0.242643	0.00229296	0.901926	0.000328927	0.31947	0.964012	0.134446	0.342452	0.199565	0.235236	0.527869
AC009133.4	USM B	0.00692106	0.0631612	0.478244	0.0651764	0.374239	0.492183	0.974607	0.836284	0.794862	0.453394	0.189475	0.105472	0.265241
FLJ37453	USM B	0.00693432	0.0436306	0.0230399	0.8953	0.168364	0.0808913	0.824062	0.318131	0.818707	0.355437	0.398565	0.18522	0.181984
AL603839.3	USM B	0.00693576	0.0931611	0.693222	0.151368	0.166977	0.624304	0.0109608	0.181021	0.249757	0.690061	0.0615274	0.968846	0.42148
GPR25	USM B	0.00693693	-0.15561	0.973004	0.00986342	0.932832	0.0413138	0.0560005	0.710987	0.937049	0.808027	0.0515156	0.729393	0.645927
ZCCHC6	USM B	0.00694983	0.0251207	0.599564	0.0950041	0.0885598	0.250372	0.000688599	0.336404	0.282611	0.557201	0.971526	0.479335	0.128763
CCDC14	USM B	0.00695012	0.0386185	0.906125	0.0184014	0.327271	0.185838	0.0264061	0.746572	0.251621	0.363573	0.488197	0.782561	0.982867
VPS37A	USM B	0.00696663	-0.0234465	0.798537	0.00409454	0.0831382	0.234736	0.935287	0.419562	0.325044	0.245831	0.721627	0.894135	0.404292
IL11RA	USM B	0.00697653	0.049352	0.691744	0.0064177	0.0874943	0.895034	0.780822	0.415328	0.936773	0.36555	0.61654	0.987656	0.131955
TEX9	USM B	0.00698111	-0.093713	0.110391	0.51096	0.054954	0.804184	0.370021	0.353706	0.779622	0.00245189	0.0350021	0.00271491	0.767319
FAM204A	USM B	0.00698167	-0.0227825	0.790546	0.0100735	0.354399	0.291595	0.19346	0.146706	0.946097	0.396308	0.823005	0.278853	0.866854
STK35	USM B	0.00698664	-0.0383259	0.0106099	0.97849	0.0273483	0.512611	0.504552	0.248626	0.994146	0.341563	0.670879	0.934557	0.102161
ARL14EP	USM B	0.00700703	-0.0416187	0.712358	0.12471	0.0323209	0.136747	0.157938	0.688454	0.842402	0.540183	0.527151	0.513915	0.275231
PLP2	USM B	0.00701378	-0.0287137	0.704603	0.0300377	0.0976602	0.715542	0.265406	0.915818	0.0698174	0.228936	0.0900469	0.58192	0.880994
LEMD3	USM B	0.0070219	0.0300567	0.334821	0.192346	0.162796	0.0648894	0.0632688	0.567725	0.636162	0.545894	0.116626	0.528882	0.00380915
SYNGR3	USM B	0.00703402	0.0782446	0.0577892	0.022026	0.220745	0.815974	0.42022	0.539483	0.990222	0.613313	0.202284	0.0860739	0.364909
CTBP2	USM B	0.00704195	-0.0950665	0.0194589	0.0133433	0.0115066	0.845649	0.916792	0.739373	0.16477	0.349185	0.768905	0.597852	0.781708
AL035563.1	USM B	0.00704857	0.0589144	0.338937	0.0654036	0.324735	0.0389972	0.793456	0.0114285	0.0735626	0.398634	0.324574	0.927078	0.782059
AC138409.2	USM B	0.00705066	0.0603482	0.853291	0.00163577	0.781827	0.225904	0.247554	0.494519	0.22608	0.000757534	0.585249	0.175736	0.166077
SCML1	USM B	0.00706331	0.0950386	0.360534	0.0171238	0.370147	0.200443	0.155837	0.81692	0.129031	0.119484	0.478568	0.390475	0.454223
AAK1	USM B	0.00708004	-0.132651	0.0264846	0.171707	0.164177	0.576517	0.887415	0.968527	0.846959	0.691875	0.289004	0.909061	0.887932
MTRF1	USM B	0.00708831	0.0307108	0.134905	0.00770738	0.888653	0.526969	0.0854346	0.562818	0.452727	0.333882	0.0830588	0.965364	0.27145
SZRD1	USM B	0.00710143	-0.0243273	0.359701	0.000173095	0.613257	0.0369485	0.127263	0.323544	0.126046	0.755701	0.169202	0.394264	0.43842
AC012467.2	USM B	0.0071044	0.129135	0.994283	0.117443	0.0186625	0.14332	0.440015	0.196199	0.800627	0.675884	0.0185676	0.194807	0.414089
MAGT1	USM B	0.00711258	-0.0412982	0.00271403	0.0252166	0.469626	0.902178	0.673819	0.495934	0.35504	0.375289	0.0179064	0.406691	0.836032
TMEM168	USM B	0.00711361	0.037347	0.748845	0.00093525	0.572451	0.812241	0.236693	0.69427	0.049287	0.800162	0.184637	0.734746	0.644748
IGLV4-69	USM B	0.00712485	-0.0837258	0.384198	0.998628	0.65163	0.26263	0.337188	0.491008	0.365827	0.0773562	0.0208041	0.00736347	0.317878
CCNY	USM B	0.00713657	0.0259367	0.205429	0.154229	0.085717	0.223621	0.938917	0.843545	0.844083	0.796017	0.482683	0.941048	0.252893
ERMP1	USM B	0.0071443	0.0425549	0.762171	0.000244492	0.617835	0.345566	0.137779	0.673301	0.755168	0.987031	0.612684	0.906883	0.127815
ZNF529-AS1	USM B	0.00716552	0.0550592	0.0647143	0.132428	0.426339	0.232034	0.866694	0.587454	0.390834	0.675833	0.454551	0.723934	0.566141
POLR3GL	USM B	0.00716609	-0.0277634	0.052239	0.147652	0.118887	0.00643306	0.0379506	0.304983	0.738052	0.101556	0.0516175	0.180524	0.593091
DMWD	USM B	0.00717587	-0.0414659	0.281049	0.821397	0.249929	0.22624	0.0270935	0.718455	0.0254515	0.31838	0.416428	0.782956	0.739466
VDAC1	USM B	0.00720025	-0.0333821	0.208169	0.092731	0.106953	0.193811	0.208589	0.880082	0.690915	0.0327434	0.0713985	0.535796	0.890388
NPIPB2	USM B	0.00720742	0.120303	0.316134	0.00789127	0.724164	0.211575	0.409031	0.880067	0.729287	0.874034	0.593245	0.823027	0.69113
AC011773.1	USM B	0.00721756	0.066126	0.835837	0.000678239	0.710723	0.798544	0.0717593	0.773579	0.465961	0.208082	0.367065	0.38346	0.765858
BCL6	USM B	0.00722448	0.0742546	0.985607	0.119335	0.232507	0.201578	0.041396	0.692081	0.365991	0.787719	0.0797217	0.419157	0.262699
SNORA8	USM B	0.00724376	0.0945851	0.0564815	0.0667746	0.724357	0.323777	0.156215	0.493583	0.125161	0.765577	0.130978	0.582381	0.429555
UNC93B1	USM B	0.00726018	-0.0270455	0.967037	0.0406583	0.79378	0.00209986	0.139436	0.211132	0.0182186	0.552174	0.8916	0.939556	0.479418
NUCB2	USM B	0.00726065	-0.1105	0.0908127	0.00144961	0.0178738	0.966998	0.810705	0.925748	0.972824	0.165431	0.0481508	0.385171	0.936918
FHL1	USM B	0.0072645	-0.0869132	0.610735	0.231962	0.298669	0.0858396	0.00763979	0.172282	0.105509	0.85058	0.368359	0.0666474	0.486434
INO80E	USM B	0.00726472	0.0424166	0.849924	0.000266885	0.528217	0.81503	0.497946	0.166189	0.752078	0.470151	0.0971196	0.844566	0.671362
MRPS24	USM B	0.00726728	-0.0359211	0.934747	9.52126e-05	0.584986	0.206333	0.435332	0.504612	0.922969	0.917735	0.187412	0.465612	0.362233
UBL5	USM B	0.0072827	-0.0309522	0.976208	0.00366355	0.540357	0.107237	0.447786	0.399269	0.891378	0.413673	0.61936	0.837795	0.0296335
AC135050.7	USM B	0.00730325	0.0644126	0.140728	0.000416662	0.713699	0.815105	0.960692	0.18602	0.537346	0.538918	0.702507	0.573842	0.89188
ANAPC13	USM B	0.00731525	-0.0303151	0.561439	3.61152e-07	0.399759	0.632423	0.118213	0.0988662	0.828757	0.927872	0.816735	0.733401	0.956283
PLEKHJ1	USM B	0.00731932	-0.029223	0.794306	0.0197467	0.856001	0.0402054	0.0171246	0.110706	0.392894	0.558476	0.0303877	0.816388	0.79266
CNTROB	USM B	0.00732187	0.0365393	0.987681	0.0307883	0.155799	0.109922	0.516668	0.409991	0.36138	0.774468	0.323506	0.142145	0.287066
DANCR	USM B	0.00733423	0.031599	0.186118	0.853467	0.464696	0.00243914	0.842524	0.100508	0.150556	0.195564	0.443483	0.684619	0.452738
DTX3	USM B	0.0073534	-0.102705	0.748286	0.217518	0.0883607	0.104625	0.495718	0.542487	0.165408	0.666683	0.568146	0.548562	0.607761
AUH	USM B	0.00735406	-0.0338985	0.113802	0.239142	0.62176	0.300694	0.387858	0.530804	0.843732	0.144701	0.153427	0.929876	0.733761
EXOSC2	USM B	0.00736843	0.0268981	0.503092	0.0988558	0.121662	0.127346	0.0455776	0.545373	0.686822	0.954064	0.734176	0.917645	0.838451
BLZF1	USM B	0.0073799	-0.0284477	0.366394	0.017107	0.296439	0.224423	0.546735	0.192602	0.750897	0.287722	0.796885	0.386639	0.533098
GINS4	USM B	0.00738064	0.067181	0.287325	0.00536791	0.0526546	0.406884	0.799285	0.220947	0.754063	0.0962148	0.626602	0.640899	0.00343188
SPNS1	USM B	0.00738513	0.0286755	0.272844	0.460202	0.301991	0.552957	0.752649	0.000638216	0.873031	0.11038	0.532041	0.655746	0.195059
KDM5B	USM B	0.00738975	0.0334744	0.933761	0.0180021	0.476184	0.0134443	0.0681442	0.926946	0.598686	0.77318	0.288984	0.736545	0.253676
AC027601.4	USM B	0.00739239	-0.104735	0.130498	0.00756526	0.0400693	0.826169	0.619141	0.661104	0.723338	0.955187	0.277343	0.753412	0.561285
PTGR2	USM B	0.00739362	0.0557321	0.0519443	0.152095	0.288107	0.801739	0.851184	0.312806	0.290519	0.0470719	0.491216	0.667155	0.648482
CES4A	USM B	0.00739559	0.0666271	0.149642	0.0335525	0.275924	0.632773	0.899468	0.725908	0.644335	0.102115	0.339376	0.513651	0.536841
VCPKMT	USM B	0.00740086	-0.0352633	0.0053622	0.606388	0.987666	0.129166	0.958294	0.663592	0.0320405	0.808789	0.957611	0.400864	0.548515
CCDC144B	USM B	0.00740681	-0.188902	0.378957	0.232619	0.770607	0.00104838	0.336868	0.671409	0.518082	0.648672	0.185841	0.920191	0.114885
LIME1	USM B	0.007409	-0.0713763	0.231674	0.00164548	0.995968	0.253144	0.227305	0.932933	0.536266	0.809391	0.0525742	0.429195	0.645048
KANTR	USM B	0.00740917	0.0552294	0.804424	0.00134759	0.789086	0.0883762	0.0412098	0.666691	0.928993	0.512907	0.111642	0.977151	0.0872321
MYH10	USM B	0.0074298	0.0646842	0.0921258	0.280156	0.661153	0.452376	0.0273398	0.0149171	0.224635	0.390692	0.0644614	0.710323	0.91448
HAX1	USM B	0.00744916	-0.0294177	0.677994	0.000174671	0.909066	0.296878	0.555945	0.818521	0.338049	0.150869	0.466947	0.666394	0.458484
CADM1	USM B	0.00745968	-0.215417	0.145837	0.00141513	0.124262	0.381165	0.865173	0.277704	0.842635	0.276232	0.5576	0.262922	0.554787
IGLC2	USM B	0.00746178	-0.101515	0.00205041	0.00448939	0.0648094	0.143615	0.574213	0.442221	0.816385	0.0207096	0.787714	0.371711	0.205113
INPP5D	USM B	0.00746622	0.0283162	0.991856	0.00367204	0.0671965	0.0402192	0.765453	0.494872	0.829141	0.824463	0.51426	0.536917	0.726039
FASTK	USM B	0.00746861	0.0237001	0.289359	0.302997	0.0331229	0.451805	0.109689	0.726058	0.771049	0.463935	0.0605749	0.578517	0.236216
GMPPB	USM B	0.00747666	-0.0510711	0.0105772	0.0235348	0.881347	0.723718	0.193102	0.868603	0.80758	0.225521	0.0392027	0.324405	0.732401
AKNA	USM B	0.00747847	0.0362671	0.995255	0.000872403	0.516728	0.916514	0.173914	0.635703	0.0661153	0.360321	0.025312	0.792702	0.872422
CD22	USM B	0.00749441	0.0298099	0.181338	0.0539262	0.0317379	0.451225	0.606322	0.509324	0.0518974	0.375921	0.630149	0.603511	0.201292
FAM159A	USM B	0.00749811	0.0668853	0.000999483	0.0228034	0.450451	0.497818	0.855424	0.509404	0.28936	0.430717	0.301156	0.504752	0.159446
SUN1	USM B	0.00751304	0.0337527	0.108273	1.24705e-05	0.173681	0.446929	0.5674	0.130497	0.65801	0.726219	0.444229	0.831591	0.0613731
PM20D1	USM B	0.00752075	0.111036	0.177382	0.0164751	0.0735643	0.944356	0.0757486	0.807433	0.290759	0.510227	0.614655	0.839315	0.0167676
GPANK1	USM B	0.00752745	-0.0331587	0.26928	0.0547198	0.464887	0.106314	0.13828	0.793718	0.584949	0.0260193	0.557859	0.939369	0.29401
ITGAX	USM B	0.00755784	-0.0932721	0.0398721	0.483184	0.742346	0.000666612	0.30261	0.0866418	0.168384	0.745194	0.328486	0.700245	0.770926
SRPK1	USM B	0.00756129	-0.0280594	0.00152721	0.927728	0.597376	0.525673	0.73026	0.47345	0.226513	0.220794	0.153732	0.895031	0.674174
CLPTM1L	USM B	0.00756742	-0.0429003	0.207064	0.0117846	0.562539	0.645038	0.177444	0.758762	0.4179	0.708708	0.0195162	0.967329	0.565722
SNAPC2	USM B	0.00757051	-0.039884	0.480335	0.528097	0.297319	3.46367e-05	0.339537	0.795451	0.597094	0.414786	0.183631	0.913401	0.899932
PFKP	USM B	0.00759415	-0.0423247	0.255952	0.0320877	0.153372	0.251102	0.53256	0.19901	0.681404	0.849577	0.384324	0.713275	0.218067
KIF23	USM B	0.0076022	-0.194901	0.0693658	0.709277	0.350205	0.000135475	0.24634	0.249702	0.343434	0.941526	0.582936	0.552464	0.553719
ACP6	USM B	0.00760385	0.0574325	0.637186	0.0407837	0.545531	0.323521	0.699354	0.499403	0.0906714	0.573297	0.0841859	0.987602	0.779739
TRMT112	USM B	0.00761011	-0.0260065	0.462974	3.94811e-05	0.949347	0.147214	0.157885	0.199552	0.542157	0.311778	0.190229	0.890422	0.593264
HECTD2	USM B	0.00761462	0.0985587	0.163619	0.0260794	0.697336	0.52879	0.0054751	0.875426	0.68237	0.254104	0.454788	0.715522	0.946
AP1AR	USM B	0.0076248	0.0308978	0.85279	0.446761	0.153516	0.0019729	0.0301478	0.379498	0.0778874	0.179486	0.364083	0.668198	0.116252
FAM171A2	USM B	0.00762542	0.112689	0.122461	0.0610139	0.328921	0.60141	0.981087	0.0176489	0.924778	0.652834	0.648967	0.978288	0.550227
SLC43A2	USM B	0.00762693	0.0345843	0.332189	0.00637744	0.062555	0.0317327	0.362132	0.378515	0.786465	0.807093	0.232419	0.576232	0.627319
RASGEF1B	USM B	0.0076358	0.04952	0.126833	0.0361468	0.912901	0.64214	0.00305914	0.0998869	0.513637	0.904319	0.00200509	0.278544	0.263937
ZNF594	USM B	0.00764125	0.0602302	0.527715	0.00113215	0.959135	0.890168	0.521753	0.54673	0.020238	0.845966	0.263999	0.508698	0.614607
AC127502.1	USM B	0.00764839	0.0595972	0.67101	0.000441146	0.0110068	0.754587	0.192307	0.584545	0.639136	0.632088	0.783443	0.566821	0.30492
LINC02175	USM B	0.00764867	0.144856	0.330011	0.00843315	0.517329	0.743286	0.000728768	0.823351	0.626066	0.66961	0.513347	0.563348	0.893005
XPO1	USM B	0.00767127	-0.0350232	0.980351	0.894265	0.000182342	0.903802	0.313776	0.0363732	0.653555	0.0194246	0.159458	0.211046	0.637217
SCARNA13	USM B	0.00768034	0.0652772	0.511681	0.0288508	0.0426498	0.33852	0.136713	0.251991	0.465712	0.459947	0.123892	0.815189	0.973871
RLF	USM B	0.00768501	0.0284991	0.88193	0.0304064	0.401965	0.333952	0.00698519	0.722778	0.749685	0.061341	0.0583988	0.0291424	0.572365
CSGALNACT1	USM B	0.00768561	0.0480884	0.342819	0.00300435	0.0807021	0.588008	0.906774	0.639175	0.585678	0.390327	0.309074	0.351601	0.166537
IMPAD1	USM B	0.00770605	-0.0507476	0.0182691	0.0297697	0.292157	0.7117	0.875627	0.0261077	0.495339	0.00896021	0.312765	0.883576	0.140235
AC015813.1	USM B	0.00771215	0.0748607	0.682237	0.036382	0.460392	0.0400663	0.600537	0.797955	0.16922	0.887008	0.358734	0.580534	0.689963
STK38L	USM B	0.00773805	-0.0433643	0.00151606	0.144919	0.260152	0.579928	0.61272	0.292203	0.686455	0.664028	0.501944	0.283258	0.383748
PPP2R1A	USM B	0.00774433	-0.0201539	0.941159	0.00308594	0.307059	0.0144661	0.0347862	0.647186	0.14544	0.0766181	0.282742	0.930576	0.87286
C20orf24	USM B	0.0077736	-0.027424	0.45271	6.44278e-05	0.855381	0.0686588	0.17853	0.301387	0.785943	0.924828	0.0238869	0.82827	0.638369
RNF103	USM B	0.00778765	-0.0452951	0.00738846	0.0372343	0.0517564	0.559868	0.570733	0.918245	0.464315	0.626904	0.85845	0.595675	0.715164
ARSA	USM B	0.00780749	-0.0439312	0.0623264	0.0815639	0.894861	0.0167143	0.533232	0.867801	0.890833	0.542156	0.922301	0.408944	0.129901
TIMM17A	USM B	0.00781735	-0.0372587	0.679141	0.0083075	0.139543	0.139245	0.334566	0.990347	0.659946	0.769964	0.890237	0.603769	0.682674
HIST1H1E	USM B	0.00782652	-0.124969	0.015923	0.108625	0.13819	0.00944788	0.437185	0.635039	0.165936	0.701671	0.523193	0.324647	0.855167
EBPL	USM B	0.00785754	-0.0557589	0.472626	9.16249e-05	0.234379	0.137468	0.985829	0.762259	0.466638	0.670579	0.514765	0.257192	0.237089
DAPP1	USM B	0.007862	-0.0285408	0.632369	0.770283	0.942751	1.75779e-05	0.159627	0.565677	0.00865609	0.888824	0.0491544	0.657185	0.923563
CEBPB	USM B	0.00786688	-0.0462206	0.241779	0.0230882	0.369071	0.725483	0.0116514	0.920415	0.344729	0.738713	0.0203157	0.221061	0.274022
ARHGAP5	USM B	0.00788028	0.0383915	0.772748	0.101825	0.187608	0.0283284	0.0874306	0.067422	0.213275	0.681744	0.257067	0.782977	0.818825
FAU	USM B	0.00789856	-0.0299499	0.868172	0.00200177	0.616513	0.679353	0.668643	0.156845	0.686607	0.426686	0.985531	0.954514	0.00125955
ATXN7L1	USM B	0.00789986	-0.0383675	0.97461	0.0247543	0.071597	0.0251515	0.691899	0.341412	0.2016	0.147287	0.626886	0.881686	0.597618
PRSS16	USM B	0.00791426	-0.140098	0.300537	0.00157236	0.621343	0.666587	0.36815	0.0153278	0.725269	0.42214	0.411312	0.859403	0.706427
SLC7A7	USM B	0.00791587	-0.0721805	0.408294	0.00702918	0.346608	0.183875	0.0273223	0.261015	0.011362	0.0139974	0.637621	0.413327	0.260774
TCTEX1D2	USM B	0.00792614	-0.0484108	0.0235182	0.649133	0.732818	0.930387	0.975485	0.9392	0.649004	0.0594951	0.00803049	0.131529	0.187022
ABCF2	USM B	0.00793462	-0.0223209	0.520547	0.0015579	0.693327	0.97486	0.0697923	0.719402	0.159334	0.190389	0.521054	0.61524	0.55506
C21orf58	USM B	0.00794119	0.0642258	0.124764	0.0107524	0.670068	0.700038	0.687032	0.619669	0.0828037	0.113155	0.125247	0.93134	0.661032
MAPK6	USM B	0.0079499	-0.0510006	0.00688908	0.212432	0.964216	0.673682	0.905358	0.368767	0.794594	0.31196	0.138406	0.37124	0.454761
ELOB	USM B	0.00795255	-0.0362305	0.918611	0.00131239	0.684032	0.227899	0.184509	0.296545	0.721613	0.470057	0.188591	0.830693	0.137207
IGKJ2	USM B	0.0079579	0.0549015	0.645479	0.0131211	0.473792	0.659884	0.000645778	0.562151	0.201568	0.364537	0.369732	0.153512	0.980158
SOCS7	USM B	0.00797431	0.0895923	0.20226	0.0956201	0.878227	0.0640948	0.674317	0.619337	0.000148024	0.290651	0.158572	0.970943	0.212181
ZNF496	USM B	0.00797464	0.0409994	0.252956	0.0779121	0.0771419	0.55245	0.301035	0.311259	0.675854	0.798056	0.115127	0.229578	0.811522
SLC27A3	USM B	0.00798303	-0.0540199	0.766949	0.789886	0.597501	0.000410523	0.0663881	0.210039	0.451566	0.301108	0.59398	0.565499	0.896883
TGFBR2	USM B	0.00799388	0.0325135	0.763081	0.0119751	0.539328	0.0673557	0.0541278	0.499967	0.63937	0.752279	0.300943	0.773696	0.874868
DZIP3	USM B	0.00799523	0.0403535	0.463552	0.000271798	0.882773	0.469904	0.172768	0.142715	0.0132817	0.275283	0.136937	0.610341	0.00103832
SUSD6	USM B	0.00800563	0.031106	0.41096	0.00657814	0.825589	0.000913551	0.177884	0.472797	0.78838	0.528485	0.150654	0.577411	0.150629
ATAT1	USM B	0.00804453	0.048762	0.30885	0.0303528	0.909004	0.132207	0.777503	0.493062	0.0217671	0.246263	0.366571	0.826187	0.803402
PCBP1	USM B	0.00805684	-0.0351814	0.397346	0.0892888	0.0774478	0.0595296	0.0743579	0.835407	0.414134	0.850697	0.352773	0.583504	0.814352
PUS7	USM B	0.00806031	-0.0528358	0.0836474	0.0957005	0.862229	0.373753	0.90445	0.00771321	0.379649	0.549152	0.0295645	0.482008	0.982281
EIF5B	USM B	0.00806848	-0.0244821	0.884883	0.0308354	0.24698	0.0892363	0.484495	0.673063	0.16258	0.267591	0.592662	0.664347	0.0507255
NIPSNAP3B	USM B	0.00806851	0.0495923	0.0368686	0.000672652	0.156735	0.32278	0.856177	0.987463	0.960595	0.770422	0.888786	0.0378851	0.285586
COX10-AS1	USM B	0.0080747	0.0330442	0.0535208	0.0146213	0.326359	0.472852	0.387428	0.332329	0.824211	0.824382	0.876634	0.623382	0.508057
NSL1	USM B	0.0081085	-0.0228112	0.50986	0.00756069	0.638668	0.54142	0.780262	0.562222	0.118964	0.811202	0.0165721	0.932216	0.0212269
CASP10	USM B	0.00813475	-0.0384941	0.157792	0.143189	0.891447	0.0926547	0.591208	0.0123939	0.175775	0.135134	0.819333	0.130171	0.852264
KRI1	USM B	0.0081365	0.024048	0.242942	0.223828	0.0233024	0.484395	0.544378	0.560281	0.47382	0.854246	0.218938	0.383665	0.656147
MKL2	USM B	0.00813915	0.0509659	0.804315	0.0918474	0.703534	0.000764116	0.520812	0.821266	0.992834	0.436535	0.680019	0.160014	0.290614
MRPS6	USM B	0.00814016	-0.0375772	0.238582	0.0724596	0.461076	0.0255001	0.790922	0.143519	0.225641	0.386178	0.582895	0.0413022	0.823155
C16orf45	USM B	0.00815194	0.080252	0.16619	0.491803	0.0512273	0.0501055	0.428411	0.125867	0.466502	0.659422	0.312332	0.520689	0.872623
CDK5RAP3	USM B	0.00821262	0.0211299	0.0204244	0.0253459	0.111957	0.376795	0.0524913	0.332662	0.0143203	0.0693017	0.347711	0.460894	0.861432
AC009093.9	USM B	0.00821813	0.0458318	0.215517	0.1195	0.963077	0.403809	0.34325	0.747445	0.0318494	0.909961	0.454766	0.915788	0.290335
SREBF2	USM B	0.00823113	-0.0386585	0.0111399	0.684445	0.137566	0.402529	0.0335475	0.168958	0.0360727	0.152984	0.625595	0.901932	0.308297
PPP2R5C	USM B	0.00824073	-0.0206988	0.152764	0.0511026	0.0457624	0.900218	0.636983	0.0141023	0.754661	0.735329	0.782259	0.715807	0.452763
C14orf159	USM B	0.00827302	0.0214296	0.813918	0.00806559	0.0437014	0.672979	0.929957	0.717542	0.930026	0.821565	0.780816	0.202797	0.908457
NDRG4	USM B	0.0082968	-0.175049	0.0411582	0.487809	0.424578	0.00177981	0.25238	0.0393221	0.750275	0.481237	0.945301	0.355353	0.620787
SLC8B1	USM B	0.00832587	0.0439097	0.450859	0.133758	0.0150704	0.0770031	0.997389	0.848284	0.266005	0.252897	0.658802	0.0309683	0.150668
DERL3	USM B	0.0083287	-0.0851124	0.00226393	0.0418045	0.712554	0.453112	0.827602	0.510637	0.503584	0.83252	0.622703	0.932075	0.336631
ZNF226	USM B	0.00833135	0.032672	0.207848	0.0819819	0.637023	0.667749	0.00541197	0.373337	0.959967	0.183738	0.0464471	0.21029	0.629108
IFFO2	USM B	0.00838207	-0.0748304	0.232797	0.807004	0.0306665	0.011835	0.901574	0.306864	0.769037	0.255661	0.878832	0.327933	0.969069
SERPINF2	USM B	0.00838301	0.118827	0.684155	0.221749	0.386526	0.226685	0.637256	0.204275	0.00667908	0.31587	0.428784	0.498469	0.0115059
PHF6	USM B	0.00838429	0.0347199	0.491558	0.0195011	0.128697	0.0192224	0.0272785	0.120759	0.974426	0.938598	0.10205	0.541782	0.896037
STARD7	USM B	0.00838815	0.0200308	0.198098	0.111626	0.321427	0.0916218	0.966871	0.100086	0.165633	0.822412	0.926799	0.617091	0.417759
ERP44	USM B	0.00839638	-0.0258652	0.95056	0.00415563	0.165542	0.0220152	0.872773	0.760206	0.855714	0.174921	0.115425	0.911697	0.735189
MAP10	USM B	0.00839886	-0.139899	0.121067	0.0596888	0.270719	0.115739	0.598775	0.980485	0.0297023	0.167893	0.475474	0.302593	0.295879
AC026801.3	USM B	0.00841721	0.166702	0.235976	0.517339	0.154538	0.133025	0.323393	0.833021	0.0195729	0.392806	0.885655	0.304372	0.402138
JRK	USM B	0.00842028	0.052196	0.857068	0.0339218	0.975542	0.231808	0.148809	0.504987	0.0032814	0.823664	0.357296	0.931831	0.817214
PDIA4	USM B	0.00843338	-0.07751	0.00940934	0.00300457	0.214769	0.497894	0.506962	0.804729	0.450612	0.233222	0.0858077	0.542039	0.924468
PELO	USM B	0.00845309	-0.0434503	0.0294345	0.125208	0.483573	0.475309	0.0478712	0.387341	0.900553	0.54496	0.923446	0.871524	0.337704
NDUFB4	USM B	0.00847157	-0.0297215	0.666573	4.36172e-05	0.104719	0.146408	0.807923	0.86994	0.469953	0.962385	0.841876	0.881818	0.431348
PIK3CA	USM B	0.00849522	0.0352008	0.93948	0.00263295	0.685979	0.0661468	0.0447289	0.790353	0.685965	0.299516	0.387097	0.791071	0.373374
GLYATL1P1	USM B	0.00851098	0.0893254	0.742873	0.00509268	0.402956	0.0590607	0.0076809	0.598475	0.52893	0.613311	0.0662609	0.514008	0.168175
CLTB	USM B	0.00851737	-0.033747	0.574516	0.0021135	0.664668	0.100533	0.223009	0.543386	0.366991	0.828662	0.0268353	0.600286	0.239621
FOXO3	USM B	0.0085358	-0.0356555	0.201818	0.86176	0.140131	0.95392	0.0715837	0.510162	0.359776	0.62687	0.871596	0.0248607	0.79968
PDK4	USM B	0.00853949	0.221629	0.969867	0.466015	0.0702573	0.217505	0.00481905	0.178007	0.909141	0.264271	0.309096	0.338746	0.674854
XIAP	USM B	0.00854721	-0.0337029	0.247231	0.127278	0.00259391	0.798134	0.360334	0.986702	0.813511	0.782284	0.164097	0.938559	0.858886
SRF	USM B	0.00854721	-0.0414404	0.649066	7.94908e-05	0.763305	0.028162	0.835353	0.59345	0.802106	0.48428	0.466442	0.450006	0.377955
AL008726.1	USM B	0.00861809	0.0841218	0.516221	0.113143	0.48751	0.0726218	0.299815	0.763258	0.706627	0.515205	0.961012	0.425473	0.901216
YTHDC2	USM B	0.0086224	0.0298294	0.37903	0.000821786	0.365027	0.628447	0.144202	0.461518	0.920054	0.394355	0.026049	0.420885	0.381068
DOT1L	USM B	0.00862984	-0.0505185	0.0834774	0.970174	0.029524	0.0696678	0.0672764	0.734577	0.578452	0.689403	0.631818	0.228915	0.529498
ZNF582-AS1	USM B	0.00863762	0.0589431	0.0867984	0.135015	0.82257	0.285908	0.0236088	0.222735	0.991956	0.774501	0.016406	0.780956	0.250275
MRPL57	USM B	0.00864498	-0.0270402	0.683709	0.00308555	0.966233	0.230623	0.074985	0.918373	0.463098	0.151144	0.516218	0.77085	0.257131
AC006252.1	USM B	0.00866268	0.0857796	0.902022	0.00527597	0.793691	0.213299	0.896001	0.639987	0.30778	0.708747	0.576455	0.638354	0.686604
CYB5RL	USM B	0.00867539	0.0517856	0.00517308	0.349259	0.581295	0.166916	0.467243	0.169211	0.518443	0.0714978	0.0544542	0.168079	0.26855
CDK2AP2	USM B	0.00868987	-0.043888	0.142592	0.0249823	0.805225	0.328317	0.183472	0.632143	0.669637	0.860642	0.00193626	0.34698	0.810207
KPNA2	USM B	0.00869448	-0.0362676	0.475205	0.040619	0.0780178	0.0410661	0.231362	0.457576	0.572153	0.21357	0.165578	0.163092	0.975909
GBP4	USM B	0.00870192	-0.062017	0.75301	0.0059532	0.944374	0.644422	0.923535	0.329218	0.0131489	0.582589	0.140533	0.671995	0.0509132
ABCA6	USM B	0.00870979	0.169713	0.216062	0.0281763	0.299121	0.032666	0.195086	0.0473428	0.136706	0.861611	0.0154483	0.93712	0.223302
SNX9	USM B	0.00871009	0.0375221	0.0914929	0.00619159	0.0821066	0.222569	0.854623	0.608852	0.243621	0.115001	0.557085	0.964702	0.28352
LTBP4	USM B	0.00872597	0.0390765	0.936363	0.00358397	0.0803535	0.603992	0.208624	0.867807	0.897639	0.275296	0.146886	0.806263	0.0853041
ZNF93	USM B	0.00872641	0.0465548	0.163829	0.0840819	0.570283	0.0128676	0.373302	0.145541	0.421529	0.242387	0.156671	0.287089	0.579544
TXNDC17	USM B	0.00873466	-0.0349333	0.996709	0.0125008	0.308837	0.0211079	0.81843	0.982787	0.258949	0.0668212	0.31861	0.651491	0.400123
ITSN2	USM B	0.0087365	0.020327	0.0544535	5.82916e-06	0.843741	0.829068	0.819004	0.955101	0.361876	0.423139	0.584475	0.953033	0.972493
IFT172	USM B	0.00874307	0.0494325	0.31852	0.00435424	0.259841	0.0424033	0.073836	0.498725	0.154566	0.572363	0.153036	0.765808	0.338156
TGFB2	USM B	0.00874799	0.172941	0.372182	0.0523317	0.146076	0.0247758	0.702063	0.922636	0.547755	0.219852	0.764915	0.0617878	0.703644
WHAMMP3	USM B	0.00877019	0.104209	0.988866	0.0465874	0.00301285	0.19408	0.765509	0.898768	0.598547	0.989278	0.89947	0.304742	0.742279
KLHL35	USM B	0.00877366	0.169918	0.665875	0.010147	0.113471	0.406694	0.752425	0.571459	0.0798708	0.806818	0.00596643	0.575871	0.0467983
MRPL19	USM B	0.0087902	-0.0260224	0.182895	0.0183587	0.0250936	0.593094	0.707981	0.893176	0.221869	0.572047	0.326538	0.9039	0.786671
PSMD14	USM B	0.00879692	-0.0315267	0.887129	0.000151732	0.637001	0.447512	0.696785	0.788175	0.528332	0.425122	0.147761	0.296203	0.823103
IGHD2-2	USM B	0.00879797	0.113331	0.581343	0.170349	0.185198	0.678276	0.28474	0.584099	0.643222	0.882121	0.549214	0.0823448	0.275844
ZNF527	USM B	0.00880175	0.0493577	0.334915	0.573063	0.15107	0.290878	0.00975096	0.556254	0.590826	0.245822	0.305879	0.62068	0.681955
AIMP1	USM B	0.00883732	-0.0255906	0.720815	0.000182041	0.315908	0.135099	0.759678	0.206066	0.567837	0.474721	0.895162	0.898339	0.217107
TMX1	USM B	0.00885898	-0.0298011	0.250617	0.00458776	0.774476	0.162993	0.360374	0.00569681	0.501323	0.163877	0.479792	0.737464	0.342626
AC027559.1	USM B	0.00886567	0.0520787	0.442866	0.0259006	0.407417	0.049532	0.0577835	0.0407652	0.603487	0.561458	0.0108846	0.899512	0.555424
PNKP	USM B	0.00886962	0.0292224	0.377124	0.00801159	0.688218	0.466441	0.188988	0.142196	0.212431	0.503616	0.646994	0.298345	0.459153
RMDN3	USM B	0.00887493	-0.026212	0.965677	0.514473	0.370239	0.119043	0.0380149	0.302225	0.0747997	0.480782	0.476349	0.0868109	0.562628
SF3B1	USM B	0.00888241	0.0261618	0.3859	0.0122027	0.214855	0.0477286	0.0103568	0.598198	0.394383	0.844111	0.122157	0.902332	0.225703
ADAM17	USM B	0.00890913	0.0394659	0.826314	0.00852258	0.512891	0.798631	0.0189037	0.217876	0.236481	0.316642	0.208356	0.164837	0.791528
PLEKHF1	USM B	0.00891155	-0.0575657	0.198078	0.101278	0.587539	0.0574329	0.0127117	0.0244739	0.423545	0.0802049	0.0294849	0.782167	0.392854
APP	USM B	0.00893741	0.0762443	0.838874	0.00990795	0.445287	0.338362	0.0437872	0.966982	0.160848	0.297727	0.409495	0.63609	0.534584
CDC25B	USM B	0.00895071	0.0356483	0.159198	0.449928	0.288325	0.0131865	0.223923	0.624934	0.179346	0.133689	0.929909	0.799572	0.358943
KLHL12	USM B	0.00897424	0.0272051	0.122192	0.0742965	0.948982	0.0120663	0.305747	0.744629	0.0612175	0.602361	0.393183	0.350076	0.169852
RAB35	USM B	0.00899406	-0.0489938	0.500721	0.0705331	0.173618	0.0281895	0.229521	0.857669	0.201206	0.510137	0.61954	0.744333	0.616558
SLC6A9	USM B	0.00900078	-0.153545	0.00315327	0.773645	0.57628	0.517564	0.177672	0.997958	0.0550155	0.955067	0.00642839	0.410764	0.0658639
KHDRBS2	USM B	0.00901388	0.0434187	0.215872	0.142149	0.606579	0.2006	0.000208596	0.630038	0.791154	0.882669	0.634685	0.823279	0.266674
BIRC2	USM B	0.00901624	-0.0260449	0.305056	0.0334862	0.281321	0.118868	0.0829934	0.190019	0.293733	0.817036	0.619477	0.505886	0.402469
NOC4L	USM B	0.00902192	-0.0349208	0.974633	0.0597486	0.385116	0.0119724	0.000163042	0.489277	0.306755	0.210169	0.817321	0.670769	0.619392
PTRH2	USM B	0.00902264	-0.0328432	0.95266	0.0255036	0.338821	0.0664106	0.160095	0.465811	0.24594	0.263064	0.19772	0.36299	0.329591
LINC00116	USM B	0.00902947	-0.0485075	0.392345	0.000730295	0.686374	0.0272969	0.479779	0.937612	0.474572	0.1737	0.496006	0.972389	0.554848
PEA15	USM B	0.00903953	-0.0398738	0.772786	0.462225	0.945686	0.0331918	0.0680952	0.792187	0.0389876	0.687524	0.29975	0.230417	0.759052
FAM96A	USM B	0.00908165	-0.0251369	0.414219	0.0603411	0.53094	0.0493923	0.79408	0.847559	0.0244431	0.604313	0.128704	0.883086	0.476294
RGP1	USM B	0.00908199	0.0407901	0.281286	0.0892876	0.235352	0.00589291	0.434923	0.0472619	0.0223112	0.906428	0.285629	0.837133	0.142838
CAPZB	USM B	0.00908921	-0.0279266	0.739042	0.414225	0.142014	0.025502	0.141866	0.904446	0.915161	0.463278	0.0513403	0.438182	0.829925
MAD2L1	USM B	0.00910343	-0.058462	0.426254	0.0143648	0.0156634	0.596559	0.677802	0.34678	0.601842	0.0755533	0.929935	0.506245	0.157571
MIR1244-2	USM B	0.00911457	-0.0473146	0.717634	0.00242503	0.299857	0.268284	0.635631	0.149635	0.870449	0.212067	0.542473	0.391095	0.244105
UBA5	USM B	0.00912104	-0.037248	0.766612	0.0027204	0.254349	0.94138	0.96861	0.894832	0.84945	0.402924	0.0218502	0.69016	0.653728
NDUFV2	USM B	0.00912177	-0.0307554	0.812477	0.007493	0.223184	0.111758	0.702695	0.672544	0.700971	0.285065	0.316176	0.38015	0.974516
DCTN5	USM B	0.00915289	-0.0325332	0.904998	0.00903402	0.639793	0.797022	0.0348625	0.96713	0.0229429	0.0368124	0.512485	0.376129	0.413964
TRIM46	USM B	0.00915638	-0.124874	0.0739193	0.401307	0.064892	0.10793	0.615496	0.729372	0.529151	0.34561	0.181292	0.437471	0.763003
KDM1B	USM B	0.00916781	0.0775289	0.645878	0.175293	0.110826	0.344569	0.0819401	0.033004	0.316119	0.900151	0.404709	0.142375	0.826153
EPN1	USM B	0.00917312	-0.0409587	0.658692	0.84433	0.131757	0.00410802	0.00648168	0.369888	0.433419	0.0395429	0.223702	0.831974	0.748635
FBXO21	USM B	0.00918216	0.0212431	0.849211	0.0648784	0.239593	0.00615063	0.611519	0.201328	0.819103	0.8964	0.99807	0.857214	0.0553842
SPAG8	USM B	0.00918868	0.0938886	0.779142	0.0201611	0.00614211	0.596132	0.617102	0.280059	0.710566	0.515737	0.114257	0.329971	0.522173
PRDM8	USM B	0.00920781	0.0749193	0.501799	0.113864	0.453028	0.0104562	0.164305	0.562095	0.506747	0.918342	0.962224	0.329806	0.636676
MAZ	USM B	0.00921447	-0.0457448	0.147184	0.140687	0.293329	0.0185077	0.0131353	0.805396	0.832165	0.969507	0.485562	0.594588	0.0792011
CD83	USM B	0.00924299	0.0496123	0.112882	0.0932881	0.260464	0.398851	0.170465	0.00111865	0.885323	0.000273134	0.0434434	0.852278	0.18776
AC004448.1	USM B	0.00924678	0.121191	0.62097	0.165183	0.90003	0.106142	0.94314	0.0414333	0.381985	0.251961	0.789104	0.348484	0.0272133
AP000866.1	USM B	0.00925581	0.077823	0.130599	0.0820045	0.91399	0.122281	0.491758	0.0158196	0.990956	0.995258	0.744254	0.351236	0.541923
CHD7	USM B	0.00926578	0.0244911	0.393522	0.00263467	0.566881	0.20527	0.556992	0.444703	0.992927	0.82109	0.630333	0.94007	0.601637
WFS1	USM B	0.00926622	-0.0867443	0.0387932	0.0204714	0.425567	0.478722	0.571262	0.886844	0.68147	0.991492	0.602427	0.411345	0.53726
MR1	USM B	0.00926686	-0.0244887	0.172813	0.019628	0.320022	0.076027	0.805585	0.0126571	0.410265	0.259277	0.0151836	0.249711	0.587575
NOTCH2	USM B	0.00928816	0.045499	0.91086	2.9233e-05	0.395269	0.0490612	0.72482	0.622629	0.16597	0.540322	0.854447	0.887042	0.680747
IGLVI-70	USM B	0.00928939	-0.0801259	0.576143	0.717739	0.0973024	0.0480448	0.836547	0.545282	0.395673	0.18431	0.431795	0.940489	0.0689695
CHCHD4	USM B	0.00929102	-0.0350897	0.177255	0.00292354	0.71341	0.693246	0.474968	0.81768	0.562653	0.798349	0.943753	0.11972	0.753795
SCFD1	USM B	0.00929198	-0.0264877	0.148156	0.023531	0.091609	0.882733	0.697332	0.315712	0.273454	0.269419	0.117404	0.487918	0.994411
MAP2K3	USM B	0.00929905	0.020555	0.589054	0.299837	0.0632034	0.772861	0.73288	0.140953	0.655994	0.00857625	0.169734	0.903161	0.275246
RPL10	USM B	0.00930686	0.0277468	0.0881127	0.506269	0.423438	0.0970119	0.828749	0.0212407	0.297091	0.819535	0.267798	0.982159	0.61458
CCDC18-AS1	USM B	0.00931095	0.0349136	0.129637	0.171427	0.750912	0.411722	0.0168123	0.261448	0.158206	0.339076	0.460082	0.685361	0.779136
KCNMB3	USM B	0.00932792	0.112779	0.454481	0.0315208	0.49685	0.540071	0.447752	0.265931	0.282868	0.834432	0.917011	0.527506	0.794891
KLF10	USM B	0.00934546	-0.0574374	0.0453587	0.00121735	0.333783	0.923957	0.957861	0.292476	0.877221	0.220172	0.00160037	0.0398748	0.437038
FAM45A	USM B	0.00934552	-0.0330153	0.285544	0.0517051	0.0124664	0.607215	0.291583	0.96286	0.489493	0.757461	0.27157	0.435278	0.236847
WASIR2	USM B	0.00935015	0.0651086	0.718496	0.00430562	0.106059	0.0734097	0.449048	0.620659	0.340501	0.770974	0.440796	0.151553	0.519563
RANBP9	USM B	0.00938829	-0.0373984	0.515703	0.0411688	0.00200909	0.863403	0.351948	0.055742	0.686674	0.48098	0.916642	0.973945	0.380214
ZKSCAN1	USM B	0.00939077	0.0245935	0.85378	0.226011	0.12219	0.0277512	0.0491244	0.692752	0.782005	0.220521	0.555953	0.12582	0.514785
SLC36A4	USM B	0.00939716	0.032419	0.0179385	0.0124123	0.973122	0.412844	0.492285	0.541653	0.604224	0.867477	0.700894	0.299276	0.994966
SMAD7	USM B	0.00940175	-0.137844	0.0452952	0.13058	0.0265943	0.339222	0.755519	0.242161	0.747754	0.880517	0.595959	0.696937	0.438855
OGFOD2	USM B	0.00940659	0.0298135	0.323493	0.655031	0.0608182	0.180655	0.314264	0.879476	0.950675	0.618632	0.123202	0.504028	0.967816
SOCS4	USM B	0.00940694	-0.0422257	0.0021219	0.10437	0.76124	0.753154	0.747019	0.296008	0.666396	0.770911	0.322882	0.274648	0.19269
RASGRP2	USM B	0.00941574	0.0259715	0.743972	0.000201849	0.685277	0.983299	0.377165	0.181466	0.442878	0.275153	0.0836239	0.379008	0.514196
SLC30A7	USM B	0.00946134	-0.0328219	0.034944	0.483954	0.127223	0.323586	0.997946	0.247956	0.656855	0.689166	0.89629	0.589099	0.0940133
KANK1	USM B	0.00946725	0.120258	0.982481	0.0615214	0.516305	0.0678385	0.0177773	0.309319	0.975429	0.620535	0.527152	0.783161	0.641799
FZD3	USM B	0.00949302	0.0644094	0.401073	0.0054583	0.392998	0.535227	0.201	0.454922	0.0933195	0.862467	0.045585	0.553542	0.518224
CRYZL1	USM B	0.00950799	0.0274843	0.260428	0.00936636	0.348003	0.480297	0.0511321	0.972284	0.970117	0.333237	0.380579	0.162533	0.791697
AHNAK2	USM B	0.00952756	0.102055	0.720779	0.274711	0.843345	0.321319	0.129314	0.610523	0.813686	0.0541275	0.0523703	0.22022	0.445087
CD151	USM B	0.0095457	-0.0642234	0.419573	0.0307551	0.0513771	0.0593419	0.260784	0.554323	0.771726	0.013733	0.431217	0.276223	0.180646
SRSF1	USM B	0.00958131	0.0227821	0.0652684	0.0632262	0.595969	0.233057	0.527814	0.873602	0.0909251	0.0998149	0.0733566	0.207232	0.319068
SLC27A5	USM B	0.00959991	0.0549511	0.254927	0.331904	0.0242349	0.134899	0.534726	0.420931	0.146187	0.0986157	0.49067	0.800188	0.66447
PELI2	USM B	0.00961421	0.0837142	0.918617	0.0141114	0.856041	0.0195392	0.332271	0.716225	0.748349	0.482112	0.300074	0.923447	0.719366
TRAF3IP3	USM B	0.00961658	0.0170693	0.0804044	0.85643	0.0277511	0.282775	0.974328	0.115379	0.103395	0.410164	0.716301	0.711866	0.89755
CAPN10	USM B	0.0096312	0.0328152	0.743526	0.236494	0.00843818	0.43787	0.706733	0.115074	0.566392	0.966414	0.716793	0.408133	0.359491
FAM192A	USM B	0.00964534	-0.0172778	0.286982	7.52113e-05	0.679953	0.561978	0.710657	0.0678045	0.302805	0.527524	0.109655	0.34191	0.0970541
HIC2	USM B	0.00968389	0.088897	0.573367	0.0188536	0.616568	0.219434	0.339802	0.0540538	0.813536	0.452346	0.354815	0.207081	0.014391
ITFG2	USM B	0.00969957	0.0236477	0.282797	0.0321177	0.629322	0.14155	0.210018	0.801985	0.57283	0.291573	0.219597	0.91935	0.949789
CERCAM	USM B	0.00970122	-0.151666	0.0651934	0.635452	0.0110848	0.470741	0.533517	0.433799	0.0243421	0.38549	0.185198	0.0559389	0.667281
ZCRB1	USM B	0.00970641	-0.0274903	0.991476	0.011326	0.144836	0.39321	0.443713	0.876887	0.209228	0.756339	0.175797	0.516657	0.879975
BAP1	USM B	0.00971452	0.028783	0.8069	0.168128	0.232221	0.0226475	0.667641	0.938422	0.935937	0.388656	0.396691	0.853574	0.138873
AFF1	USM B	0.00976783	-0.0467764	0.150512	0.33093	0.026149	0.168905	0.498541	0.589805	0.282325	0.626632	0.645883	0.136188	0.515883
CCL4	USM B	0.00978529	-0.222298	0.787793	0.909737	0.00017889	0.0292638	0.315158	0.896641	0.195837	0.432973	0.922386	0.357315	0.911335
IRF3	USM B	0.00978746	-0.0262322	0.378228	0.00109319	0.954952	0.427615	0.265736	0.83926	0.702569	0.799393	0.26639	0.258086	0.279277
ODF2	USM B	0.009808	0.0255734	0.151289	0.00258454	0.859563	0.00015868	0.294811	0.834237	0.64163	0.149129	0.50888	0.40354	0.362131
RN7SL268P	USM B	0.00982766	0.101231	0.65438	0.0250368	0.818777	0.0492114	0.401509	0.406721	0.144116	0.797485	0.193761	0.428416	0.839256
RBKS	USM B	0.00982886	-0.055272	0.275238	0.367744	0.683266	0.439055	0.216693	0.760076	0.910403	0.355461	0.0732004	0.165031	0.194656
AC099676.1	USM B	0.00985139	0.0774423	0.121846	0.000983776	0.363443	0.798998	0.256665	0.461981	0.8763	0.657962	0.0221319	0.686263	0.938082
D2HGDH	USM B	0.00985369	0.0459175	0.227811	0.0306284	0.403188	0.328166	0.741134	0.481006	0.940208	0.687591	0.0792438	0.363521	0.909001
LINC00094	USM B	0.00986594	0.0293853	0.79898	0.0331084	0.251711	0.0346132	0.72063	0.105277	0.494891	0.814211	0.631205	0.108967	0.568667
ZNF219	USM B	0.00988801	0.112627	0.13903	0.886253	0.0562809	0.539989	0.59429	0.197537	0.126045	0.198476	0.0687038	0.77004	0.714113
IGHV2-70	USM B	0.00991106	-0.164902	0.56349	0.0783184	0.230952	0.669762	0.454652	0.583697	0.509646	0.40578	0.127175	0.877852	0.0136178
CMC2	USM B	0.00991521	-0.0333911	0.260555	8.62958e-05	0.234722	0.493998	0.451727	0.298995	0.613651	0.713563	0.8668	0.983331	0.0238341
HIST1H2AG	USM B	0.00997467	-0.0809084	0.892607	0.0594052	0.396399	0.788578	0.124522	0.719433	0.0387673	0.510053	0.377867	0.828883	0.00217886
NDUFA7	USM B	0.00998964	-0.0352633	0.509646	0.00153822	0.841871	0.459115	0.436564	0.689786	0.700751	0.716573	0.644178	0.901614	0.127834
RPL21P7	USM B	0.00999184	0.095172	0.120674	0.00446915	0.710197	0.362351	0.436468	0.875957	0.0782118	0.683053	0.425388	0.602795	0.73238
ORC3	USM B	0.0100049	-0.0249593	0.686958	0.000618489	0.401209	0.977342	0.637406	0.8522	0.733013	0.363699	0.864466	0.0164274	0.60327
ADORA2B	USM B	0.0100214	0.158923	0.41704	0.0461502	0.0686837	0.505016	0.439252	0.545136	0.730928	0.529717	0.10473	0.800335	0.751836
ARHGAP6	USM B	0.010028	-0.142657	0.301907	0.101567	0.0117956	0.225618	0.982709	0.161458	0.96687	0.31052	0.394457	0.302549	0.850808
CISD2	USM B	0.0100495	-0.0431692	0.0553403	0.000712706	0.25337	0.079692	0.791552	0.593294	0.888279	0.0883675	0.0705604	0.0155824	0.454408
AL359644.1	USM B	0.0100583	0.100952	0.251209	0.497095	0.633321	0.149747	0.0138527	0.588246	0.218434	0.203324	0.359162	0.469959	0.623824
NDUFB6	USM B	0.0100716	-0.0347869	0.546102	0.000221148	0.294683	0.44408	0.281562	0.738933	0.967926	0.881758	0.601288	0.384917	0.742257
VASH1	USM B	0.0100734	0.162203	0.0631073	0.00920173	0.29393	0.218726	0.939818	0.630639	0.0823652	0.0210499	0.415651	0.591108	0.0362804
GON4L	USM B	0.0100779	0.0235165	0.446998	0.0013908	0.989093	0.0713095	0.101407	0.703768	0.813984	0.558149	0.0245751	0.190528	0.963537
ABHD14A	USM B	0.0100902	-0.0307638	0.322406	0.0109699	0.0716464	0.00786423	0.0472053	0.647507	0.348721	0.297178	0.071799	0.965736	0.51276
ZP3	USM B	0.0100954	-0.138612	0.937464	0.0546755	0.270374	0.00571566	0.291703	0.147178	0.0226678	0.481052	0.0574076	0.125091	0.70396
PEF1	USM B	0.0101027	-0.02217	0.119984	0.000145027	0.486612	0.0282779	0.144104	0.673263	0.855618	0.50614	0.0594874	0.355659	0.36469
NUTF2	USM B	0.0101373	-0.0275187	0.173244	0.0133312	0.484289	0.412962	0.471523	0.080073	0.683459	0.0935202	0.40971	0.371712	0.781111
AC008393.1	USM B	0.0101552	0.0963677	0.891747	0.00714911	0.852319	0.32944	0.0514584	0.446241	0.560079	0.28364	0.537209	0.0284545	0.82002
MASTL	USM B	0.0101584	-0.0695859	0.34465	0.0178022	0.274732	0.00224363	0.370686	0.926065	0.905752	0.516087	0.213882	0.110013	0.137908
PTTG1	USM B	0.0101895	-0.0635094	0.166749	0.00115244	0.756236	0.475048	0.399999	0.707308	0.394597	0.542859	0.615206	0.936366	0.941224
CCNA2	USM B	0.0101931	-0.136707	0.346595	0.134266	0.00409687	0.442652	0.828404	0.814264	0.795611	0.365062	0.823164	0.831396	0.914983
GTF2A2	USM B	0.0102047	-0.0268797	0.473066	0.158686	0.152916	0.0377692	0.917696	0.377535	0.593026	0.696833	0.217167	0.951557	0.809642
BICD1	USM B	0.0102153	0.0289628	0.77581	0.0705331	0.6278	0.564605	0.000507033	0.313287	0.0404881	0.105028	0.093168	0.948906	0.0793834
MVP	USM B	0.0102257	-0.0272371	0.933192	0.00378689	0.427943	0.0719975	0.0040036	0.764069	0.801377	0.339153	0.185927	0.257101	0.100174
ZNF559	USM B	0.0102272	0.0396484	0.217195	0.212309	0.769467	0.119528	0.133781	0.935385	0.817331	0.502798	0.0247497	0.81209	0.509702
GAREM2	USM B	0.0102353	0.0987699	0.256619	0.0879791	0.397651	0.12399	0.968478	0.216967	0.653132	0.218482	0.926165	0.916224	0.425283
APLF	USM B	0.0102414	-0.0641245	0.250565	0.383177	0.00206573	0.168161	0.195316	0.714389	0.484066	0.311791	0.179295	0.304741	0.338952
APOM	USM B	0.0102425	0.055914	0.00301922	0.915978	0.489917	0.128297	0.491126	0.660341	0.0690446	0.971446	0.350879	0.686997	0.262698
ALDH1L2	USM B	0.0102494	-0.187578	0.27303	0.23677	0.0718547	0.391357	0.848008	0.227105	0.84673	0.371123	0.528475	0.646823	0.56561
RIT1	USM B	0.0102628	-0.0379181	0.209102	0.0968991	0.288421	0.295239	0.818418	0.76631	0.108404	0.157364	0.486807	0.98089	0.463237
NDUFA1	USM B	0.0102706	-0.0327843	0.656629	0.000864309	0.227517	0.430857	0.634228	0.703138	0.988628	0.47114	0.0206836	0.341958	0.307187
PRKCE	USM B	0.010283	0.0388127	0.208155	0.0732087	0.475759	0.33028	0.446165	0.622948	0.652795	0.642832	0.0426644	0.740761	0.687595
RAP2C	USM B	0.0102916	-0.0255469	0.137468	0.0911828	0.466384	0.0150891	0.427608	0.305343	0.799659	0.134293	0.894119	0.780238	0.541366
PACS1	USM B	0.0103114	0.0280576	0.634617	0.00603565	0.578515	0.202262	0.998305	0.9765	0.663087	0.619001	0.346147	0.918365	0.384224
SLC25A45	USM B	0.0103124	0.0302714	0.155681	0.0411924	0.120279	0.9408	0.335733	0.624697	0.999263	0.479586	0.42698	0.282896	0.086437
AC022154.1	USM B	0.0103196	0.0758078	0.616979	0.0237692	0.803873	0.148851	0.290846	0.725516	0.280341	0.41337	0.227425	0.433679	0.77862
ZNF781	USM B	0.0103209	0.0953189	0.304101	0.0052852	0.804909	0.00159835	0.516317	0.684411	0.0939898	0.973437	0.288974	0.217619	0.330767
NDRG3	USM B	0.010358	0.0234959	0.274458	0.0150551	0.283574	0.0240893	0.163069	0.985203	0.232985	0.937743	0.889641	0.663631	0.0281431
SH2D3C	USM B	0.0103639	0.0247053	0.142017	0.00439469	0.0381355	0.989177	0.127223	0.778383	0.698671	0.701339	0.353023	0.962628	0.850295
SPACA9	USM B	0.010366	0.0620865	0.390338	0.000254852	0.00333215	0.59081	0.582316	0.199118	0.383485	0.621867	0.962754	0.735987	0.463388
MEN1	USM B	0.0103685	0.0244675	0.797824	0.011406	0.123077	0.175181	0.378481	0.382501	0.507075	0.532856	0.327569	0.821506	0.208055
PDE4A	USM B	0.0103703	-0.10766	0.160798	0.00194169	0.41928	0.262628	0.673466	0.175808	0.683101	0.895001	0.376209	0.751812	0.301162
GTSF1	USM B	0.0104064	-0.0646258	0.299008	0.0114047	0.837413	0.351627	0.0935855	0.77815	0.320623	0.427252	0.858364	0.755682	0.35437
PRKACB	USM B	0.0104157	-0.0299509	0.318534	0.254969	0.601063	0.0823796	0.939334	0.236981	0.259925	0.452753	0.435068	0.23094	0.23486
PXK	USM B	0.0104159	0.026966	0.497035	9.6523e-06	0.394201	0.700346	0.0614097	0.372403	0.688481	0.0876939	0.326762	0.605427	0.667669
ZNF317	USM B	0.0104784	0.0256337	0.136205	0.30194	0.152777	0.139703	0.370662	0.645676	0.699747	0.884447	0.630687	0.413099	0.825724
TMSB4XP8	USM B	0.0105076	-0.0633104	0.166626	0.0346435	0.155832	0.0242442	0.653362	0.770236	0.973378	0.858426	0.425946	0.454373	0.971093
MIF	USM B	0.0105128	-0.0403713	0.322379	0.00796497	0.52679	0.0314101	0.0310881	0.357479	0.618534	0.890833	0.226869	0.68761	0.534325
AC022400.7	USM B	0.0105243	0.0410639	0.0709637	0.10391	0.275106	0.213895	0.164618	0.12764	0.840967	0.310013	0.50234	0.627457	0.214708
CD44	USM B	0.0105327	0.0250239	0.229125	0.0731309	0.147644	0.0478169	0.0286427	0.527013	0.164441	0.370231	0.897123	0.72388	0.221997
ANXA5	USM B	0.0105473	-0.0349805	0.554492	0.00130462	0.104191	0.834993	0.198515	0.891667	0.116586	0.868073	0.00796546	0.447785	0.629834
TPX2	USM B	0.010553	-0.179013	0.380557	0.327041	0.395972	0.0120166	0.889994	0.859396	0.745837	0.75376	0.886774	0.441944	0.427246
AC111170.3	USM B	0.0105801	0.105524	0.479194	0.185894	0.310577	0.607517	0.314182	0.914202	0.136208	0.126573	0.513027	0.333424	0.689974
RHOT2	USM B	0.010593	0.0250636	0.654534	0.0264725	0.0616067	0.513338	0.286172	0.340911	0.473021	0.467517	0.0164045	0.417865	0.614629
COA3	USM B	0.0106043	-0.0290061	0.123977	0.00297074	0.140897	0.229871	0.0656857	0.857852	0.950878	0.732495	0.146782	0.675045	0.346197
PYURF	USM B	0.0106127	-0.0391408	0.264188	0.002271	0.502769	0.224403	0.285196	0.086123	0.552258	0.518472	0.198625	0.335373	0.304642
KIF26B	USM B	0.0106263	0.172175	0.323928	0.025798	0.364232	0.0869641	0.00782274	0.497397	0.181575	0.236414	0.125047	0.805583	0.0271914
CAPN1	USM B	0.0106388	-0.022161	0.232532	0.826917	0.952834	0.0156171	0.0168757	0.833358	0.154572	0.447001	0.286058	0.884532	0.792891
PCYOX1	USM B	0.0106499	0.03777	0.905372	0.0551073	0.679415	0.130166	0.794013	0.86214	0.618215	0.0600019	0.187932	0.603643	0.200759
DCUN1D5	USM B	0.010653	-0.0323053	0.3321	0.181799	0.150335	0.100031	0.790821	0.174645	0.704415	0.994968	0.0121211	0.745371	0.390924
COL9A3	USM B	0.0106589	0.0558706	0.0604211	0.164929	0.0713372	0.41668	0.340794	0.510185	0.652668	0.773479	0.542419	0.817213	0.411757
PRKAR2A-AS1	USM B	0.0106595	0.110841	0.190745	0.0315382	0.653066	0.15632	0.34126	0.951098	0.277332	0.776635	0.409531	0.785938	0.564748
CRYBB2P1	USM B	0.0106735	0.032929	0.326222	0.240213	0.343803	0.208962	0.012114	0.45153	0.0501082	0.645852	0.00878552	0.128053	0.338229
HEXA	USM B	0.0106905	0.0203105	0.176993	0.581687	0.302035	0.0393471	0.746191	0.479715	0.396333	0.369743	0.693932	0.22787	0.0780495
GIMAP2	USM B	0.0107062	-0.0449876	0.680333	0.0170695	0.110309	0.410972	0.351676	0.198878	0.988308	0.957158	0.86869	0.183279	0.179612
ATP2C1	USM B	0.0107238	-0.0282063	0.107823	0.109925	0.0473838	0.38787	0.73995	0.123334	0.993232	0.0106538	0.974481	0.924574	0.709514
ABCB7	USM B	0.0107313	0.0289448	0.919859	0.000852372	0.705158	0.684944	0.128791	0.830666	0.49716	0.0457026	0.790959	0.205659	0.0715031
AC116348.4	USM B	0.0107507	0.0380394	0.156919	0.00622562	0.917721	0.931449	0.791776	0.165191	0.819088	0.150729	0.00190862	0.722878	0.0250762
MACC1	USM B	0.0107693	-0.0654178	0.401395	0.325625	0.0982523	0.792372	0.570046	0.161644	0.0186294	0.956423	0.290345	0.330749	0.0935991
AC106782.5	USM B	0.0107767	0.0939459	0.100422	0.147162	0.229225	0.311641	0.972631	0.807323	0.191084	0.78527	0.376213	0.117034	0.938746
STX18-AS1	USM B	0.0107835	0.0513095	0.0175904	0.802127	0.362017	0.0223925	0.484945	0.864663	0.772185	0.903376	0.764522	0.537764	0.440441
ZNF514	USM B	0.0107948	0.0528968	0.0478568	0.0592009	0.728935	0.00728916	0.744538	0.183228	0.32499	0.368887	0.625381	0.716307	0.186339
ZDHHC16	USM B	0.0108186	-0.027213	0.959665	0.00219941	0.687918	0.79833	0.0395419	0.675291	0.676797	0.483439	0.285505	0.0938746	0.948798
NMNAT1	USM B	0.0108258	0.0374618	0.0563806	0.0331224	0.402088	0.741782	0.97979	0.700197	0.0533603	0.874272	0.721765	0.398878	0.785364
EXOSC10	USM B	0.0108709	0.0186707	0.0531079	0.513934	0.0595578	0.0279449	0.498826	0.499194	0.962756	0.0175943	0.354196	0.885663	0.810616
ADAT2	USM B	0.0108745	0.0424154	0.964868	0.0486385	0.72495	0.0560867	0.138036	0.986982	0.996488	0.383577	0.485895	0.455756	0.87206
HAT1	USM B	0.0108822	-0.0247696	0.493476	0.00127591	0.636148	0.274058	0.981635	0.0945751	0.421934	0.971287	0.471497	0.13278	0.174741
ZNF747	USM B	0.010912	0.0293382	0.495878	0.0461699	0.367582	0.0714937	0.609961	0.57608	0.764212	0.814776	0.0397436	0.622838	0.78065
SOBP	USM B	0.0109195	-0.0728398	0.160117	0.151735	0.218586	0.103078	0.56617	0.46284	0.499758	0.344449	0.202668	0.343047	0.553778
ANXA11	USM B	0.0109231	0.019039	0.1986	0.870365	0.119651	0.111914	0.964308	0.914884	0.215297	0.777097	0.645497	0.201314	0.541776
RPP25	USM B	0.0109386	-0.055946	0.221519	0.25922	0.430973	4.52726e-05	0.0939311	0.794081	0.00621648	0.485275	0.198469	0.671244	0.977852
CDK3	USM B	0.0109424	0.0459609	0.682264	0.0185725	0.0296327	0.437824	0.559049	0.82345	0.279913	0.0204751	0.417976	0.179083	0.664677
AC126544.1	USM B	0.0109778	0.0522808	0.638915	0.000139645	0.254098	0.854021	0.754456	0.058389	0.337999	0.332418	0.280931	0.858984	0.998751
ZNF300	USM B	0.0109875	0.0920992	0.737997	0.000259694	0.822994	0.0146852	0.089286	0.516254	0.0604872	0.341992	0.706237	0.668771	0.97854
ZNHIT3	USM B	0.0110303	-0.0256561	0.854834	0.0263014	0.0342727	0.597917	0.768002	0.373195	0.176466	0.365867	0.91015	0.3463	0.396741
B4GALT7	USM B	0.0110519	-0.0302799	0.158038	0.082512	0.757632	0.0618843	0.422929	0.366135	0.92327	0.853454	0.782303	0.794531	0.209828
SLC39A14	USM B	0.0110744	-0.0529339	0.00326694	0.155407	0.0633852	0.824271	0.478032	0.588574	0.344349	0.0523844	0.772213	0.320986	0.505702
PTCD3	USM B	0.0110879	0.0201014	0.11267	0.112472	0.15401	0.292809	0.405214	0.545588	0.279626	0.122996	0.35689	0.10133	0.443159
INHBE	USM B	0.0110957	0.122064	0.584466	0.019458	0.225282	0.655697	0.174518	0.837575	0.829555	0.558058	0.714819	0.390784	0.560853
NSDHL	USM B	0.0111034	-0.0344754	0.184951	0.055329	0.101031	0.235907	0.250517	0.872318	0.290521	0.39494	0.245224	0.464651	0.108601
CDAN1	USM B	0.0111097	0.0350917	0.397288	0.0290643	0.0604718	0.0192317	0.529534	0.420505	0.147502	0.514984	0.136749	0.644025	0.500177
RAB29	USM B	0.0111122	-0.0229525	0.91118	0.0155669	0.646427	0.0449399	0.0770968	0.3098	0.053682	0.703856	0.139216	0.794555	0.334374
IL17RB	USM B	0.0111175	0.0940333	0.327254	0.0210991	0.132136	0.370837	0.176876	0.10954	0.216244	0.290742	0.853887	0.326799	0.388242
SH3BP5-AS1	USM B	0.011121	0.0501172	0.474785	0.0134872	0.771271	0.507545	0.124161	0.275047	0.262116	0.833578	0.0767919	0.414927	0.678818
MNAT1	USM B	0.0111303	-0.0323842	0.954137	0.0987629	0.145458	0.0483947	0.513042	0.411188	0.552515	0.321037	0.47503	0.179843	0.647367
AC068620.2	USM B	0.011135	0.119585	0.586572	0.0262074	0.740813	0.886528	0.064277	0.0581365	0.48244	0.932978	0.254342	0.254918	0.987708
CYP51A1	USM B	0.0111442	-0.0508551	0.0330255	0.512087	0.87276	0.146164	0.61661	0.611936	0.147794	0.246923	0.0552266	0.926849	0.792275
C1orf52	USM B	0.011173	-0.0267738	0.89729	0.0003183	0.0827074	0.72901	0.231838	0.434372	0.276911	0.431785	0.860018	0.682959	0.40469
PIGT	USM B	0.0112072	-0.0271702	0.102065	0.00176094	0.396252	0.513052	0.376476	0.694259	0.959152	0.275498	0.35065	0.780874	0.424974
PHF19	USM B	0.0112075	-0.0866364	0.881244	0.128915	0.326718	0.0209797	0.402654	0.383966	0.820803	0.809457	0.677609	0.321257	0.334227
PCNA	USM B	0.0112182	-0.0301951	0.463466	0.0431403	0.151171	0.44794	0.77686	0.351517	0.637696	0.231468	0.274003	0.42982	0.528041
AC011477.1	USM B	0.0112302	0.0478463	0.348921	0.108254	0.393555	0.182451	0.109134	0.703905	0.285844	0.360389	0.995859	0.803347	0.94495
ZNHIT1	USM B	0.0112376	-0.0298153	0.116467	0.0188634	0.402724	0.112099	0.670101	0.286624	0.971873	0.94488	0.226427	0.881914	0.420645
PDXK	USM B	0.0112573	-0.0398959	0.0192187	0.0340328	0.78403	0.847892	0.45302	0.591964	0.508126	0.667392	0.0512431	0.839047	0.550908
ARHGEF1	USM B	0.0112657	0.023938	0.30715	0.039019	0.115857	0.302254	0.0347892	0.175654	0.317341	0.997988	0.0693963	0.637601	0.516239
C19orf53	USM B	0.0112783	-0.0308666	0.394346	0.000693397	0.684109	0.336404	0.105218	0.203712	0.842568	0.492889	0.00261342	0.729695	0.01418
TTLL1	USM B	0.0112977	-0.0580555	0.165637	0.0067431	0.0888967	0.0135038	0.147343	0.331876	0.545311	0.15952	0.0178803	0.933056	0.91003
RN7SL573P	USM B	0.0113357	0.094755	0.854102	0.00351931	0.852516	0.413496	0.210335	0.60985	0.22921	0.626831	0.100939	0.533633	0.28176
IGFBP4	USM B	0.0113385	-0.121043	0.0585619	0.000105998	0.223998	0.0271912	0.853865	0.525297	0.0557773	0.39315	0.584314	0.608339	0.225159
RAD1	USM B	0.0113386	0.0248188	0.63494	0.171547	0.132451	0.419237	0.118414	0.514548	0.446724	0.617362	0.228264	0.225856	0.551357
STXBP5-AS1	USM B	0.0113445	0.102162	0.563855	0.027736	0.0545149	0.274397	0.0603071	0.0496485	0.815618	0.562447	0.678556	0.995629	0.263731
ZIK1	USM B	0.0113465	0.0492695	0.0281215	0.135165	0.320235	0.35593	0.0686152	0.384093	0.796556	0.267503	0.221499	0.72423	0.669436
BOD1L1	USM B	0.0113696	0.0224697	0.194776	0.0849804	0.565381	0.324232	0.288581	0.912987	0.521171	0.616288	0.58227	0.767642	0.771912
IGHV3-48	USM B	0.0113701	-0.131086	0.00297641	0.0521983	0.916136	0.841528	0.75154	0.748808	0.487169	0.384454	0.00382376	0.508331	0.845076
SSTR3	USM B	0.0113717	-0.104557	0.881826	0.127812	0.0285412	0.293565	0.223407	0.00712187	0.758606	0.341664	0.0854275	0.220147	0.158061
BCOR	USM B	0.0113869	0.033021	0.19859	0.0716806	0.511989	0.16732	0.616348	0.627699	0.826403	0.0124431	0.510651	0.54118	0.261475
PRDX5	USM B	0.011393	-0.0354845	0.113302	0.00572432	0.989331	0.259583	0.155919	0.168953	0.672866	0.180102	0.0752732	0.80873	0.88651
AC092119.2	USM B	0.0113944	0.103193	0.397102	0.114085	0.243877	0.341249	0.975226	0.298657	0.0306758	0.692612	0.00279722	0.683268	0.620535
C5orf30	USM B	0.0114059	-0.0764237	0.359149	0.530586	0.152816	0.198668	0.361226	0.491982	0.642539	0.0962214	0.00495796	0.912278	0.774078
DCLRE1B	USM B	0.0114474	0.0650309	0.17723	0.364234	0.172099	0.756292	0.689403	0.7973	0.910478	0.318032	0.0131867	0.907712	0.367065
CASK	USM B	0.0114615	0.043856	0.907401	0.0437988	0.812137	0.149537	0.000375385	0.472612	0.125981	0.311228	0.32582	0.826643	0.501686
TGDS	USM B	0.0114787	-0.0340283	0.595747	0.0040203	0.232962	0.400697	0.124084	0.0253897	0.163835	0.967527	0.754907	0.424331	0.785558
PARP11	USM B	0.0114848	-0.0364628	0.188578	0.00905025	0.326549	0.026332	0.362472	0.161348	0.166077	0.967553	0.52766	0.62099	0.0877744
TNNI2	USM B	0.0115129	0.0677809	0.0749017	0.327872	0.577059	0.373578	0.892699	0.36685	0.325196	0.874485	0.254852	0.991481	0.905322
RANGAP1	USM B	0.0115162	-0.0269547	0.128719	0.0579875	0.294386	0.85387	0.472749	0.639395	0.610214	0.0670355	0.119502	0.395259	0.348307
MYO1B	USM B	0.0115195	0.119835	0.585183	0.00124149	0.0607603	0.0407794	0.989219	0.884352	0.0478263	0.366573	0.534862	0.418018	0.291462
ZNF607	USM B	0.0115268	0.0543996	0.597834	0.0122799	0.659146	0.0376618	0.389617	0.69201	0.607708	0.713877	0.0972798	0.355181	0.13874
DMKN	USM B	0.0115347	0.125456	0.0646247	0.714105	0.0136351	0.154268	0.958674	0.878844	0.0369094	0.51653	0.449832	0.317566	0.929992
STEAP1B	USM B	0.0115456	0.0839539	0.692304	0.132767	0.0574985	0.201534	0.265792	0.152345	0.69022	0.952104	0.889364	0.645569	0.799286
EAF1	USM B	0.0115605	-0.042894	0.0252849	0.475833	0.0329499	0.042816	0.444174	0.0694367	0.219988	0.211717	0.0531093	0.325475	0.151143
TRPM2	USM B	0.0115754	0.088165	0.746996	0.817587	0.293792	0.0137209	0.474633	5.1138e-07	0.714308	0.288944	0.339199	0.848941	0.285764
TBCCD1	USM B	0.0115863	0.0271862	0.125334	0.167588	0.0491513	0.464483	0.341767	0.810489	0.710045	0.348066	0.67099	0.979069	0.956069
ZNF271P	USM B	0.0115881	0.0260369	0.0361756	0.747756	0.204694	0.0199371	0.674207	0.369055	0.56131	0.87306	0.817474	0.162419	0.690652
DRAM2	USM B	0.0116022	0.0203143	0.0122112	0.168729	0.625541	0.278929	0.160914	0.296299	0.360733	0.196975	0.972926	0.846904	0.93882
ATP5I	USM B	0.0116046	-0.0392207	0.440672	0.0246915	0.504429	0.439326	0.623072	0.598209	0.919288	0.265703	0.0166372	0.345282	0.256702
MCMDC2	USM B	0.0116084	0.156852	0.867697	0.0760759	0.390155	0.261499	0.00654863	0.717021	0.938743	0.244504	0.21823	0.78222	0.620301
MMACHC	USM B	0.0116157	0.0877544	0.510499	0.0262036	0.316928	0.881897	0.721501	0.104234	0.101629	0.0491698	0.0116467	0.943835	0.874062
MCM6	USM B	0.0116285	-0.0462748	0.320027	0.120346	0.159366	0.804116	0.475164	0.97768	0.481555	0.287063	0.00503726	0.308075	0.910324
CHODL	USM B	0.0116511	-0.149787	0.962505	0.00152132	0.971645	0.00735265	0.899668	0.0935139	0.65318	0.675954	0.988902	0.227766	0.122994
RSRP1	USM B	0.011676	0.0282263	0.256431	0.00786678	0.290383	0.8305	0.165423	0.664482	0.10844	0.0561844	0.423572	0.510244	0.767484
TTC21A	USM B	0.0116924	0.0384165	0.585423	0.108501	0.106844	0.200881	0.196121	0.549014	0.253948	0.653081	9.98555e-05	0.629475	0.240011
LENG8	USM B	0.0117133	0.0490178	0.928603	0.000201185	0.88822	0.90698	0.194295	0.963652	0.392725	0.328968	0.164032	0.0788413	0.542404
NRCAM	USM B	0.0117197	-0.223187	0.403386	0.715229	0.316783	0.032947	0.742924	0.101506	0.00206579	0.27609	0.00252408	0.737289	0.610767
KIAA1328	USM B	0.0117334	0.0418079	0.341689	0.0399878	0.51855	0.100735	0.0802725	0.975567	0.947054	0.503918	0.395792	0.330596	0.80309
GLCCI1	USM B	0.0117455	-0.0466658	0.196563	0.0396862	0.0729865	0.754094	0.751225	0.97798	0.983137	0.973396	0.0306414	0.378947	0.883712
SPSB3	USM B	0.0117477	0.0233696	0.36818	0.00544217	0.00774236	0.5046	0.248775	0.00827247	0.801684	0.352702	0.777312	0.527435	0.580756
SEC22B	USM B	0.0117685	-0.0285252	0.320127	0.00337987	0.763034	0.0830534	0.645648	0.635357	0.752787	0.30177	0.685261	0.599441	0.0926369
TBC1D10C	USM B	0.0117805	0.023513	0.083408	0.149639	0.128365	0.840337	0.140807	0.12536	0.541068	0.918509	0.660455	0.444995	0.13707
LEPROTL1	USM B	0.0118032	-0.0294504	0.747458	2.71533e-06	0.565267	0.0632371	0.850792	0.969828	0.787218	0.00286799	0.430784	0.771199	0.676067
SNX29	USM B	0.0118105	0.0454504	0.651492	0.0109769	0.636419	0.0157212	0.233393	0.888472	0.966483	0.746066	0.676719	0.318675	0.840927
ELF4	USM B	0.0118107	-0.0357343	0.649161	0.97738	0.0158525	0.178019	0.13265	0.279159	0.102369	0.120805	0.714452	0.819736	0.733634
SYAP1	USM B	0.0118149	-0.0269088	0.984138	0.997889	0.96781	0.00865311	0.146837	0.779167	0.684647	0.739054	0.0209172	0.351445	0.0727881
RPS3	USM B	0.0118152	0.0275376	0.101469	0.739698	0.376043	0.0138885	0.932021	0.0313718	0.470196	0.930046	0.380258	0.835016	0.848328
OGDH	USM B	0.0118168	-0.0336912	0.0244885	0.634918	0.418032	0.323533	0.0114205	0.413734	0.911792	0.421176	0.5599	0.311871	0.157806
CUX1	USM B	0.0118408	0.0300765	0.496693	0.057612	0.321412	0.358452	0.0213057	0.728278	0.290176	0.290953	0.0992128	0.908024	0.365175
TMEM192	USM B	0.0118446	0.0252962	0.00214736	0.925018	0.830707	0.0972343	0.274153	0.365891	0.889143	0.205281	0.832198	0.521783	0.280364
ZNF584	USM B	0.0118507	0.0512099	0.135013	0.10968	0.237972	0.613684	0.49652	0.0256006	0.796419	0.402512	0.653214	0.330909	0.705017
KLHL2	USM B	0.0118629	-0.0318989	0.333058	0.679788	0.000275216	0.210879	0.606119	0.400672	0.0350628	0.749873	0.160794	0.974546	0.569194
SEC13	USM B	0.011868	-0.033051	0.18879	0.00370209	0.292398	0.777796	0.372904	0.250817	0.31922	0.377058	0.00922822	0.997991	0.909874
IGLV5-52	USM B	0.011868	-0.0756169	0.000494995	0.658311	0.276403	0.535678	0.391554	0.298691	0.129095	0.891975	0.820979	0.904901	0.221659
ADD1	USM B	0.0118687	0.0215281	0.836638	0.00524438	0.797673	0.0318349	0.559573	0.848003	0.734247	0.857084	0.834979	0.7549	0.0395417
MICAL1	USM B	0.0118796	0.0326499	0.376821	0.0232692	0.669823	0.954204	0.510037	0.941673	0.108349	0.121487	0.089643	0.80483	0.415271
DPM1	USM B	0.0118833	-0.025527	0.590883	0.00232657	0.107172	0.430557	0.768246	0.963971	0.715555	0.232968	0.0890097	0.48659	0.599698
STARD9	USM B	0.0119155	0.0880219	0.569547	0.00744733	0.393728	0.284042	0.0585809	0.625871	0.586488	0.00244276	0.665742	0.712676	0.883423
TXNDC9	USM B	0.0119302	-0.0259508	0.644914	0.00276808	0.194633	0.0794163	0.543885	0.654285	0.567188	0.410218	0.021759	0.98884	0.504476
PDIA3	USM B	0.0119479	-0.0417551	0.0262606	0.0250847	0.414601	0.808016	0.580059	0.654114	0.725156	0.343351	0.169284	0.428986	0.90893
ING5	USM B	0.0119773	0.0274386	0.532685	0.0123243	0.018742	0.134094	0.450477	0.721445	0.248439	0.564694	0.597765	0.648985	0.968112
ATP6V0E2	USM B	0.0119851	0.0382419	0.410312	0.340157	0.0288757	0.0514929	0.842279	0.062916	0.690925	0.909161	0.932928	0.950748	0.469397
RPL5	USM B	0.0120295	0.0249011	0.0828878	0.950524	0.928469	0.00426889	0.250618	0.0991573	0.220034	0.60645	0.690814	0.330959	0.828533
ZNF883	USM B	0.0120337	0.114116	0.439104	0.00840671	0.283738	0.587353	0.160193	0.00634781	0.764165	0.356642	0.442169	0.0349469	0.0298735
MBOAT1	USM B	0.0120352	-0.104353	0.00463769	0.14863	0.82017	0.401933	0.712618	0.309701	0.174852	0.634759	0.514558	0.039164	0.0167131
NUGGC	USM B	0.0120588	-0.116501	0.118614	0.0150777	0.230025	0.0572194	0.841316	0.542225	0.105661	0.584233	0.30694	0.0467429	0.600689
MREG	USM B	0.0120591	0.0735162	0.259694	0.883622	0.0510966	0.00695776	0.769209	0.00689604	0.350644	0.971826	0.806786	0.573861	0.183349
CCDC117	USM B	0.0120597	-0.0373375	0.00238401	0.525271	0.76907	0.633383	0.404576	0.983852	0.769513	0.110514	0.0763728	0.815925	0.249213
LSS	USM B	0.0120704	0.0476983	0.382908	0.17401	0.0342749	0.436764	0.388503	0.825615	0.766843	0.249527	0.284936	0.416151	0.0035367
FAM21FP	USM B	0.0120758	0.0860124	0.647695	0.00621237	0.288746	0.717517	0.967089	0.0984794	0.83905	0.61262	0.595942	0.636291	0.738046
LINC01624	USM B	0.0120853	0.127316	0.0786749	0.0980995	0.0836686	0.197595	0.860044	0.154853	0.335583	0.813545	0.755455	0.0530343	0.714612
STIM2	USM B	0.0121133	0.0218039	0.0181787	0.00839053	0.965284	0.302027	0.376842	0.522232	0.752504	0.40556	0.9238	0.868904	0.222255
SF3A2	USM B	0.012115	-0.0365394	0.867023	0.0245587	0.529339	0.0811741	0.0129029	0.644877	0.645385	0.124159	0.61473	0.716073	0.625108
AC004520.1	USM B	0.01212	0.0973305	0.25965	0.622154	0.46046	0.0185853	0.0758206	0.16954	0.41903	0.588227	0.197575	0.3038	0.12404
JMJD6	USM B	0.0121383	-0.0289558	0.827194	0.0174303	0.908967	0.294382	0.0910682	0.0847893	0.601049	0.0316805	0.0953997	0.446039	0.985889
ATP2A2	USM B	0.0121411	-0.0524762	0.0994706	0.218604	0.00438637	0.723989	0.658412	0.701921	0.188521	0.792689	0.601463	0.366661	0.171137
RBBP9	USM B	0.0121669	-0.0409135	0.0438247	0.185894	0.304289	0.641765	0.814294	0.505059	0.278503	0.187288	0.210401	0.0738941	0.546391
PRKAR1B	USM B	0.0121898	0.0409357	0.830179	0.000658975	0.266241	0.724992	0.297414	0.501443	0.879071	0.706373	0.579238	0.911339	0.168375
TMEM9B	USM B	0.0121935	-0.0219489	0.198815	0.00435945	0.792616	0.103438	0.924771	0.471785	0.0299751	0.337945	0.0238644	0.820133	0.866912
CDR2	USM B	0.0122203	-0.0620499	0.166272	0.00711658	0.29095	0.779487	0.630377	0.181065	0.986345	0.950862	0.535576	0.389785	0.789183
C12orf65	USM B	0.0122236	-0.0245649	0.237789	0.00526501	0.163709	0.25067	0.124164	0.316889	0.627195	0.92408	0.337692	0.658283	0.372814
SMAD2	USM B	0.0122369	-0.0202427	0.159151	0.0471296	0.12541	0.978497	0.427098	0.527937	0.20812	0.11425	0.459943	0.0236565	0.703628
AC092117.2	USM B	0.0122472	0.0579924	0.116405	0.00210958	0.960826	0.563982	0.672074	0.654267	0.438363	0.708511	0.00592701	0.218129	0.0667296
RBM8A	USM B	0.0122608	-0.0186787	0.235115	0.17002	0.174491	0.225912	0.657258	0.49946	0.546103	0.994231	0.40946	0.835626	0.914506
SRI	USM B	0.0122793	-0.0240374	0.322464	0.269929	0.112457	0.300858	0.392481	0.451053	0.00631874	0.578931	0.0967869	0.473869	0.430183
NPEPPS	USM B	0.0122802	0.0193334	0.648012	0.0211407	0.495357	0.0926012	0.110836	0.636886	0.433523	0.156025	0.423306	0.154726	0.575557
SYCP2	USM B	0.0122931	0.119918	0.440606	0.0737214	0.995655	0.0999327	0.0275337	0.148687	0.945709	0.316515	0.938542	0.133982	0.516361
MAP4K4	USM B	0.012327	0.0251507	0.101948	0.00615005	0.940846	0.767362	0.672965	0.52981	0.879666	0.59522	0.131548	0.706677	0.802107
NGRN	USM B	0.0123289	-0.0230777	0.64208	0.00643187	0.749221	0.108702	0.0251907	0.328543	0.693206	0.24379	0.878696	0.579324	0.178647
OGFOD1	USM B	0.0123399	-0.0234962	0.653528	0.0229977	0.84864	0.815238	0.312894	0.087854	0.0132163	0.787997	0.0414329	0.578178	0.884696
PPP2CA	USM B	0.0123535	-0.0186599	0.969085	0.0218588	0.175402	0.188438	0.250449	0.932169	0.711035	0.542402	0.0321216	0.916668	0.592412
AC100861.1	USM B	0.0123626	0.0450391	0.0683355	0.0369317	0.011311	0.201099	0.443929	0.0229599	0.510955	0.537439	0.367403	0.968215	0.442501
SGSH	USM B	0.0123828	0.0394347	0.179948	0.506838	0.360358	0.635251	0.081247	0.00819841	0.31378	0.23741	0.325144	0.524339	0.195965
CCDC47	USM B	0.0123837	-0.0441216	0.0610118	0.053081	0.372142	0.100746	0.494576	0.323629	0.1976	0.0403372	0.718341	0.0110865	0.19623
HM13	USM B	0.0124073	-0.0395657	0.0443572	0.0134079	0.323915	0.462905	0.468568	0.994338	0.378349	0.171701	0.0974239	0.752043	0.827296
SCAMP5	USM B	0.0124433	-0.196542	0.0997692	0.0138178	0.751445	0.36688	0.760278	0.339909	0.136344	0.00412419	0.0452526	0.73302	0.618881
ERLEC1	USM B	0.0124692	-0.0407747	0.723022	0.00276968	0.203813	0.786885	0.574704	0.948615	0.772494	0.630866	0.141062	0.282387	0.712636
DNAJC3	USM B	0.0124698	-0.0520498	0.00372709	0.00823594	0.10671	0.866039	0.87815	0.712427	0.391396	0.728447	0.0458035	0.00878925	0.81409
KIAA0907	USM B	0.012482	0.0301603	0.774302	0.000174035	0.468243	0.293628	0.532709	0.746417	0.1052	0.0119828	0.0270961	0.522767	0.613818
ATP5C1	USM B	0.012486	-0.0248536	0.520949	0.00113136	0.158074	0.239419	0.254274	0.193698	0.906416	0.945689	0.35283	0.767172	0.46393
PPP1R32	USM B	0.0125257	0.0652529	0.518939	0.202634	0.185803	0.571119	0.968272	0.97332	0.678454	0.944546	0.00246963	0.518324	0.338881
PPME1	USM B	0.0125333	-0.029457	0.664691	0.334328	0.150569	0.401136	0.510795	0.163803	0.15192	0.968503	0.107865	0.653612	0.127853
DPH2	USM B	0.0125582	0.0220307	0.0236054	0.542782	0.117141	0.460783	0.835169	0.661145	0.217088	0.488771	0.798131	0.404678	0.251682
CSNK2B	USM B	0.0126006	-0.0192988	0.859245	0.0259672	0.189587	0.075579	0.253844	0.670022	0.587045	0.696354	0.955189	0.508378	0.236264
RFX2	USM B	0.0126025	0.0783741	0.349039	0.120732	0.366709	0.610556	0.64665	0.0125041	0.740495	0.0621349	0.559653	0.756889	0.15096
OSBPL3	USM B	0.012605	0.0337392	0.233874	0.0188835	0.0906546	0.0139771	0.502666	0.318207	0.068629	0.107798	0.505296	0.61203	0.252498
CCDC59	USM B	0.0126172	-0.0264212	0.433149	0.0172506	0.30286	0.242315	0.665174	0.168629	0.412258	0.335263	0.482911	0.558027	0.0229617
AC027702.1	USM B	0.0126264	0.123249	0.4977	0.478875	0.0270237	0.216553	0.825269	0.0438659	0.145792	0.229957	0.933062	0.729589	0.163713
HABP4	USM B	0.0126277	0.0384569	0.329189	0.19502	0.0844586	0.0203323	0.21728	0.383544	0.425433	0.91023	0.140964	0.957862	0.240037
BMP2K	USM B	0.0126444	-0.0394365	0.99463	0.615182	0.11804	0.552267	0.123238	0.371779	0.0445719	0.0284766	0.466778	0.0495481	0.439478
VPS53	USM B	0.0126559	0.034033	0.951786	0.017863	0.38423	0.0158475	0.229468	0.760216	0.58859	0.989206	0.319277	0.535241	0.031603
AL359752.1	USM B	0.0126614	0.130683	0.440147	0.113491	0.26696	0.955812	0.274886	0.101882	0.563385	0.20222	0.764081	0.60306	0.805124
CHRNB1	USM B	0.0126647	-0.042165	0.0527234	0.0109329	0.857927	0.725441	0.380889	0.439426	0.134244	0.344891	0.81083	0.870231	0.708927
SHPRH	USM B	0.0126819	0.028726	0.8176	0.111185	0.915592	0.0907733	0.099103	0.480461	0.860656	0.667972	0.0275234	0.430607	0.889374
SGK494	USM B	0.0127482	0.120806	0.894757	0.0101798	0.132271	0.844241	0.37546	0.0508458	0.102163	0.414529	0.0348514	0.300321	0.426185
CARD16	USM B	0.0127794	-0.0300174	0.479366	0.00797923	0.342111	0.0161185	0.575604	0.469085	0.96212	0.665965	0.143895	0.791632	0.106161
METTL26	USM B	0.0127799	-0.0323174	0.224557	0.187634	0.831934	0.0962957	0.265838	0.460765	0.529204	0.243851	0.151805	0.890994	0.494786
SPOCK2	USM B	0.0127838	0.0455004	0.624878	0.651513	0.0861976	0.0017693	0.818199	0.483306	0.149711	0.247923	0.0716297	0.172559	0.864148
RPL15	USM B	0.0127865	0.0197992	0.122778	0.93829	0.180167	0.0347932	0.260969	0.198127	0.893505	0.191065	0.601774	0.89728	0.766868
ZNF804A	USM B	0.0128008	0.0768618	0.287954	0.0746931	0.795386	0.790533	0.0115544	0.795961	0.176251	0.351016	0.827175	0.133966	0.846223
AC010320.3	USM B	0.0128024	0.0783868	0.909855	0.00164716	0.924837	0.263309	0.551093	0.922641	0.297624	0.727642	0.05477	0.366273	0.895656
SP100	USM B	0.0128312	-0.017885	0.885235	0.14361	0.414606	0.0775998	0.344145	0.453562	0.164051	0.11823	0.475041	0.346123	0.277813
CLN8	USM B	0.0128502	0.0455856	0.489828	5.13253e-06	0.872107	0.94923	0.368934	0.16109	0.983722	0.379364	0.204361	0.127316	0.978532
SRPRA	USM B	0.0128582	-0.0277437	0.0928025	0.0203883	0.858789	0.351163	0.160133	0.620509	0.678242	0.535295	0.0873065	0.960716	0.567026
BCL2A1	USM B	0.0128832	-0.0369307	0.0361671	0.00150106	0.641116	0.0134519	0.865259	0.00559191	0.838161	0.57777	0.454363	0.295866	0.00674168
EHMT1	USM B	0.0128948	0.0241154	0.560274	0.00115482	0.025234	0.129732	0.52209	0.282267	0.500178	0.443039	0.176112	0.635109	0.341541
AC025048.4	USM B	0.0129021	0.0937049	0.229399	0.00465959	0.645911	0.137219	0.504997	0.625557	0.494385	0.449219	0.196999	0.0882541	0.426175
IGHV3-74	USM B	0.0129034	-0.0832794	0.28659	0.0194601	0.413994	5.002e-05	0.107964	0.593376	0.189898	0.00128965	0.24939	0.506885	0.221207
UBE4A	USM B	0.0129303	0.0284719	0.23254	0.0103455	0.90082	0.490534	0.0362204	0.185602	0.172929	0.347726	0.0945172	0.214158	0.0260885
PSMB3	USM B	0.0129737	-0.0309318	0.340475	0.0035616	0.542648	0.197038	0.0659229	0.512853	0.723098	0.900006	0.352455	0.156253	0.173144
ZNF570	USM B	0.0129834	-0.0489801	0.190167	0.966423	0.726032	0.000843036	0.700927	0.280379	0.564813	0.945593	0.898376	0.240836	0.559049
MROH1	USM B	0.0129973	0.0364973	0.524313	0.0578758	0.334758	0.0420365	0.816445	0.692121	0.106132	0.517493	0.0757986	0.636009	0.150775
SPIDR	USM B	0.013005	0.0222699	0.433995	0.0198992	0.102177	0.0397977	0.140853	0.881225	0.0713234	0.699776	0.927843	0.259748	0.781241
PMS1	USM B	0.0130212	0.0215366	0.761731	0.00310735	0.00341859	0.470189	0.112884	0.831524	0.916267	0.927378	0.657875	0.665484	0.419361
AC067931.1	USM B	0.0130222	0.119157	0.486974	0.0155851	0.313514	0.909275	0.316658	0.24916	0.0521325	0.871427	0.0166525	0.460196	0.601454
VAPA	USM B	0.0130302	-0.0196427	0.0514979	0.012122	0.953949	0.22514	0.69764	0.402277	0.758435	0.0553818	0.150927	0.705188	0.79094
COX14	USM B	0.013031	-0.027232	0.108334	0.00141643	0.241385	0.758961	0.0447775	0.621334	0.534268	0.433888	0.162308	0.684214	0.0789617
CCT8	USM B	0.0130323	-0.0236782	0.621388	0.000426567	0.137099	0.824485	0.559851	0.803588	0.671376	0.540017	0.855398	0.676449	0.625333
AC010761.1	USM B	0.0130341	0.0629538	0.131936	0.0433708	0.967949	0.344746	0.176015	0.807569	0.486944	0.86392	0.048009	0.482654	0.432398
PNP	USM B	0.0130397	-0.0283645	0.92501	0.411895	0.109543	0.0865831	0.120835	0.639702	0.0601432	0.725558	0.351549	0.517903	0.417267
SNRPD2	USM B	0.0130435	-0.0273738	0.966531	0.000977257	0.368229	0.941331	0.491621	0.441473	0.402574	0.678282	0.0631769	0.632705	0.0937977
SPDYE2B	USM B	0.0130507	0.122303	0.236349	0.011356	0.468025	0.892568	0.844799	0.896727	0.502349	0.762619	0.822684	0.451793	0.616155
MPP7	USM B	0.0130521	0.0664287	0.278047	0.233013	0.28369	0.0439329	0.137602	0.987978	0.257719	0.812315	0.0513868	0.380096	0.125027
ARIH2OS	USM B	0.0130559	0.0458669	0.207076	0.0962709	0.129975	0.0533749	0.856693	0.486078	0.33623	0.987821	0.945414	0.733574	0.262545
MBNL1-AS1	USM B	0.0130866	0.138557	0.89414	0.700791	0.931155	0.420993	0.0438612	0.0976872	0.222134	0.00151108	0.201012	0.215166	0.767504
P4HB	USM B	0.0131189	-0.0423886	0.0915396	0.0103035	0.566617	0.846827	0.311464	0.998321	0.465424	0.81682	0.0133449	0.86356	0.91828
MTATP6P1	USM B	0.0131198	0.0458152	0.569479	0.00275606	0.548323	0.0935472	0.1983	0.158193	0.461107	0.885487	0.595194	0.569241	0.479956
UBE2D2	USM B	0.0131246	-0.020747	0.886547	0.00876744	0.113589	0.499965	0.123354	0.797869	0.954917	0.609659	0.136357	0.644861	0.567306
CXorf65	USM B	0.0131316	0.0598065	0.117343	0.666014	0.466256	0.151731	0.997723	0.784401	0.174213	0.802963	0.0545452	0.686171	0.877299
BZW1	USM B	0.013135	-0.0219997	0.982513	0.164768	0.368902	0.0758992	0.263597	0.452357	0.236508	0.757017	0.26895	0.653691	0.6441
EFCAB13	USM B	0.013167	0.0418328	0.299721	0.00349779	0.295936	0.60085	0.0285634	0.856432	0.394315	0.0624568	0.214868	0.669134	0.0193443
AC009053.2	USM B	0.0131685	0.0861479	0.514256	0.00933366	0.793258	0.787116	0.774439	0.246975	0.571949	0.375854	0.00830956	0.750829	0.853713
AC099778.1	USM B	0.0131786	-0.0834378	0.0421718	0.0985656	0.264814	0.00486761	0.23511	0.591972	0.603829	0.908133	0.218383	0.0833115	0.152303
MRPL10	USM B	0.0131995	-0.0246191	0.541985	0.0290652	0.0777009	0.106282	0.0905167	0.458543	0.489499	0.79714	0.099611	0.676877	0.738622
PNMA5	USM B	0.0132073	0.0891834	0.328333	0.203019	0.372674	0.784165	0.0583784	0.192122	0.484079	0.555755	0.356827	0.590134	0.597795
POLE3	USM B	0.0132082	0.0191483	0.0452498	0.931041	0.295709	0.0925768	0.974928	0.404505	0.644433	0.594703	0.549409	0.845134	0.304283
DHX29	USM B	0.0132102	-0.0242665	0.467451	0.0295355	0.0708631	0.498381	0.13139	0.539546	0.782138	0.620306	0.178768	0.544884	0.457635
SSB	USM B	0.0132161	-0.0206031	0.381322	0.105127	0.0705466	0.0597893	0.901918	0.11278	0.918977	0.27278	0.422487	0.15536	0.197431
GNPTG	USM B	0.0133467	-0.0229132	0.064452	0.129081	0.30567	0.894437	0.0439076	0.147664	0.285277	0.379193	0.0420089	0.586542	0.559969
SPPL2A	USM B	0.0133565	0.0240229	0.0412863	0.276056	0.769225	0.752564	0.655573	0.190812	0.329819	0.000807414	0.454595	0.936295	0.115671
C8orf76	USM B	0.0133706	-0.0317782	0.887046	0.0211213	0.0457132	0.274174	0.661069	0.80755	0.936659	0.565777	0.302099	0.730429	0.747628
ZNF835	USM B	0.0133845	0.0821685	0.239041	0.22494	0.308456	0.0117697	0.909864	0.91043	0.511576	0.597867	0.0631724	0.290825	0.421766
PARP14	USM B	0.0134195	-0.048024	0.266014	0.234401	0.591515	0.149435	0.264505	0.272602	0.143949	0.508382	0.673234	0.660754	0.662286
CLCF1	USM B	0.0134373	0.0528138	0.914194	0.00397284	0.174187	0.623494	0.704556	0.285135	0.818197	0.951354	0.387334	0.558551	0.35027
STAG3	USM B	0.0134464	-0.0742799	0.432921	0.466169	0.177342	0.203333	0.0141749	0.822198	0.821924	0.491936	0.67916	0.235589	0.618568
FAM239B	USM B	0.0134619	-0.242812	0.589232	0.0960556	0.933257	0.933599	0.695605	0.659271	0.069812	0.0153459	0.392818	0.0503443	0.512865
RENBP	USM B	0.0134887	0.0635615	0.303956	0.00698777	0.299414	0.492968	0.102789	0.570508	0.333441	0.450503	0.11206	0.965826	0.97435
PLXNC1	USM B	0.0135533	-0.0445357	0.410214	0.190183	0.22357	0.0564623	0.27549	0.731704	0.0454502	0.865134	0.310513	0.100155	0.829804
AC004908.2	USM B	0.0135714	0.0781424	0.200255	0.00560928	0.68142	0.822384	0.055	0.242198	0.463011	0.664861	0.344412	0.828072	0.935656
MTDH	USM B	0.0135732	-0.0291843	0.687385	0.0140278	0.53509	0.563232	0.159588	0.353361	0.912213	0.998961	0.0169758	0.36472	0.948718
ANKRA2	USM B	0.0135972	0.0242372	0.278895	0.260157	0.86621	0.0314146	0.160671	0.599018	0.171105	0.968388	0.467497	0.926965	0.142476
BMP8B	USM B	0.0135985	-0.153915	0.210802	0.000851547	0.127323	0.733745	0.907317	0.891545	0.261325	0.67113	0.00934096	0.138408	0.308452
ITGB1	USM B	0.0136004	-0.0632226	0.00351711	0.0287569	0.917324	0.897959	0.358424	0.0349917	0.127142	0.0823668	0.00127429	0.547677	0.0962561
TP73-AS1	USM B	0.0136111	0.0344699	0.894956	0.11381	0.0179289	0.450239	0.409923	0.74305	0.395992	0.240874	0.612662	0.952865	0.835212
AC025164.2	USM B	0.013615	0.0515304	0.954822	0.000235326	0.606214	0.149553	0.677549	0.129251	0.818481	0.581049	0.277063	0.760013	0.836378
MOB3A	USM B	0.013616	-0.0212802	0.0833353	0.509585	0.953953	0.0750877	0.00104325	0.959851	0.35318	0.590264	0.0501876	0.475091	0.768563
DTL	USM B	0.0136222	-0.206555	0.048291	0.299289	0.0870267	0.200165	0.870557	0.860791	0.529822	0.121286	0.544433	0.611862	0.229394
SLC35A4	USM B	0.0136334	-0.02158	0.581877	0.000293918	0.702829	0.937562	0.0215317	0.0224551	0.0332101	0.222913	0.304823	0.894748	0.499143
AMPD2	USM B	0.0136571	0.0330187	0.900232	0.146567	0.118872	0.509986	0.527151	0.0858389	0.947398	0.0548137	0.806064	0.631754	0.117504
AC018797.3	USM B	0.0136678	0.119015	0.0890159	0.0279184	0.202167	0.948714	0.223998	0.992836	0.670091	0.896972	0.000797482	0.606969	0.946045
CEP104	USM B	0.0136714	0.0265233	0.505574	0.00270289	0.00419136	0.25515	0.603914	0.246806	0.318427	0.335698	0.106097	0.727702	0.254889
44813	USM B	0.0136986	0.0360734	0.509301	0.0444546	0.460681	0.106615	0.838785	0.764291	0.489167	0.513597	0.089139	0.917729	0.637766
CLK3	USM B	0.013704	0.0163022	0.309658	0.155082	0.0849448	0.93401	0.351472	0.148871	0.69656	0.974572	0.105371	0.272099	0.430509
SDCBP2-AS1	USM B	0.0137097	0.0475563	0.833827	0.392567	0.137613	0.122767	0.385962	0.400536	0.1615	0.0758867	0.530681	0.195634	0.43775
YEATS2	USM B	0.0137117	-0.033651	0.267059	0.548156	0.190581	0.0784951	0.353505	0.512477	0.697404	0.542685	0.455969	0.982543	0.666168
TNPO2	USM B	0.0137401	0.0459824	0.760735	0.0166112	0.28944	0.185329	0.412339	0.889845	0.111134	0.731797	0.0946116	0.151117	0.872865
AC010149.1	USM B	0.0137506	-0.0796098	0.0072568	0.913143	0.0150056	0.721193	0.455192	0.714028	0.515697	0.892426	0.836585	0.0992857	0.972543
DIS3L2	USM B	0.0137556	0.0255645	0.420927	0.191914	0.119016	0.0038103	0.845663	0.354914	0.911784	0.898899	0.135081	0.254385	0.478247
PTP4A1	USM B	0.0137672	-0.0330262	0.309261	0.00118175	0.894702	0.315769	0.325931	0.722418	0.389009	0.000302888	0.103941	0.84636	0.90659
CDK5RAP1	USM B	0.013779	0.0192306	0.0627417	0.0597807	0.74245	0.385966	0.453794	0.753484	0.361185	0.644703	0.376274	0.637494	0.972204
AL021707.3	USM B	0.0137833	0.0757455	0.770717	0.0566989	0.207866	0.168965	0.954127	0.342672	0.781236	0.898237	0.0166853	0.784194	0.382262
CRTC1	USM B	0.0137877	0.0509408	0.734502	0.00810285	0.510145	0.273389	0.72404	0.954333	0.257168	0.0915495	0.288192	0.61822	0.412217
EIF1AX	USM B	0.0137882	-0.033474	0.945594	0.120842	0.78164	0.287514	0.154201	0.485306	0.369358	0.969251	0.0229466	0.707292	0.641282
RRP1	USM B	0.0138353	-0.0253586	0.831643	0.00786612	0.989083	0.148939	0.418224	0.666674	0.479551	0.718016	0.378401	0.450878	0.755464
DNASE1L3	USM B	0.0138387	0.143106	0.293443	0.0616192	0.843516	0.303239	0.473482	0.214771	0.452824	0.885744	0.20738	0.172519	0.043921
AMN1	USM B	0.0138536	0.0312392	0.0529871	0.193947	0.890141	0.0497869	0.296929	0.64128	0.809475	0.361495	0.367994	0.566019	0.869057
FAM234B	USM B	0.0138805	0.0572999	0.766899	0.0949235	0.404572	0.0289272	0.295586	0.902406	0.503649	0.0194053	0.332716	0.736519	0.177048
SND1	USM B	0.0138848	-0.0283975	0.167563	0.0243544	0.589141	0.438721	0.186352	0.61146	0.407028	0.884891	0.0395046	0.756876	0.371767
TMEM159	USM B	0.0138939	0.0392655	0.679681	0.00263816	0.28815	0.194829	0.0317237	0.27386	0.816605	0.0710745	0.670096	0.128552	0.702908
RGPD8	USM B	0.0139003	0.0713118	0.406096	0.0328518	0.281139	0.322811	0.718908	0.474139	0.921818	0.162262	0.00331034	0.527946	0.444489
MYH11	USM B	0.0139057	0.0625559	0.711495	0.0292373	0.714034	0.415212	0.106213	0.987629	0.00490241	0.87741	0.642227	0.786231	0.949524
BTBD6P1	USM B	0.0139097	0.052565	0.705393	1.07413e-06	0.366846	0.187507	0.84415	0.146179	0.479057	0.0557192	0.162345	0.67793	0.387873
AL008721.2	USM B	0.0139288	0.132243	0.711672	0.000229915	0.089643	0.342215	0.000770696	0.981816	0.443687	0.521265	0.0247832	0.0743344	0.536916
AF131215.6	USM B	0.0139483	0.0706795	0.866619	0.0543819	0.692761	0.018803	0.0530358	0.395507	0.696215	0.0319821	0.660502	0.517226	0.485319
JAKMIP1	USM B	0.013968	-0.205531	0.0500683	0.0419606	0.300723	0.034542	0.328787	0.000599785	0.350107	0.437598	0.770959	0.580223	0.933069
E2F6	USM B	0.0139768	-0.0422919	0.0169403	0.0124798	0.62197	0.0996713	0.303284	0.199596	0.597035	0.862373	0.942626	0.573041	0.0513262
RPS6	USM B	0.0139816	0.0244458	0.00576103	0.88898	0.452579	0.00935923	0.93684	0.0907984	0.351115	0.140024	0.514987	0.679883	0.235004
WASF1	USM B	0.0139865	0.0573427	0.928689	0.00125053	0.424552	0.0599074	0.124261	0.503499	0.75453	0.931962	0.439974	0.157403	0.31399
SLK	USM B	0.0139957	0.0233591	0.597261	0.00512437	0.159555	0.151108	0.0785995	0.489872	0.861889	0.0423123	0.274217	0.917431	0.775208
SYNPO	USM B	0.0140032	-0.0587333	0.804847	0.151805	0.134671	0.0933464	0.849769	0.934687	0.144938	0.0809407	0.222288	0.606146	0.0256578
ARL6IP5	USM B	0.0140125	-0.0225143	0.36076	0.0841387	0.516585	0.0151529	0.204574	0.480112	0.0566442	0.169765	0.115324	0.122475	0.983843
MRPL54	USM B	0.0140146	-0.0411958	0.898792	0.00169979	0.415917	0.784675	0.25586	0.646856	0.375645	0.198532	0.735044	0.916496	0.0016785
TBC1D10A	USM B	0.0140381	0.02648	0.399985	0.00673025	0.346294	0.760242	0.24425	0.106929	0.835059	0.672624	0.0882519	0.605436	0.0803297
TTLL12	USM B	0.0140393	-0.0367978	0.0363779	0.233427	0.686547	0.0286837	0.400517	0.0701978	0.281836	0.292844	0.943557	0.168359	0.336942
ARHGAP45	USM B	0.0140843	0.0278093	0.647134	0.0109729	0.0825947	0.201033	0.031607	0.675152	0.376752	0.457445	0.264261	0.592696	0.397296
ACOX1	USM B	0.0140877	-0.0344161	0.95319	0.0168881	0.744674	0.0145979	0.761855	0.109445	0.318601	0.358434	0.3209	0.209605	0.753124
ZNF771	USM B	0.01409	0.0544955	0.849972	0.0136653	0.0732236	0.55165	0.795922	0.649848	0.0957849	0.933987	0.228143	0.651122	0.536358
PGD	USM B	0.0140999	-0.0278045	0.415518	0.0391781	0.98238	0.0523236	0.253278	0.59074	0.170684	0.162081	0.0475301	0.10983	0.973787
ZNF83	USM B	0.014119	0.0344381	0.062252	0.0532455	0.605986	0.160936	0.0252728	0.661186	0.889362	0.0248356	0.826284	0.374514	0.981201
MFSD10	USM B	0.014129	-0.0273895	0.734047	0.255516	0.551132	0.0107083	0.00932372	0.542266	0.134129	0.93793	0.884827	0.23511	0.516203
TNFRSF10A	USM B	0.0141321	0.0241076	0.451595	0.107398	0.0467401	0.540626	0.319533	0.455807	0.572716	0.590593	0.920767	0.713994	0.728356
ZNF528-AS1	USM B	0.0141436	0.0825798	0.208658	0.736831	0.115566	0.519757	0.115466	0.356168	0.369492	0.630592	0.0204743	0.732514	0.490511
OR7E38P	USM B	0.0141483	-0.0678389	0.298845	0.176763	0.00808915	0.625193	0.114632	0.922293	0.667727	0.277286	0.590987	0.543869	0.892423
MDM2	USM B	0.0141641	-0.0393287	0.217063	0.0343706	0.0606223	0.982179	0.768143	0.138706	0.815213	0.0171089	0.22644	0.674917	0.975242
EIF2AK4	USM B	0.0141952	-0.0333443	0.0115718	0.395739	0.399042	0.90928	0.609124	0.560393	0.0770172	0.543064	0.270154	0.588152	0.517105
GSDMD	USM B	0.014198	-0.0236457	0.250202	0.0694534	0.201877	0.078181	0.0467983	0.91218	0.857201	0.452405	0.836481	0.881263	0.155278
APBB1IP	USM B	0.0142086	0.0259282	0.233271	0.00147712	0.875482	0.0903805	0.211437	0.43617	0.146483	0.189034	0.996245	0.984644	0.341532
YIPF2	USM B	0.014234	-0.056307	0.582811	0.0549169	0.292472	0.0103166	0.651063	0.891002	0.267998	0.764592	0.777004	0.748437	0.546036
SPRN	USM B	0.0142455	-0.0857338	0.283742	0.323525	0.795303	0.257312	0.283828	0.352182	0.350602	0.0219407	0.535022	0.153275	0.8362
NBPF1	USM B	0.014247	0.0552692	0.758681	0.0191474	0.899391	0.0649019	0.153726	0.222561	0.68205	0.00867247	0.857056	0.580328	0.678793
PRORSD1P	USM B	0.0142537	0.0652083	0.0682485	0.0744059	0.742447	0.231812	0.776181	0.801903	0.978378	0.605385	0.975774	0.701754	0.743877
CHMP4A	USM B	0.0142573	-0.0201236	0.0256855	0.000912993	0.579235	0.0209614	0.0774406	0.467356	0.37097	0.780239	0.13503	0.574166	0.152438
FARSA	USM B	0.0142874	-0.0246442	0.636739	0.010929	0.296501	0.0269369	0.0678305	0.898073	0.407784	0.662709	0.446871	0.949733	0.647384
MTERF2	USM B	0.0142883	0.0690719	0.0835146	0.418695	0.680578	0.222558	0.267945	0.370664	0.932325	0.130156	0.397788	0.146409	0.792135
CLIP2	USM B	0.0143079	-0.0541575	0.175517	0.963151	0.439591	0.182005	0.0255194	0.472954	0.189375	0.937345	0.871035	0.509633	0.464952
WDR45B	USM B	0.0143122	0.020499	0.763864	0.380063	0.197017	0.042007	0.554717	0.120086	0.360476	0.230681	0.985055	0.868035	0.566497
FTOP1	USM B	0.0143178	0.105519	0.068642	0.00792042	0.32588	0.567313	0.839917	0.711874	0.796738	0.276378	0.65325	0.80727	0.708247
NADSYN1	USM B	0.0143281	0.0221772	0.355226	0.0339583	0.310735	0.499011	0.592487	0.173605	0.596935	0.483135	0.0313082	0.477075	0.557323
AC104958.2	USM B	0.0143783	-0.117771	0.373357	0.503447	0.12186	0.301046	0.0186873	0.705011	0.138346	0.402123	0.527814	0.606935	0.545455
AC067930.6	USM B	0.0143871	0.053151	0.0707224	0.414921	0.68059	0.847046	0.892762	0.484197	0.0723538	0.472114	0.00892629	0.797251	0.811291
RGL4	USM B	0.0144299	0.044221	0.986111	0.533211	0.600545	0.00161063	0.260488	0.735772	0.771706	0.474825	0.0172698	0.493276	0.178235
CAPS	USM B	0.0144322	0.0407269	0.219744	0.103767	0.895534	0.23206	0.134979	0.738291	0.377632	0.741457	0.0847227	0.268604	0.0274513
FNBP4	USM B	0.0144864	0.0200912	0.133659	0.0208752	0.780885	0.296143	0.0668228	0.980227	0.673796	0.103858	0.00964956	0.140329	0.770441
NDUFB7	USM B	0.014575	-0.0373922	0.822841	0.00108501	0.815487	0.362441	0.0948594	0.314945	0.399295	0.816493	0.171268	0.575713	0.189511
ATP8B3	USM B	0.0145845	0.139402	0.911674	0.217147	0.253663	0.0778377	0.00549856	0.313236	0.467202	0.0983836	0.410263	0.975458	0.173179
DENND1B	USM B	0.014593	-0.0423703	0.219199	0.0205087	0.122179	0.986635	0.955151	0.932424	0.428033	0.198751	0.0578034	0.556682	0.699761
GOLGA6L9	USM B	0.0146121	0.110271	0.546951	0.0360326	0.124882	0.0280214	0.0942994	0.18319	0.20868	0.334114	0.48923	0.426171	0.775475
UBIAD1	USM B	0.0146256	0.021045	0.755718	0.383737	0.00109256	0.873031	0.632691	0.716753	0.51627	0.037976	0.945817	0.793652	0.101423
TSPYL5	USM B	0.0146269	0.0767849	0.131373	0.0410969	0.472979	0.677155	0.180709	0.484639	0.109621	0.125637	0.122941	0.495438	0.634321
SIGLEC14	USM B	0.0146296	-0.270779	0.545258	0.169668	0.76197	0.0418033	0.442814	0.406188	0.143361	0.705846	0.579859	0.000367987	0.884237
ASAH2B	USM B	0.0146324	0.0890807	0.126802	0.125291	0.687861	0.557791	0.0999926	0.923391	0.23071	0.616905	0.699636	0.61779	0.904639
CD63	USM B	0.0146414	-0.0304131	0.870049	0.0353597	0.431179	0.0642824	0.0112707	0.965654	0.828074	0.354845	0.157886	0.486668	0.633832
EPHX1	USM B	0.0146439	0.0628355	0.777306	0.0216462	0.591842	0.115064	0.564517	0.270515	0.140481	0.719547	0.0499228	0.723911	0.813429
AJ003147.3	USM B	0.0146814	0.0654543	0.314831	0.0222267	0.893556	0.187429	0.528427	0.499034	0.444186	0.160769	0.00620869	0.0881146	0.869567
SNAPC3	USM B	0.014691	-0.0253707	0.185394	0.183263	0.290118	0.192377	0.222567	0.864463	0.8161	0.191722	0.0970472	0.85849	0.425131
NEDD8	USM B	0.0147545	-0.0239708	0.674974	0.00572904	0.737495	0.424869	0.485559	0.314139	0.47846	0.254642	0.019814	0.813969	0.201183
IGHG1	USM B	0.014771	-0.0479574	0.37056	0.902353	0.402785	0.0025985	0.400292	0.733986	0.803452	0.330597	0.16001	0.875168	0.389194
PNO1	USM B	0.0147889	-0.0232267	0.568097	0.0414036	0.577725	0.440738	0.246257	0.731371	0.0457286	0.948331	0.0825788	0.503287	0.661954
MEF2D	USM B	0.014795	-0.0334731	0.0547143	0.511328	0.0761659	0.0112497	0.113489	0.572617	0.573718	0.153365	0.257527	0.331605	0.0356232
ANP32B	USM B	0.0148102	-0.0233306	0.220275	0.0475302	0.0970649	0.0846534	0.136944	0.847137	0.65344	0.537141	0.364541	0.409711	0.0599855
SCAND2P	USM B	0.0148185	0.0359839	0.59202	0.0192316	0.978252	0.448067	0.401833	0.924388	0.292229	0.788409	0.185874	0.132065	0.37681
SERPINB1	USM B	0.0148231	-0.0228004	0.102605	0.265177	0.0856316	0.00898154	0.799744	0.823187	0.00594083	0.610785	0.249761	0.67719	0.344317
AL135999.1	USM B	0.0148825	0.0318777	0.717734	0.00126445	0.507492	0.213516	0.809636	0.988324	0.644258	0.799561	0.0107691	0.724364	0.954592
IGHA1	USM B	0.014916	-0.100944	0.880145	0.371355	0.067773	0.0095534	0.178924	0.508715	0.447863	0.519717	0.417607	0.235711	0.00707024
PFAS	USM B	0.0149305	0.034112	0.913675	0.00568056	0.41826	0.0772037	0.808165	0.0501753	0.162238	0.221255	0.111085	0.587553	0.703645
EXOSC1	USM B	0.0149391	-0.0229762	0.409837	0.0084946	0.205222	0.130276	0.33865	0.917998	0.517545	0.61609	0.789521	0.998852	0.370942
CLIC4	USM B	0.0149638	-0.0358937	0.00733177	0.152372	0.845441	0.95959	0.861506	0.00277201	0.493067	0.0956268	0.293234	0.350674	0.709202
TPST2	USM B	0.0149795	-0.0420691	0.198043	0.0177537	0.280318	0.276119	0.563001	0.889432	0.935457	0.281582	0.146746	0.419718	0.641154
C3orf18	USM B	0.0149894	-0.0449111	0.159356	0.123325	0.269413	0.372367	0.0914791	0.320425	0.204502	0.543181	0.350229	0.330116	0.956618
AP006621.3	USM B	0.0149934	0.0530058	0.155455	0.023924	0.743832	0.612223	0.867005	0.151687	0.94635	0.820571	0.0310738	0.715175	0.672606
MFSD2A	USM B	0.0150146	-0.096909	0.40005	0.650273	0.497376	0.00834908	0.0188343	0.758816	0.177882	0.470728	0.213308	0.115496	0.994305
RBM38	USM B	0.015035	0.0281478	0.945158	0.283741	0.0897754	0.280681	0.124964	0.255409	0.908663	0.107656	0.451698	0.437313	0.834878
PCSK7	USM B	0.0150357	0.0244238	0.818199	0.000501898	0.344425	0.445308	0.262997	0.865199	0.552845	0.346516	0.0951309	0.684465	0.203059
SQOR	USM B	0.0150423	-0.0254822	0.595689	0.000311251	0.554124	0.991748	0.0755546	0.541116	0.990911	0.432595	0.00604251	0.381076	0.179064
PSMA8	USM B	0.0150554	0.0908637	0.274066	0.0702423	0.153559	0.00589731	0.907124	0.0648659	0.32809	0.922416	0.258148	0.38103	0.0815372
ING1	USM B	0.0150597	0.0243805	0.340265	0.507179	0.0131009	0.109031	0.647392	0.613194	0.976592	0.512148	0.961432	0.688516	0.514932
BNIP3L	USM B	0.0150676	0.0228222	0.883195	0.00617393	0.0185094	0.238778	0.506993	0.547853	0.836538	0.677644	0.294814	0.673441	0.459879
IQCB1	USM B	0.0150688	-0.0236092	0.530805	0.0217242	0.693135	0.0523189	0.471139	0.855443	0.33123	0.853	0.378482	0.977537	0.832155
MFSD12	USM B	0.0150874	-0.031036	0.291428	0.0640256	0.396678	0.913658	0.00521969	0.769927	0.528571	0.772365	0.308339	0.981662	0.104275
ATG14	USM B	0.0151029	0.0345345	0.148499	0.143499	0.474273	0.545168	0.594369	0.0115205	0.312476	0.193247	0.00250536	0.679298	0.350741
TAB2	USM B	0.0151071	-0.0360247	0.24673	0.0762918	0.0267473	0.232947	0.569153	0.444988	0.549052	0.783816	0.766793	0.563737	0.682686
PSMA7	USM B	0.0151326	-0.0204803	0.487249	0.00148173	0.614732	0.0296348	0.0473324	0.217891	0.477514	0.272983	0.263354	0.443756	0.48418
TRPV2	USM B	0.0151412	-0.0234413	0.228737	0.45387	0.327469	0.440104	0.00935898	0.572046	0.248663	0.852944	0.823464	0.822093	0.81909
ASB2	USM B	0.0151962	-0.107076	0.73807	0.193023	0.592923	0.0473421	0.192296	0.362897	0.753118	0.122322	0.986309	0.139439	0.512192
AC083949.1	USM B	0.0152048	0.0607444	0.0231773	0.000177884	0.32005	0.540514	0.706119	0.0563648	0.551837	0.5605	0.136155	0.00810131	0.796008
TREX2	USM B	0.0152122	0.0927883	0.836787	0.43424	0.0967483	0.866868	0.461343	0.920779	0.886954	0.418102	7.06851e-05	0.00889237	0.845597
SAP18	USM B	0.0152338	-0.0205187	0.639218	0.000820219	0.188197	0.229896	0.791771	0.685592	0.642456	0.524255	0.167722	0.996797	0.280429
KLF2	USM B	0.015262	-0.0341875	0.217027	0.739299	0.0262254	0.103606	0.00593165	0.965817	0.267906	0.951754	0.326669	0.442395	0.658163
C8orf58	USM B	0.0152671	0.0405237	0.998748	0.00320404	0.00130452	0.843117	0.113041	0.771583	0.736204	0.562497	0.728796	0.594657	0.17165
SGPP1	USM B	0.0152707	0.0336232	0.489694	0.0208462	0.0832862	0.618239	0.142455	0.0755708	0.383748	0.123881	0.758806	0.806546	0.254902
UPF3A	USM B	0.0152984	0.0269068	0.715162	0.0182223	0.893703	0.897008	0.613433	0.0250684	0.410076	0.567181	0.879752	0.220468	0.848696
NDUFB9	USM B	0.0153043	-0.025457	0.145599	0.000420838	0.628857	0.509099	0.0774492	0.284339	0.536172	0.855484	0.101731	0.933873	0.0114879
HAUS1	USM B	0.0153173	-0.0251219	0.596312	0.103661	0.159522	0.12836	0.689537	0.707024	0.170153	0.104865	0.568532	0.370951	0.847675
C21orf62-AS1	USM B	0.0153474	0.0586255	0.0187296	0.033192	0.244906	0.779837	0.926251	0.832643	0.31239	0.49079	0.962321	0.713599	0.838384
IL13RA1	USM B	0.0153521	-0.0790711	0.179524	0.467561	0.181149	0.998466	0.298534	0.691329	0.460106	0.0802594	0.752157	0.616148	0.560191
USP21	USM B	0.0153698	0.028621	0.68206	0.23001	0.104694	0.385085	0.986111	0.598052	0.275368	0.243498	0.781174	0.175844	0.26304
SGMS1-AS1	USM B	0.0153748	0.0509533	0.333036	0.368414	0.683434	0.0228266	0.81214	0.698813	0.652795	0.0571051	0.476737	0.988091	0.70139
HGS	USM B	0.0153874	0.0220922	0.517754	0.0566083	0.0630184	0.332253	0.0917341	0.233882	0.683429	0.937105	0.168057	0.980556	0.614499
SLC9A3R1	USM B	0.0153934	-0.0435381	0.0169223	0.0104134	0.718841	0.679654	0.321443	0.915422	0.283214	0.0234104	0.0153775	0.893177	0.73351
AC008676.1	USM B	0.0154075	0.0605521	0.788132	0.00206371	0.63312	0.0846373	0.517064	0.808062	0.795656	0.976638	0.0893722	0.858793	0.727597
NDUFAB1	USM B	0.0154446	-0.0302402	0.674061	0.00508645	0.356891	0.191041	0.10177	0.952807	0.399945	0.767509	0.193307	0.7488	0.338456
STX16	USM B	0.0155049	0.0293287	0.106986	0.00712168	0.523694	0.00665243	0.0564308	0.832332	0.780016	0.592715	0.140393	0.306198	0.631055
ATP6V1F	USM B	0.0155152	-0.0260489	0.990399	0.00105925	0.949712	0.0546039	0.0924511	0.000333096	0.463599	0.826187	0.0689675	0.737943	0.208992
ORAI3	USM B	0.0155179	0.0250218	0.00379723	0.823014	0.300637	0.503572	0.585243	0.988809	0.627304	0.436585	0.279808	0.823812	0.715077
ADGRE5	USM B	0.0155222	-0.0382636	0.636137	0.785583	0.589273	0.00515463	0.00823475	0.236729	0.00486717	0.648762	0.605571	0.538606	0.801115
ZNF16	USM B	0.0155227	0.0529159	0.0534586	0.269439	0.508053	0.0426729	0.52569	0.48264	0.791555	0.0716562	0.722522	0.846687	0.521298
HPSE	USM B	0.0155339	-0.137008	0.07835	0.410713	0.688491	0.21281	0.959844	0.020138	0.935055	0.361948	0.545574	0.94795	0.392487
PLK2	USM B	0.015542	0.12888	0.894622	0.00256622	0.231313	0.131108	0.863692	0.558094	0.40908	0.579888	0.825062	0.563901	0.963976
RPS2	USM B	0.015569	0.0268577	0.129223	0.680712	0.417304	0.0360358	0.542833	0.0269301	0.960305	0.53722	0.991566	0.583108	0.73579
CDC37L1	USM B	0.015586	-0.0293354	0.149416	0.0474063	0.92653	0.173096	0.847317	0.296204	0.507582	0.546794	0.615694	0.869421	0.989295
SUCLG1	USM B	0.0155885	-0.0240674	0.84803	0.000440604	0.56243	0.913528	0.534967	0.304825	0.81925	0.329146	0.102938	0.758267	0.199852
UTP11	USM B	0.0155888	-0.031361	0.38701	0.103014	0.569694	0.0740369	0.223663	0.0586897	0.983358	0.459628	0.137082	0.669187	0.160874
NSRP1	USM B	0.0155895	-0.0242766	0.399531	0.0597708	0.0109318	0.202886	0.536723	0.773652	0.342201	0.542052	0.15003	0.605043	0.972044
BCL3	USM B	0.0156104	-0.0383801	0.833703	0.0245256	0.633729	0.0420376	0.000917384	0.232259	0.666317	0.223312	0.417894	0.696303	0.729594
BUD23	USM B	0.0156296	-0.0259376	0.999272	7.2007e-05	0.664556	0.649432	0.0959669	0.716505	0.491129	0.690402	0.117242	0.386505	0.697716
NUP155	USM B	0.0156313	0.0330794	0.979645	0.00433941	0.195858	0.075907	0.0701381	0.0314467	0.254788	0.393546	0.934244	0.418503	0.179633
BARD1	USM B	0.015641	-0.0401373	0.562068	0.117844	0.132689	0.0800879	0.918585	0.911345	0.693096	0.46178	0.779827	0.755402	0.034128
SETDB1	USM B	0.0156973	0.030164	0.434281	0.0471256	0.57597	0.627055	0.508151	0.645201	0.7693	0.0860519	0.00840946	0.297864	0.796957
LINC01311	USM B	0.0157135	0.0790092	0.635513	0.0166543	0.924985	0.69546	0.262492	0.274583	0.749714	0.291733	0.257326	0.852532	0.0291946
RNH1	USM B	0.0157313	-0.0289395	0.124425	0.0278902	0.289536	0.0645939	0.119217	0.896069	0.973925	0.956846	0.264947	0.277507	0.604225
ARHGAP12	USM B	0.0157914	0.0257277	0.815015	0.00590487	0.994245	0.932565	0.057031	0.401622	0.314628	0.917047	0.324852	0.785972	0.188283
FASN	USM B	0.0158003	-0.080827	0.110855	0.731496	0.0227752	0.0606985	0.0292423	0.192183	0.898857	0.538989	0.848969	0.949583	0.458433
FBXO31	USM B	0.0158099	-0.0306251	0.358098	0.611786	0.635993	0.854355	0.00220805	0.26406	0.0172831	0.144859	0.417527	0.173199	0.875427
INE1	USM B	0.0158172	0.058956	0.102975	0.0300103	0.745723	0.653057	0.56783	0.582044	0.0621732	0.281561	0.329371	0.812031	0.21338
NOP16	USM B	0.0158387	-0.0277901	0.259265	0.00957699	0.289259	0.268559	0.0519069	0.938173	0.223635	0.995927	0.735369	0.377529	0.924383
NAPEPLD	USM B	0.0158653	0.0318172	0.587737	0.01308	0.397851	0.135242	0.0623404	0.0219421	0.0935887	0.583364	0.539132	0.65657	0.78592
LDOC1	USM B	0.0158674	0.065796	0.236274	0.0100236	0.217249	0.143007	0.89201	0.0642962	0.148764	0.526874	0.551071	0.101386	0.991765
LCORL	USM B	0.0159049	-0.0344078	0.287746	0.919001	0.147342	0.0583812	0.735007	0.105794	0.65779	0.319604	0.0647828	0.337287	0.566941
PRDX6	USM B	0.0159259	-0.0235634	0.745003	0.00061886	0.0489457	0.746977	0.851188	0.431135	0.182588	0.915686	0.0688888	0.616016	0.0889493
UNC119B	USM B	0.0159304	0.0579135	0.727038	0.281616	0.692425	0.00348623	0.75442	0.147842	0.0458322	0.360425	0.785786	0.453461	0.130402
NUDT15	USM B	0.015938	0.0353381	0.805318	0.150685	0.240313	0.252215	0.0429746	0.0400484	0.697062	0.701495	0.837938	0.977562	0.0986454
SDHAP1	USM B	0.015965	0.0362298	0.689903	0.052881	0.576195	0.693271	0.398583	0.0496562	0.0380181	0.657698	0.337733	0.201561	0.33522
MRPL36	USM B	0.0159892	-0.034451	0.913705	0.0572301	0.78231	0.0930535	0.793516	0.959485	0.586913	0.245982	0.121527	0.981636	0.186032
LDB1	USM B	0.0159902	0.031694	0.10717	0.0187409	0.87735	0.72964	0.71969	0.355853	0.553487	0.596759	0.410037	0.80362	0.288951
AP005329.2	USM B	0.0159978	0.0564686	0.752287	0.00888271	0.609222	0.174804	0.270946	0.00447422	0.312302	0.595715	0.956251	0.63244	0.611057
FAM96B	USM B	0.0160048	-0.0306075	0.479073	0.00370573	0.644711	0.134543	0.0120184	0.442526	0.435155	0.33411	0.76368	0.593686	0.12462
RNF5	USM B	0.0160238	-0.0242517	0.382869	0.000527228	0.680795	0.0220527	0.132502	0.73723	0.628324	0.451328	0.169852	0.747015	0.503464
MIPEPP3	USM B	0.0160315	0.0809186	0.0210297	0.296533	0.316595	0.956306	0.544791	0.479091	0.067482	0.268282	0.820536	0.151749	0.990769
MRFAP1L1	USM B	0.0160417	-0.0196245	0.607481	0.0276388	0.734882	0.210332	0.829246	0.344101	0.493488	0.0336909	0.450707	0.724853	0.678712
AC079174.2	USM B	0.0160459	0.122013	0.836673	0.256875	0.929281	0.0338929	0.0458517	0.394024	0.124272	0.207675	0.153884	0.649655	0.196744
AC109460.1	USM B	0.0160491	0.0643287	0.128985	0.0965476	0.552778	0.280564	0.723374	0.337265	0.389582	0.867721	0.0258857	0.894111	0.973311
KMT2C	USM B	0.0161271	0.0266117	0.449987	0.00158248	0.491714	0.0987426	0.306385	0.191489	0.485723	0.710829	0.803028	0.0887269	0.504661
ATP6V1G1	USM B	0.01613	-0.0243463	0.612197	0.01527	0.487787	0.364845	0.882894	0.980808	0.00219106	0.640591	0.27146	0.917895	0.459327
CAAP1	USM B	0.0161393	-0.0269085	0.253557	0.00174668	0.880501	0.52333	0.656135	0.348847	0.231645	0.0839364	0.225923	0.852028	0.827099
NMT1	USM B	0.0161403	-0.0195212	0.202982	0.0381499	0.695819	0.289518	0.0264161	0.166998	0.0702008	0.995808	0.735838	0.242627	0.614223
UFSP2	USM B	0.0161444	-0.0260989	0.910496	0.0609842	0.816193	0.10376	0.704818	0.58369	0.142661	0.736867	0.711312	0.193072	0.896392
ZNF551	USM B	0.0161524	0.0423256	0.352242	0.219828	0.838772	0.261984	0.327878	0.383768	0.415423	0.685871	0.305413	0.0132979	0.816409
RNF144B	USM B	0.0161664	0.0604536	0.629452	0.0198007	0.122113	0.478563	0.177058	0.0123467	0.995335	0.177948	0.808617	0.342102	0.957726
SGSM2	USM B	0.016167	0.0376025	0.447835	0.00157462	0.163816	0.0682328	0.995797	0.860475	0.553416	0.571006	0.0802466	0.781168	0.122015
TMEM115	USM B	0.0161733	-0.0256979	0.618413	0.0538307	0.23243	0.0652254	0.0173494	0.498832	0.218615	0.557434	0.581475	0.686431	0.48743
MAP7	USM B	0.0161906	-0.116796	0.0119614	0.176274	0.997009	0.0483774	0.225134	0.30561	0.222974	0.206611	0.123257	0.386097	0.749051
IDH3A	USM B	0.0161999	-0.0239358	0.400828	0.0152662	0.866691	0.07922	0.290432	0.393757	0.316205	0.617686	0.593428	0.526091	0.168638
RPAIN	USM B	0.0162698	0.0206866	0.0188595	0.287431	0.629821	0.569715	0.20577	0.0259154	0.87036	0.626185	0.186809	0.774262	0.225851
AL109613.1	USM B	0.0162915	0.121271	0.654624	0.262198	0.914859	0.0237404	0.940768	0.215654	0.0402889	0.1402	0.00121373	0.906968	0.956913
LINC00339	USM B	0.0162985	0.0863443	0.00868908	0.439088	0.33109	0.567895	0.300971	0.435293	0.555247	0.345949	0.435572	0.28908	0.967907
TRAF3IP2	USM B	0.0163393	0.0402873	0.537491	0.677208	0.100327	0.0362924	0.472751	0.273222	0.196282	0.266864	0.372726	0.945193	0.966167
ASCC2	USM B	0.0163992	-0.0193295	0.812207	0.110051	0.188802	0.741111	0.117983	0.651255	0.263987	0.675506	0.495389	0.291786	0.565915
DDX27	USM B	0.0164412	0.018502	0.191775	0.136274	0.0781406	0.285884	0.938886	0.337911	0.826163	0.947494	0.869833	0.394108	0.277057
PDGFRB	USM B	0.0164421	0.183439	0.127993	0.150917	0.16698	0.497225	0.0504332	0.217612	0.649896	0.0503127	0.326937	0.795745	0.0580733
SF3B4	USM B	0.0164712	-0.0214102	0.222851	0.0263278	0.842766	0.0850878	0.141412	0.820434	0.810549	0.51928	0.313524	0.292402	0.642756
IDS	USM B	0.0164727	-0.0258272	0.111276	0.763225	0.849007	0.246368	0.239907	0.325844	0.0352704	0.439077	0.763723	0.261456	0.223117
ZNF773	USM B	0.0164748	0.0350781	0.738845	0.095541	0.465263	0.0395854	0.785578	0.642187	0.604836	0.619971	0.490056	0.0860313	0.963053
AL078621.3	USM B	0.016486	0.095264	0.221277	0.0817691	0.180588	0.978033	0.495953	0.523309	0.494755	0.0615083	0.0227411	0.315303	0.875796
AP002387.1	USM B	0.016489	0.0708633	0.30805	0.0812699	0.604081	0.0532457	0.0478681	0.718136	0.379044	0.032137	0.414334	0.250244	0.451113
AC034102.6	USM B	0.0164979	0.0794999	0.481286	0.0259241	0.760687	0.327589	0.446333	0.363771	0.198049	0.931564	0.00801175	0.295465	0.747741
NRIP1	USM B	0.0165144	0.0450859	0.303965	0.0239917	0.723444	0.263317	0.0231634	0.954233	0.194667	0.652928	0.0971926	0.43305	0.732693
SPATA2	USM B	0.0165392	-0.0310135	0.345915	0.0838766	0.416134	0.075332	0.0630407	0.334279	0.156006	0.0324214	0.180623	0.738727	0.751707
APEX1	USM B	0.0166071	0.0170677	0.00256172	0.889994	0.342896	0.480787	0.858705	0.299216	0.535796	0.940174	0.329501	0.710409	0.902334
ESYT1	USM B	0.0166087	0.0223091	0.62802	0.171254	0.0750639	0.104861	0.155068	0.200113	0.828148	0.347557	0.204646	0.502942	0.190294
JTB	USM B	0.0166393	-0.0210966	0.283782	0.000211742	0.946507	0.0603371	0.0833528	0.334983	0.697463	0.871941	0.0100114	0.557281	0.336274
LINC02035	USM B	0.0166405	0.1332	0.416077	0.15291	0.875176	0.199839	0.0604286	0.193757	0.678705	0.130438	0.000127088	0.1164	0.842768
EEFSEC	USM B	0.0166574	-0.0285143	0.59857	0.0705325	0.648403	0.280701	0.036923	0.10548	0.404206	0.761813	0.0298605	0.101382	0.676645
ARID4A	USM B	0.0166638	0.020307	0.0984123	0.302461	0.486467	0.908046	0.296376	0.417079	0.187022	0.759177	0.159487	0.164676	0.182066
EHD1	USM B	0.0166652	-0.0273506	0.128416	0.502406	0.805616	0.134727	0.00541915	0.273634	0.394267	0.622318	0.391156	0.55616	0.918294
DNMT1	USM B	0.0166845	-0.0256522	0.390773	0.0357093	0.327925	0.550641	0.126473	0.277632	0.274651	0.67423	0.0962169	0.51143	0.180571
MAU2	USM B	0.0166885	0.0224917	0.130052	0.979701	0.214428	0.134461	0.191609	0.44679	0.888319	0.00207985	0.186001	0.754624	0.64953
RAC1	USM B	0.0166935	-0.0218421	0.671257	0.00338491	1	0.433812	0.404157	0.760025	0.662449	0.470466	0.0207732	0.84452	0.581824
PI4K2A	USM B	0.016712	0.0335954	0.531364	0.246639	0.049033	0.0779792	0.40954	0.201289	0.939362	0.435967	0.839807	0.682444	0.993037
TLE6	USM B	0.0167164	-0.14962	0.628184	0.0121642	0.681234	0.215759	0.772457	0.175517	0.753801	0.9105	0.783491	0.150935	0.511022
GPAM	USM B	0.0167196	0.049602	0.49262	0.00359358	0.406096	0.107199	0.766748	0.0694221	0.09369	0.608355	0.000705548	0.00899612	0.792455
H2AFV	USM B	0.0167561	-0.0264214	0.807514	0.0216248	0.902334	0.239039	0.598005	0.207823	0.120175	0.227436	0.0270881	0.126652	0.852984
PCBP1-AS1	USM B	0.0167582	0.0313217	0.452956	0.0176481	0.528371	0.347641	0.0213222	0.17766	0.15972	0.627601	0.542829	0.849858	0.792364
DPM2	USM B	0.0167724	-0.0265417	0.916112	0.00544457	0.290873	0.617916	0.172077	0.206821	0.725959	0.931722	0.0340155	0.240066	0.837035
NUP62CL	USM B	0.0167956	0.141288	0.771125	0.0256323	0.513121	0.0161082	0.484048	0.542749	0.0719376	0.371536	0.0423319	0.107018	0.169586
ZNF131	USM B	0.0168056	0.02032	0.420679	0.0265426	0.875526	0.033333	0.858112	0.0967158	0.793993	0.801939	0.994386	0.495285	0.157152
STYX	USM B	0.0168114	-0.0342089	0.0154779	0.662563	0.918787	0.295651	0.148466	0.128083	0.211797	0.071201	0.0267342	0.418856	0.104438
AC025171.2	USM B	0.0168287	0.0401563	0.627417	0.0471137	0.239275	0.45492	0.552684	0.989741	0.308309	0.312872	0.0959219	0.297963	0.61678
AFF4	USM B	0.0168484	0.0299396	0.548244	0.107804	0.405844	0.218775	0.00245349	0.398235	0.278411	0.984797	0.15424	0.867014	0.809196
COL4A4	USM B	0.0168681	0.04296	0.436291	0.027941	0.871592	0.0137287	0.448408	0.385158	0.0296084	0.825167	0.110022	0.432483	0.284329
LY6G5B	USM B	0.0169086	0.056163	0.291027	0.0110333	0.641193	0.161486	0.0193452	0.393377	0.258897	0.756367	0.0372717	0.174518	0.165015
CLCN7	USM B	0.0169118	0.0293435	0.730254	0.145983	0.0777086	0.0454839	0.226309	0.402637	0.317966	0.974941	0.238301	0.302393	0.455659
NRSN2	USM B	0.016923	0.0487491	0.795901	0.25649	0.227684	0.103442	0.321895	0.731995	0.616107	0.411258	0.470613	0.36863	0.32486
FAM89B	USM B	0.0169375	-0.0338604	0.559553	0.03998	0.428947	0.194021	0.022496	0.327882	0.268962	0.237996	0.00796066	0.657598	0.986605
ECE2	USM B	0.0169432	-0.0677578	0.571444	0.029138	0.891569	0.098739	0.487595	0.269227	0.291993	0.411499	0.116109	0.98942	0.632948
FKBPL	USM B	0.0169817	-0.0665005	0.0971245	0.836961	0.0246518	0.824022	0.0493699	0.0624609	0.176202	0.0316926	0.781323	0.222711	0.510033
AC244502.1	USM B	0.0169875	-0.124365	0.0585664	0.180274	0.278538	0.902221	0.223988	0.82883	0.894817	0.126087	0.31806	0.688634	0.092931
PATJ	USM B	0.0170019	0.0580854	0.71377	0.324311	0.545202	0.0255934	0.538552	0.921745	0.83395	0.218581	0.835127	0.347737	0.845038
SC5D	USM B	0.0170344	-0.0392973	0.853631	0.140049	0.523546	3.16823e-05	0.0846052	0.703702	0.970137	0.273982	0.54265	0.404381	0.374588
SLC39A10	USM B	0.0170768	0.0332487	0.425639	0.100882	0.158104	0.174395	0.000543811	0.789165	0.513642	0.64072	0.000940697	0.453497	0.107921
KANSL1L	USM B	0.0170824	-0.0536542	0.652109	0.858868	0.118283	0.000378218	0.0265389	0.925845	0.0899943	0.184591	0.871361	0.604155	0.475282
SEH1L	USM B	0.017098	0.0259137	0.992305	0.0358134	0.614869	0.145688	0.0231671	0.329906	0.386758	0.712497	0.568207	0.104247	0.061437
ARL10	USM B	0.0171144	0.0453409	0.495571	2.30347e-05	0.474448	0.653686	0.528068	0.049809	0.394595	0.816687	0.524818	0.26623	0.521177
ANO9	USM B	0.017147	0.0377278	0.226433	0.00999633	0.708023	0.826102	0.58203	0.267112	0.330948	0.614169	0.329663	0.583056	0.386649
AC004241.1	USM B	0.0171665	-0.077899	0.431495	0.0560854	0.799945	0.0318106	0.862737	0.979106	0.393765	0.946313	0.926442	0.631084	0.352417
STK3	USM B	0.0171807	-0.0570075	0.117343	0.914256	0.512852	0.305584	0.664938	0.0450161	0.36398	0.545995	0.257065	0.122759	0.636228
AC121761.1	USM B	0.0171908	0.0888721	0.353865	0.168153	0.173344	0.961247	0.0875286	0.679155	0.879653	0.661362	0.054646	0.965453	0.405542
AC008079.2	USM B	0.0171974	-0.129318	0.0419966	0.639766	0.0196151	0.429118	0.312664	0.395429	0.0788328	0.856438	0.147654	0.432617	0.140968
HAUS7	USM B	0.0172109	0.0507299	0.56545	0.12998	0.727771	0.262841	0.279682	0.354234	0.302344	0.717346	0.0098892	0.698668	0.247117
NCKIPSD	USM B	0.0172245	-0.0330939	0.212353	0.163129	0.764371	0.0181156	0.407857	0.492336	0.381843	0.278835	0.881018	0.617418	0.40851
DLEU2L	USM B	0.0172616	0.131895	0.967076	0.243726	0.448607	0.187873	0.0126646	0.079408	0.184283	0.694139	0.538001	0.12975	0.508479
TOE1	USM B	0.0172736	0.0310606	0.370368	0.283491	0.758532	0.00430405	0.450699	0.59626	0.417907	0.265923	0.961803	0.162575	0.429646
LAMTOR2	USM B	0.0172993	-0.0293504	0.609455	0.0914272	0.813555	0.0610591	0.125553	0.330542	0.573257	0.740855	0.051825	0.808624	0.197413
COPS6	USM B	0.0173116	-0.0203313	0.713851	0.000304303	0.592721	0.388362	0.120536	0.488355	0.575106	0.981797	0.0686245	0.343737	0.763281
U91328.2	USM B	0.0173135	0.0855079	0.726259	0.0187886	0.790136	0.145813	0.176155	0.193039	0.918707	0.204181	0.209081	0.164368	0.416897
TFEB	USM B	0.0174058	-0.0296133	0.907834	0.426875	0.659154	0.00234352	5.27607e-05	0.594084	0.0767227	0.603445	0.55011	0.695054	0.220916
ZNF692	USM B	0.0174228	0.0242662	0.805854	0.0203073	0.173097	0.192162	0.97229	0.125327	0.0922657	0.332108	0.259916	0.958097	0.528217
FCHSD1	USM B	0.0174269	0.0309716	0.110913	0.181096	0.440524	0.774686	0.94443	0.523704	0.808254	0.388479	0.11644	0.249692	0.318006
ZNF554	USM B	0.0174526	0.053746	0.437153	0.217087	0.0147367	0.361872	0.391383	0.570083	0.782286	0.248162	0.593729	0.766422	0.074137
ATP5G2	USM B	0.0174802	-0.0234742	0.254783	0.0201294	0.213263	0.0366732	0.347783	0.444028	0.92348	0.995999	0.2828	0.368932	0.356858
HTATIP2	USM B	0.0174844	-0.0217722	0.124121	0.200499	0.335719	0.047589	0.424391	0.883839	0.0613	0.152663	0.185541	0.363638	0.189826
PSKH1	USM B	0.0175027	0.0367037	0.351288	0.548133	0.0651066	0.00356377	0.491811	0.498635	0.710155	0.728441	0.562579	0.172291	0.923204
UCKL1	USM B	0.0175214	0.0238095	0.660245	0.0365103	0.333057	0.410347	0.978612	0.313214	0.314325	0.999928	0.8947	0.731393	0.912843
THUMPD2	USM B	0.0175227	-0.0300033	0.230617	0.707448	0.0858476	0.316656	0.419101	0.786287	0.370497	0.181553	0.624423	0.335223	0.0337216
ABHD17AP6	USM B	0.0175544	0.137267	0.174761	0.00109676	0.561497	0.747217	0.818186	0.451446	0.969116	0.673298	0.699419	0.626113	0.190599
AC092375.2	USM B	0.0175774	0.134484	0.213153	0.351217	0.105961	0.357561	0.617885	0.318184	0.347584	0.6078	0.363572	0.281296	0.443514
TMEM208	USM B	0.0176324	-0.0401101	0.903967	0.000204304	0.665544	0.535054	0.107197	0.516854	0.993671	0.559536	0.0995143	0.743761	0.626058
RBM42	USM B	0.0176364	-0.0252736	0.479687	0.0112032	0.069215	0.181238	0.0122687	0.83805	0.209235	0.631883	0.128422	0.853843	0.623421
C5orf42	USM B	0.0176527	0.0506124	0.633936	0.0195145	0.464723	0.0154544	0.0663735	0.837877	0.689263	0.703094	0.81458	0.411852	0.783756
AC119396.1	USM B	0.0176556	0.0363374	0.24598	0.000334491	0.421137	0.0671274	0.0547423	0.659202	0.511852	0.713953	0.0373039	0.849457	0.446796
DEF6	USM B	0.0176996	-0.0211309	0.0805072	0.0224382	0.753428	0.145393	0.541713	0.961725	0.66318	0.959797	0.726575	0.431287	0.682524
C1orf56	USM B	0.017736	0.04179	0.0893033	0.000344173	0.304339	0.888518	0.0665759	0.966609	0.876952	0.738985	0.16622	0.308276	0.431617
IGHG3	USM B	0.0177999	-0.045	0.39822	0.312973	0.674457	0.0303994	0.00772223	0.983816	0.466373	0.215043	0.85359	0.531596	0.0358315
GSN	USM B	0.0178123	-0.0636938	0.065182	0.946637	0.537063	0.00582413	0.448298	0.211857	0.502791	0.898391	0.180561	0.880275	0.897287
RRN3P1	USM B	0.0178177	0.0413232	0.406565	0.149194	0.378635	0.765648	0.169803	0.000238389	0.284801	0.564971	0.0089426	0.838368	0.0744769
ANGPTL1	USM B	0.0178319	0.0839545	0.680252	0.0395114	0.688733	0.991149	0.0169923	0.773712	0.0719834	0.0529685	0.683958	0.863065	0.840543
UBAP1L	USM B	0.0178394	0.0831431	0.0330022	0.237616	0.256404	0.137376	0.166788	0.597696	0.387442	0.584175	0.52665	0.362094	0.609669
POU2AF1	USM B	0.0178551	-0.0245668	0.103172	0.405151	0.502111	0.0886841	0.0350776	0.490422	0.346758	0.975775	0.588186	0.383494	0.256129
AL157786.1	USM B	0.017884	0.0738085	0.753523	0.0562345	0.582318	0.566358	0.185768	0.304146	0.257342	0.749859	0.0508276	0.367872	0.0856198
URGCP	USM B	0.0178874	0.0282964	0.690093	0.122308	0.141521	0.0187938	0.913441	0.349274	0.723708	0.399973	0.326509	0.853531	0.689465
AL591719.1	USM B	0.0178889	0.0951064	0.509088	0.155873	0.819025	0.757847	0.369924	0.143419	0.126657	0.685309	0.146242	0.972789	0.831801
AZIN2	USM B	0.0178949	0.14846	0.792335	0.614098	0.341121	0.0837372	0.0502163	0.861304	0.54439	0.245507	0.703004	0.54729	0.0885345
KIF3C	USM B	0.0179321	0.114945	0.749203	0.000557105	0.642069	0.0341541	0.635777	0.391993	0.54733	0.512596	0.805373	0.0662586	0.138569
DET1	USM B	0.0179365	0.0424991	0.181726	0.085403	0.716288	0.504494	0.0969752	0.98871	0.366384	0.0726597	0.285128	0.280047	0.00690785
ZNF507	USM B	0.0179409	0.0349431	0.636628	0.00750696	0.706716	0.0440017	0.081068	0.766933	0.664042	0.813358	0.502961	0.0567791	0.344202
C11orf68	USM B	0.0179628	-0.0226578	0.217852	0.00090712	0.61563	0.105218	0.0340216	0.528796	0.920026	0.571557	0.298852	0.963443	0.679872
IKZF3	USM B	0.0179695	0.0267815	0.789134	0.0369947	0.504355	0.0260117	0.0427221	0.180726	0.60305	0.826596	0.590494	0.0814406	0.371095
PRIM2	USM B	0.0180042	-0.041851	0.945974	0.00113839	0.127927	0.870077	0.0951756	0.682502	0.942859	0.140849	0.246575	0.868561	0.73396
JMJD1C	USM B	0.0180058	0.0261335	0.52774	0.017646	0.800236	0.241246	0.00743704	0.76333	0.686496	0.643189	0.247597	0.400056	0.547518
ZC3H7B	USM B	0.0180076	0.0415059	0.89008	0.000655494	0.640097	0.977278	0.535164	0.719448	0.538699	0.338319	0.141319	0.970436	0.933661
CLPTM1	USM B	0.0180242	0.0257104	0.717326	0.0428608	0.159222	0.96482	0.425452	0.955273	0.0654839	0.654567	0.511733	0.502678	0.568238
TTI2	USM B	0.0180542	-0.026787	0.224684	0.00662927	0.530082	0.010832	0.67792	0.19212	0.060178	0.661056	0.558187	0.655631	0.477069
ASTN2	USM B	0.0180565	0.0802911	0.294263	0.118646	0.757381	0.263603	0.290413	0.148479	0.109279	0.482282	0.570273	0.556781	0.0799679
CNN2P9	USM B	0.0180832	0.114267	0.421378	0.00272351	0.499708	0.0529858	0.889245	0.216268	0.609494	0.886031	0.985232	0.672728	0.205747
ADRM1	USM B	0.0181083	-0.0268385	0.641827	0.00574976	0.219373	0.0716366	0.00848829	0.924301	0.689369	0.962508	0.0386857	0.430795	0.869019
DUS3L	USM B	0.018123	0.0345181	0.217367	0.298911	0.0268161	0.516475	0.657136	0.0796696	0.393672	0.945601	0.605216	0.288082	0.718028
P2RY14	USM B	0.0181362	0.0974178	0.773393	0.0508151	0.12494	0.236609	0.513503	0.0331087	0.2058	0.841582	0.625064	0.0836066	0.349732
MICB	USM B	0.0181531	-0.0397384	0.113739	0.0286445	0.338574	0.739596	0.866466	0.20314	0.422733	0.248566	0.422748	0.297614	0.38532
RPL4	USM B	0.0181542	0.0209257	0.0431073	0.75986	0.177177	0.0495026	0.988812	0.276398	0.0397678	0.268006	0.158377	0.572342	0.248809
LIG1	USM B	0.0182194	0.0271289	0.449416	0.0921986	0.012884	0.534054	0.24018	0.929734	0.508361	0.211249	0.26164	0.45327	0.627558
OXER1	USM B	0.0182195	0.0678484	0.317458	0.0153576	0.657125	0.68107	0.272271	0.642268	0.853542	0.438948	0.855777	0.853195	0.92892
AC003681.1	USM B	0.0182418	0.0522295	0.610097	0.050844	0.264805	0.992611	0.0397299	0.708969	0.129208	0.0377994	0.0120347	0.694082	0.248988
PARD6B	USM B	0.0182439	0.052376	0.0470746	0.762491	0.9804	0.202864	0.480996	0.661226	0.512151	0.424393	0.275128	0.381818	0.573541
ZNF561-AS1	USM B	0.0182498	0.0656185	0.0133759	0.850978	0.677849	0.550922	0.785776	0.16252	0.0794884	0.630403	0.0383634	0.20055	0.144168
AP000759.1	USM B	0.0182903	0.0631334	0.793492	0.000366845	0.366109	0.82822	0.267206	0.207822	0.500282	0.869666	0.895401	0.30348	0.484463
AL023653.1	USM B	0.0183066	0.0711559	0.0535173	0.375415	0.561147	0.111427	0.375615	0.846076	0.772955	0.571561	0.379159	0.784032	0.872104
ZNF711	USM B	0.0183116	0.0726792	0.868439	0.959199	0.185664	0.00100567	0.0704251	0.239953	0.956293	0.188753	0.325445	0.48898	0.435172
PBX2	USM B	0.0183203	-0.0536769	0.514341	0.859334	0.0610149	0.00573633	0.556596	0.690304	0.466118	0.322087	0.965665	0.640443	0.380777
MRPL18	USM B	0.0183312	-0.0230948	0.537995	0.00571744	0.667244	0.107662	0.133432	0.646559	0.695688	0.104547	0.0644942	0.404639	0.555864
AC112907.3	USM B	0.0183408	0.0823539	0.829249	0.00476084	0.725917	0.134048	0.0224456	0.107527	0.966835	0.264071	0.702491	0.467264	0.37599
AC010973.1	USM B	0.0183546	0.086092	0.125383	0.0152642	0.638203	0.786445	0.107133	0.803965	0.338553	0.689589	0.565496	0.344465	0.0698706
KIF1C	USM B	0.0183598	-0.0455483	0.0269434	0.051293	0.795784	0.207641	0.479612	0.549357	0.773318	0.243105	0.665488	0.947744	0.667164
GRWD1	USM B	0.0183611	-0.0280376	0.0902959	0.0108103	0.337747	0.575288	0.026604	0.854135	0.416943	0.733066	0.16899	0.759786	0.57444
GTPBP4	USM B	0.0183875	-0.0196967	0.830086	0.0633549	0.239906	0.877232	0.428943	0.996119	0.162697	0.08429	0.726678	0.732664	0.763927
CCDC28A	USM B	0.0183917	-0.0250779	0.125625	0.000429163	0.551511	0.0726693	0.227373	0.100829	0.518612	0.819727	0.453334	0.128874	0.286493
DDX43	USM B	0.0184151	0.155274	0.716166	0.117605	0.014735	0.267309	0.93542	0.00222192	0.362191	0.218562	0.814084	0.0837385	0.534076
ANKRD54	USM B	0.0184752	0.0245706	0.0395483	0.0147518	0.557094	0.341841	0.427778	0.302027	0.226595	0.222187	0.597212	0.32487	0.665529
CREB3L4	USM B	0.0184933	0.0325148	0.00781122	0.920985	0.374798	0.0111104	0.652481	0.431715	0.918627	0.199815	0.0895401	0.02481	0.222305
AC006077.2	USM B	0.0185195	0.066058	0.905066	0.0223991	0.135167	0.244575	0.440177	0.452482	0.618463	0.619221	0.345151	0.162635	0.246369
AC117503.5	USM B	0.018526	0.0696901	0.30172	0.0381515	0.848183	0.58934	0.00589712	0.286766	0.371144	0.761555	0.137388	0.195663	0.951065
SPDYE18	USM B	0.0185581	0.077805	0.704541	0.000636836	0.526827	0.762438	0.997166	0.492388	0.468327	0.870885	0.461293	0.933594	0.341908
LMO7	USM B	0.0186265	0.0500341	0.894917	0.0984976	0.233443	0.00105092	0.55747	0.495632	0.206892	0.854382	0.55406	0.0107558	0.860433
SERINC1	USM B	0.0186365	-0.0208955	0.890339	0.152943	0.386132	0.0889088	0.574265	0.118345	0.0993163	0.289125	0.304681	0.577506	0.0272812
JPT2	USM B	0.0186939	0.0533803	0.243207	0.480963	0.264267	0.715163	0.724602	0.38032	0.215926	0.0106513	0.294034	0.868317	0.646702
RALGAPA1P1	USM B	0.0186945	0.104694	0.885295	0.00664373	0.317979	0.0868027	0.0277679	0.54528	0.393604	0.47735	0.557151	0.946161	0.921238
AC099568.2	USM B	0.018706	0.0564605	0.177829	0.230356	0.699884	0.0226303	0.358631	0.638804	0.647932	0.133668	0.538002	0.151208	0.267474
E2F2	USM B	0.0187211	-0.0833096	0.00520967	0.0165906	0.736187	0.781402	0.88227	0.521436	0.339127	0.824733	0.48747	0.377168	0.809764
AKIRIN1	USM B	0.0187235	-0.019225	0.53777	0.0608224	0.651376	0.539752	0.667659	0.143106	0.267745	0.189556	0.798025	0.182043	0.591913
SUZ12	USM B	0.0187313	-0.0239195	0.873126	0.242277	0.330309	0.342254	0.159188	0.17577	0.116619	0.54814	0.95964	0.405449	0.851956
IER3IP1	USM B	0.0187394	-0.0291031	0.149525	0.0349636	0.405221	0.762104	0.892705	0.984559	0.72496	0.700844	0.180773	0.235569	0.559681
ZNF655	USM B	0.0187517	0.0180199	0.340452	0.0784723	0.818934	0.134308	0.0448395	0.700577	0.225026	0.23784	0.0934187	0.556774	0.741651
BAK1	USM B	0.0188712	-0.0382419	0.6447	0.00169123	0.78415	0.394975	0.188208	0.725952	0.518967	0.306102	0.226569	0.380889	0.936749
MRPS33	USM B	0.0188919	-0.0308137	0.411837	0.000465704	0.707265	0.50366	0.321179	0.963418	0.808286	0.593712	0.217958	0.642767	0.575995
MTMR1	USM B	0.0189616	0.0261763	0.66287	0.0428276	0.186054	0.0645946	0.630301	0.0955265	0.596058	0.350852	0.0464603	0.8396	0.575719
PSTK	USM B	0.0190215	0.0438036	0.222775	0.272273	0.0336083	0.470438	0.804544	0.796828	0.0150602	0.449158	0.370768	0.114633	0.651878
AL391863.1	USM B	0.0190274	0.0906228	0.702158	0.000395103	0.96308	0.628061	0.0078388	0.230527	0.794529	0.721017	0.715388	0.647661	0.640219
SMARCC2	USM B	0.0190416	0.0193045	0.939845	0.0128645	0.4708	0.165648	0.330093	0.714154	0.224613	0.0530774	0.693052	0.473807	0.548021
RNF138	USM B	0.0190507	-0.0247996	0.296138	0.14118	0.227662	0.530729	0.181089	0.0673793	0.0329935	0.270514	0.874152	0.533044	0.541195
RALGAPA1	USM B	0.0190602	0.0333653	0.889459	0.131463	0.713015	0.0923212	0.00367046	0.941523	0.111688	0.29433	0.803588	0.840397	0.426462
PSME3	USM B	0.0190617	-0.017032	0.686921	0.0197941	0.502726	0.695908	0.0270524	0.265141	0.983231	0.867654	0.0567136	0.797188	0.77156
PNMA1	USM B	0.0190925	0.0336487	0.598731	0.216892	0.408537	0.00890662	0.826601	0.88202	0.544805	0.405161	0.972852	0.112065	0.730404
MRPL27	USM B	0.019111	-0.0233419	0.775565	0.0359998	0.78339	0.0202888	0.708256	0.49692	0.982822	0.288989	0.73978	0.605499	0.502005
AC008764.8	USM B	0.0191196	0.07101	0.480931	0.234536	0.849287	0.237608	0.48908	0.658891	0.19475	0.754771	0.0309156	0.999074	0.935177
TBL2	USM B	0.0191199	-0.0349113	0.238918	0.0091203	0.848603	0.691948	0.340008	0.155895	0.891604	0.905776	0.198411	0.980954	0.577039
DOK3	USM B	0.019155	-0.0243096	0.224934	0.232724	0.334353	0.131975	0.00612505	0.248731	0.202142	0.436699	0.823899	0.870508	0.659211
HINT1	USM B	0.019161	-0.0231901	0.768522	0.040248	0.0735518	0.781347	0.419466	0.133982	0.799011	0.16072	0.133698	0.645777	0.292399
IER5	USM B	0.0191761	-0.0296467	0.113226	0.968092	0.581051	0.596219	0.240646	0.0838442	0.0106466	0.891685	0.0367906	0.660297	0.0789626
REEP4	USM B	0.0191826	-0.0321497	0.701526	0.0243584	0.705944	0.141521	0.0434456	0.888766	0.0833919	0.727671	0.578179	0.27319	0.552914
TMOD1	USM B	0.0192107	0.0723133	0.0150982	0.626016	0.0527012	0.047182	0.0938567	0.282574	0.63897	0.039136	0.825084	0.62916	0.833509
PRKRIP1	USM B	0.0192349	0.0205187	0.21729	0.00259252	0.434903	0.557041	0.676559	0.253307	0.780412	0.108094	0.170463	0.374788	0.471471
ALYREF	USM B	0.0192397	-0.0337063	0.328141	0.0092585	0.878567	0.859685	0.103693	0.404058	0.827804	0.405163	0.143202	0.70257	0.616671
DVL1	USM B	0.0192507	-0.0540363	0.162302	0.910402	0.857756	0.0306326	0.0758505	0.540889	0.151332	0.420992	0.32635	0.415051	0.678136
DIP2A	USM B	0.0192923	0.0319888	0.794355	0.0845952	0.788951	0.0424609	0.223699	0.580793	0.548623	0.446572	0.683084	0.529301	0.65258
LINC02132	USM B	0.019308	0.0718489	0.330986	0.075832	0.641168	0.22112	0.14922	0.922548	0.82966	0.774405	0.0836998	0.589196	0.992904
CRYGS	USM B	0.0193132	0.0933056	0.04739	0.106635	0.139773	0.233264	0.198526	0.697578	0.442968	0.452277	0.662125	0.525843	0.803945
UQCRHL	USM B	0.0193306	-0.0654705	0.555497	0.00570709	0.775447	0.291173	0.709519	0.831553	0.886527	0.354174	0.864303	0.561355	0.422968
KLHL36	USM B	0.019335	0.0291808	0.0766069	0.270763	0.0062544	0.646047	0.195244	0.642384	0.325854	0.382699	0.538389	0.912685	0.750572
SNORA5C	USM B	0.0193751	0.0755903	0.0967222	0.0777373	0.899058	0.53904	0.510198	0.874329	0.597431	0.866883	0.294134	0.292487	0.116313
ETV3	USM B	0.0193759	0.0444813	0.995835	0.0104036	0.232902	0.013872	0.127068	0.0834842	0.297537	0.134736	0.00147638	0.166861	0.268016
ZNF540	USM B	0.0194361	0.051174	0.411764	0.233705	0.893303	0.113053	0.537233	0.203875	0.609391	0.246716	0.209558	0.229919	0.716088
ARF1	USM B	0.0194498	-0.0220913	0.715711	0.000167386	0.691935	0.195615	0.134773	0.712767	0.993209	0.337311	0.0995909	0.874967	0.948826
SERTAD3	USM B	0.0194547	-0.030103	0.78219	0.0971279	0.91387	0.00889646	0.0435013	0.093604	0.950675	0.638346	0.0661157	0.994194	0.654681
EEF1AKMT3	USM B	0.019461	-0.0971307	0.000635201	0.761032	0.947043	0.697948	0.67121	0.109665	0.808089	0.827727	0.236399	0.779793	0.4256
AP002884.3	USM B	0.0194791	0.0843911	0.207526	0.0768975	0.836195	0.157658	0.0411624	0.859157	0.0838445	0.091733	0.11043	0.935024	0.192968
EDF1	USM B	0.0194938	-0.0273612	0.697471	0.00201432	0.728044	0.499886	0.209611	0.306546	0.768466	0.226604	0.0881166	0.765375	0.213252
AC078846.1	USM B	0.019499	0.0838322	0.756921	0.00153518	0.76183	0.979547	0.0947795	0.160253	0.951226	0.893948	0.20855	0.816137	0.0576492
LITAF	USM B	0.0195327	-0.0328063	0.129183	0.18412	0.994685	0.0434515	0.2498	0.666568	0.843249	0.075487	0.0279176	0.94799	0.521592
AC138951.1	USM B	0.0195364	0.148588	0.0614713	0.232312	0.208288	0.455602	0.549748	0.130469	0.910546	0.64351	0.773946	0.834248	0.474446
FNDC9	USM B	0.0195794	0.106695	0.267137	0.0331343	0.440083	0.196863	0.022882	0.578082	0.37582	0.890816	0.299755	0.658341	0.847454
EIF1AD	USM B	0.0195811	-0.0273987	0.265041	0.285322	0.416913	0.0655595	0.883355	0.152951	0.463493	0.524837	0.120605	0.60517	0.370467
SNX4	USM B	0.0195909	-0.0254677	0.451951	0.120133	0.202468	0.0505809	0.633024	0.952481	0.560669	0.721153	0.202528	0.95659	0.193027
MIR3687-1	USM B	0.0195961	-0.0923818	0.652164	0.543567	0.0538932	0.476497	0.0756328	0.244663	0.159454	0.553382	0.914707	0.874461	0.216128
DOCK7	USM B	0.0195972	0.0439735	0.418475	0.00256993	0.0465785	0.192123	0.0626325	0.882456	0.53591	0.0764186	0.726187	0.385267	0.208898
ELP4	USM B	0.0196435	-0.0258344	0.119118	0.13254	0.0835095	0.320521	0.406069	0.801756	0.469485	0.176624	0.360483	0.748562	0.953896
AC090607.2	USM B	0.0196907	0.0903657	0.411679	0.0016938	0.231911	0.900275	0.474016	0.485903	0.145602	0.954589	0.0274782	0.606466	0.972827
SMC2	USM B	0.0197071	-0.0262259	0.144568	0.252427	0.645302	0.470103	0.170026	0.516423	0.433408	0.214965	0.410946	0.0266578	0.132729
MRPL34	USM B	0.019728	-0.0255671	0.398592	0.000152161	0.716732	0.640204	0.0382321	0.182302	0.808021	0.950166	0.106541	0.564326	0.139819
SEC14L1	USM B	0.0197531	-0.0440045	0.00162111	0.244423	0.257419	0.900823	0.87451	0.662506	0.100808	0.823628	0.181948	0.377148	0.164419
FAM228B	USM B	0.0197534	0.0300353	0.0821979	0.381603	0.653624	0.039997	0.565534	0.774428	0.941265	0.972165	0.604997	0.709519	0.830821
COLCA2	USM B	0.0197649	0.1424	0.205739	0.226192	0.213387	0.494298	0.00626393	0.305892	0.94122	0.94734	0.0641127	0.369679	0.293687
GPR152	USM B	0.0198088	0.109783	0.0890739	0.0745331	0.688904	0.115966	0.288289	0.963389	0.580045	0.946034	0.47132	0.983707	0.691105
SMG1P4	USM B	0.0198193	-0.262828	0.854029	0.0587734	0.0120404	0.776596	0.327336	0.641039	0.618478	1.31179e-05	0.244251	0.413125	0.571587
SARS2	USM B	0.019833	0.0332705	0.140912	0.232804	0.30139	0.173112	0.00407875	0.976282	0.146146	0.5497	0.607609	0.967321	0.17055
SSR2	USM B	0.0198376	-0.0389637	0.242657	0.00492024	0.44781	0.696099	0.508686	0.949806	0.269302	0.606559	0.0857441	0.630765	0.920409
CD69	USM B	0.0198558	-0.0713052	0.793289	0.402698	0.535184	0.0384297	0.222945	0.023991	0.102033	0.451854	0.00627759	0.871327	0.125263
MEIOC	USM B	0.0198656	0.113062	0.60898	0.282922	0.0786555	0.351931	0.276021	0.351391	0.1631	0.86144	0.540005	0.743111	0.265198
UQCRC2	USM B	0.0198847	-0.0183358	0.725403	0.000653154	0.470421	0.967876	0.793033	0.975626	0.826593	0.786184	0.426547	0.224092	0.292938
AC027644.3	USM B	0.0198918	0.0594134	0.0243444	0.0131481	0.411016	0.135879	0.586388	0.041861	0.754665	0.157101	0.859249	0.462534	0.317442
MCUB	USM B	0.0199081	-0.0211868	0.757117	0.0225111	0.609775	0.0868049	0.295516	0.977923	0.640081	0.277901	0.0186245	0.96368	0.606802
ZNF688	USM B	0.0199801	-0.0284197	0.71214	0.0138849	0.329471	0.565361	0.0276624	0.742215	0.062505	0.478926	0.128279	0.555538	0.320603
FCMR	USM B	0.0200071	0.0244301	0.00055445	0.310427	0.102348	0.550468	0.863639	0.833188	0.979776	0.911438	0.5181	0.560962	0.990074
GTF2F2	USM B	0.0200267	-0.0243085	0.621952	0.00329834	0.383305	0.000994656	0.444106	0.935815	0.313472	0.90732	0.92648	0.608002	0.860411
ATF7IP	USM B	0.0200314	-0.0327133	0.111439	0.357549	0.0316018	0.307533	0.0842512	0.25496	0.340739	0.0488732	0.655844	0.203399	0.799665
TMEM57	USM B	0.0200444	-0.0285887	0.387367	0.312282	0.030892	0.248147	0.841708	0.910977	0.387362	0.219843	0.965852	0.287509	0.325113
NBPF19	USM B	0.020144	0.0594038	0.0565377	0.078682	0.539534	0.214246	0.504806	0.028637	0.946601	0.0603807	0.632859	0.202876	0.983144
SDHB	USM B	0.0201574	-0.0224711	0.927213	7.85381e-05	0.50419	0.40448	0.609171	0.943927	0.844445	0.87304	0.186475	0.588416	0.750391
AC097359.2	USM B	0.0201726	0.0637144	0.589595	0.0198565	0.983955	0.292047	0.0697415	0.759856	0.631277	0.103023	0.521946	0.109235	0.237654
SMAP1	USM B	0.0201807	-0.0285279	0.576959	0.00239083	0.326647	0.208817	0.299903	0.442584	0.678928	0.398373	0.831566	0.75072	0.321806
EDRF1-AS1	USM B	0.0201812	0.068005	0.466013	0.0111619	0.33757	0.181975	0.116244	0.860782	0.208751	0.908596	0.458017	0.717358	0.457787
ATP6V0A2	USM B	0.020203	0.025527	0.967213	0.181747	0.321322	0.0999116	0.221339	0.625506	0.776329	0.950192	0.497089	0.903094	0.039254
NUDC	USM B	0.0202502	-0.0195215	0.370036	0.00418591	0.433213	0.135121	0.0317466	0.455144	0.661071	0.393704	0.130852	0.785154	0.116394
DYRK2	USM B	0.0202998	0.0290064	0.515035	0.16684	0.0957071	0.00344243	0.705893	0.435711	0.131426	0.149146	0.0755896	0.27242	0.853934
LGALS1	USM B	0.0203019	-0.0630629	0.391225	0.0124149	0.549622	0.927345	0.306066	0.702949	0.696726	0.444388	0.0247336	0.163219	0.571209
SNRPG	USM B	0.0203055	-0.0296571	0.712771	0.0207843	0.0744532	0.70628	0.797058	0.264184	0.919538	0.561933	0.659244	0.730401	0.250136
PCBP3	USM B	0.0203188	0.102313	0.974305	0.0109529	0.0260391	0.194601	0.925507	0.691762	0.556012	0.823687	0.643758	0.236822	0.187211
UTP4	USM B	0.020345	-0.0222709	0.979626	0.0128166	0.523052	0.781235	0.566243	0.587014	0.493426	0.23057	0.394533	0.131955	0.107995
AC090825.1	USM B	0.0203618	0.0589769	0.0314211	0.145673	0.726763	0.777814	0.100444	0.579094	0.587132	0.337461	0.207305	0.649141	0.353766
TRIM39	USM B	0.0204127	0.0256925	0.928403	0.920886	0.000143905	0.0301722	0.544865	0.682169	0.425942	0.77016	0.799632	0.215927	0.730596
DNAJC17	USM B	0.0204132	0.0239807	0.309543	0.0654755	0.499542	0.527112	0.287956	0.0636253	0.725471	0.527068	0.24614	0.546122	0.805106
C4orf36	USM B	0.0204189	-0.0698449	0.568515	0.415518	0.00341228	0.0143919	0.695533	0.499669	0.407626	0.97942	0.458716	0.323629	0.457631
HNRNPLL	USM B	0.0204456	0.0988455	0.960181	0.37635	0.671357	0.0402588	0.0390795	0.581145	0.554169	0.718672	0.0892237	0.776437	0.668474
CA14	USM B	0.0204717	0.114341	0.459272	0.116763	0.826689	0.0765255	0.188068	0.122103	0.600438	0.779676	0.0831675	0.804035	0.368628
NXT2	USM B	0.0204747	-0.0314256	0.227912	0.0622117	0.78814	0.215664	0.171297	0.357672	0.838172	0.769235	0.368392	0.154369	0.811578
ETV6	USM B	0.0205049	0.0253785	0.02994	0.490422	0.518477	0.175099	0.725064	0.608145	0.0859158	0.268512	0.0828076	0.406476	0.361927
ME2	USM B	0.0205724	-0.023285	0.416427	0.0605484	0.64008	0.152032	0.762267	0.125161	0.264503	0.920144	0.330128	0.767261	0.990787
MECR	USM B	0.0205882	0.026162	0.0247492	0.0552499	0.745491	0.593084	0.430798	0.35116	0.665167	0.394047	0.573951	0.574354	0.679863
CHAC2	USM B	0.0206169	-0.0681667	0.878873	0.0458364	0.0646872	0.38252	0.758378	0.535157	0.761468	0.744545	0.145546	0.588831	0.697942
AC133065.6	USM B	0.0206272	0.0513502	0.407915	0.000177543	0.561755	0.119894	0.0292046	0.929231	0.390158	0.714257	0.63479	0.280513	0.290302
ZYX	USM B	0.0206478	-0.0486061	0.11583	0.0391155	0.720046	0.0210342	0.0249383	0.695169	0.475298	0.0139008	0.924229	0.676113	0.652524
PLCH2	USM B	0.0206552	0.0913593	0.95172	0.207241	0.44544	0.109775	0.164736	0.314243	0.602326	0.898775	0.644012	0.0106864	0.116323
RYR3	USM B	0.0206825	0.089612	0.394083	0.206113	0.880963	0.0670811	0.110938	0.329807	0.630739	0.341452	0.214271	0.387356	0.111026
TTC8	USM B	0.0207021	0.0703543	0.872215	0.00478767	0.388468	0.0900428	0.783039	0.942819	0.763817	0.364037	0.351305	0.782979	0.112334
TYSND1	USM B	0.0207351	0.0236415	0.507036	0.000410633	0.011036	0.709497	0.849358	0.483567	0.817267	0.978945	0.320683	0.555405	0.100297
CD72	USM B	0.0207363	0.0396135	0.0987753	0.0149673	0.977023	0.268299	0.366811	0.301753	0.0243695	0.864081	0.148639	0.659013	0.376601
PRADC1	USM B	0.020747	-0.0517125	0.775694	0.0435551	0.174442	0.666492	0.418395	0.985048	0.558817	0.751506	0.01915	0.243045	0.0482246
TLE3	USM B	0.0207839	-0.0338188	0.160311	0.802623	0.524511	0.783445	0.0016097	0.0726883	0.113394	0.516344	0.704852	0.22574	0.0264466
OR7E128P	USM B	0.0207943	0.146762	0.722943	0.0624317	0.893914	0.431712	0.0101782	0.785265	0.830718	0.935993	0.521535	0.168174	0.0611358
MBTD1	USM B	0.0208081	0.036062	0.245553	0.0132363	0.385649	0.618877	0.00253008	0.963445	0.0327618	0.172618	0.225444	0.590976	0.32901
TMEM250	USM B	0.0208142	-0.0309504	0.130494	0.284393	0.433781	0.0909446	0.0318194	0.456729	0.0725038	0.645391	0.911064	0.794151	0.855836
CLPP	USM B	0.0208198	-0.0279332	0.832606	0.00411182	0.462297	0.424869	0.215933	0.308401	0.555713	0.575564	0.397279	0.762213	0.241963
AK8	USM B	0.0208803	-0.137574	0.0332964	0.012538	0.724218	0.592662	0.147575	0.163183	0.0974662	0.412993	0.158722	0.0295753	0.436157
CBWD4P	USM B	0.0208989	-0.14376	0.671442	0.00468619	0.895484	0.305329	0.206421	0.40752	0.913169	0.0748456	0.929823	0.989241	0.112158
UBE2A	USM B	0.0209178	-0.0233658	0.534951	0.589744	0.138031	0.00298414	0.864099	0.632906	0.171999	0.00973073	0.308205	0.902837	0.886222
ZNF45	USM B	0.0209787	0.0311661	0.318447	0.0489509	0.24156	0.155503	0.361928	0.476666	0.157259	0.943051	0.44644	0.587179	0.544509
KBTBD11	USM B	0.0209968	0.197616	0.859632	0.130965	0.301283	0.234972	0.112919	0.815301	0.947641	0.254115	0.428164	0.452729	0.891472
TWF2	USM B	0.0210141	-0.0243568	0.963781	0.0822898	0.292136	0.0199884	0.0217909	0.184873	0.0680641	0.307702	0.189908	0.96366	0.421698
CXorf40B	USM B	0.0210166	-0.02691	0.702254	0.0171578	0.254849	0.01228	0.0608549	0.22411	0.450586	0.531069	0.158292	0.611152	0.964879
AC116347.1	USM B	0.0210491	-0.0804913	0.958704	0.000323633	0.533933	0.678234	0.288629	0.892962	0.721971	0.960889	0.626891	0.175485	0.227219
TGFB1	USM B	0.0210549	-0.0359573	0.733018	0.845122	0.0371119	0.10509	0.0378182	0.639252	0.0863598	0.75245	0.159537	0.987828	0.802366
CEP95	USM B	0.0210722	0.0242015	0.055716	0.0237291	0.254769	0.84814	0.049195	0.508255	0.970091	0.635245	0.0486012	0.861838	0.927702
CEP131	USM B	0.0210864	0.0380806	0.447145	0.00632595	0.0140883	0.249165	0.494224	0.763287	0.388946	0.543808	0.015876	0.632423	0.900434
AFG3L1P	USM B	0.0210868	0.0248888	0.31788	0.0977959	0.251015	0.18414	0.843315	0.311054	0.513868	0.362976	0.343092	0.193322	0.151161
ARL1	USM B	0.0210919	-0.0255857	0.0437892	0.0122888	0.667602	0.741995	0.431274	0.665203	0.503278	0.00361808	0.0249274	0.758337	0.319881
ZNF212	USM B	0.0211023	0.0276475	0.141411	0.672956	0.221644	0.602149	0.612162	0.68379	0.152635	0.504081	0.331958	0.43621	0.127067
INPP4A	USM B	0.0211184	-0.0495798	0.00385136	0.281381	0.387482	0.333409	0.335555	0.557012	0.387511	0.940116	0.259327	0.265761	0.323143
AC009090.3	USM B	0.0211276	0.0685967	0.14576	0.0674013	0.695319	0.187408	0.359906	0.252443	0.700682	0.68287	0.167937	0.538388	0.568094
CEACAM21	USM B	0.021129	0.0364728	0.977855	0.462399	0.0133589	0.0120746	0.278839	0.528379	0.197308	0.229979	0.889135	0.510341	0.158381
FAM83D	USM B	0.0211747	-0.146014	0.232994	0.16461	0.592156	0.612149	0.119661	0.861054	0.751474	0.863682	0.265218	0.938714	0.305403
AC092123.2	USM B	0.0211794	0.0602767	0.317032	0.0806985	0.94097	0.517048	0.133781	0.851628	0.547663	0.801538	0.000740151	0.0884029	0.449026
MAPRE2	USM B	0.0212198	0.020674	0.0712868	0.0541601	0.135248	0.285291	0.488312	0.955877	0.10207	0.368466	0.281039	0.831855	0.533075
GCC1	USM B	0.0212385	-0.0281643	0.0305651	0.0319246	0.963729	0.356954	0.197076	0.128576	0.210012	0.258783	0.694086	0.504223	0.405966
CBLL1	USM B	0.0212753	-0.0276482	0.37528	0.00998031	0.0884575	0.540164	0.58214	0.238217	0.69785	0.969894	0.946978	0.707056	0.0743027
LINC00662	USM B	0.0212758	0.0310296	0.468246	0.108413	0.407038	0.00779412	0.810195	0.83991	0.595936	0.450974	0.501943	0.896409	0.759362
S100Z	USM B	0.0212868	-0.145154	0.0367623	0.592712	0.980776	0.0213262	0.629778	0.635193	0.425046	0.362439	0.0328863	0.636822	0.70934
TRAPPC1	USM B	0.0212947	-0.0244621	0.246063	0.0428333	0.723937	0.0385653	0.0294779	0.904629	0.60485	0.782973	0.0789754	0.177635	0.370349
DISC1	USM B	0.0213187	-0.11261	0.214076	0.0577339	0.0644907	0.851047	0.144857	0.876012	0.412816	0.850419	0.762916	0.323404	0.950508
FARSA-AS1	USM B	0.0213397	0.0902654	0.812912	0.000560346	0.476769	0.276838	0.50799	0.745505	0.616312	0.160296	0.777405	0.148416	0.0122224
TSC22D3	USM B	0.0213416	-0.0518864	0.733263	0.798088	0.161083	0.00434361	0.0366984	0.085434	0.231806	0.776783	0.703346	0.938584	0.568095
MIR3936HG	USM B	0.0213514	0.0774923	0.884172	0.221812	0.491351	0.0174404	0.271346	0.724853	0.252155	0.506517	0.633572	0.225143	0.905102
PTPRJ-AS1	USM B	0.0213529	0.102488	0.644663	7.58975e-06	0.785527	0.876006	0.0179453	0.514869	0.902585	0.252199	0.843537	0.724462	0.817186
NCF2	USM B	0.0213638	-0.0361264	0.124333	0.520446	0.098688	0.0154783	0.241526	0.653736	0.269995	0.720098	0.326041	0.150998	0.813052
BLNK	USM B	0.021389	0.0166542	0.000182279	0.22781	0.0465399	0.533301	0.857764	0.683999	0.656223	0.188256	0.708456	0.435058	0.134082
AC138207.1	USM B	0.0214178	0.0879489	0.94777	1.36774e-05	0.218092	0.484742	0.877945	0.103876	0.310272	0.090198	0.437338	0.828044	0.24255
MARF1	USM B	0.0214383	0.0253062	0.420949	0.0631475	0.0935443	0.0125074	0.0867211	0.710298	0.591907	0.742713	0.272902	0.529602	0.325527
TMEM170B	USM B	0.0214403	0.101878	0.115252	0.132788	0.840285	0.222787	0.29637	0.352969	0.407765	0.141077	0.692863	0.73088	0.384943
CALM2	USM B	0.0214871	-0.0238526	0.467054	0.161871	0.381806	0.0158411	0.162974	0.75499	0.262637	0.74287	0.191122	0.801623	0.510859
DNAJC27	USM B	0.0214874	0.0485503	0.856653	0.0380029	0.785244	0.10506	0.229155	0.477248	0.398284	0.0873408	0.133454	0.435974	0.0270815
FP565260.7	USM B	0.0214973	0.0691971	0.216398	0.812893	0.685801	0.0141847	0.972574	0.232389	0.0480073	0.01197	0.3923	0.868783	0.855767
RNF123	USM B	0.0215335	0.0295195	0.903696	0.387938	0.00544194	0.0147995	0.387311	0.529494	0.654443	0.443799	0.544348	0.794458	0.268543
AC005632.2	USM B	0.0215416	0.101097	0.717839	0.0876155	0.486981	0.339592	0.42837	0.830835	0.0534146	0.00421359	0.217293	0.969898	0.141265
NMNAT3	USM B	0.0215538	0.132232	0.527484	0.0177475	0.517168	0.357964	0.604459	0.153139	0.863553	0.607292	0.474123	0.254733	0.276644
TEF	USM B	0.0215692	-0.0565094	0.190078	0.724416	0.569933	0.514455	0.414093	0.626128	0.207329	0.932321	0.287617	0.0177299	0.431924
DCUN1D3	USM B	0.0215739	-0.0737691	0.0429628	0.899296	0.0456251	0.877898	0.94189	0.292657	0.535653	0.00652306	0.937835	0.937308	0.160921
OR13A1	USM B	0.0215998	0.12995	0.459222	0.193978	0.357083	0.173022	0.259817	0.754525	0.0662301	0.546312	0.0240483	0.490517	0.530996
VTA1	USM B	0.0216029	-0.0220533	0.943158	0.0177319	0.502191	0.315158	0.852697	0.0512888	0.459503	0.67004	0.425459	0.686789	0.565428
DNAJC1	USM B	0.0216292	-0.0574797	0.176422	0.0512916	0.186777	0.262961	0.215894	0.54904	0.839684	0.411575	0.258933	0.0754057	0.808316
PDPK2P	USM B	0.0216549	0.113232	0.726827	0.488895	0.703198	0.396718	0.314873	0.375021	0.195105	0.0310008	0.967462	0.613581	0.0111067
HEXIM2	USM B	0.0216856	0.0425309	0.334368	0.00196616	0.467301	0.664612	0.961473	0.581266	0.613008	0.618479	0.500074	0.0225509	0.986885
MFN1	USM B	0.0216899	0.0245638	0.919497	0.347241	0.855047	0.253448	0.000379419	0.912864	0.82751	0.49731	0.0239237	0.861812	0.925677
AC010615.1	USM B	0.0217549	0.0870574	0.969271	0.000455518	0.322151	0.276139	0.225606	0.0917643	0.844833	0.985801	0.442283	0.621132	0.0121714
ZC4H2	USM B	0.0217767	-0.0458004	0.463595	0.00430309	0.293049	0.877696	0.749403	0.80322	0.615989	0.394475	0.627087	0.466134	0.446597
FBXL16	USM B	0.0217822	-0.088727	0.0719106	0.00151404	0.49063	0.362011	0.873606	0.632074	0.408817	0.430634	0.776632	0.509935	0.50737
PYCR1	USM B	0.0218091	-0.110355	0.14044	0.002784	0.249612	0.848571	0.340138	0.583469	0.552324	0.777326	0.0892464	0.154803	0.320883
AC023157.3	USM B	0.0218216	0.0696144	0.947638	0.00353925	0.878017	0.929012	0.336141	0.107489	0.826182	0.641888	0.23498	0.220004	0.900508
MIR548O	USM B	0.0218229	0.0717923	0.170313	0.435531	0.143634	0.54228	0.321785	0.607518	0.971785	0.408748	0.701325	0.187985	0.767126
MINDY3	USM B	0.0218245	-0.0294798	0.62681	0.310695	0.0470649	0.176511	0.300591	0.260741	0.925633	0.0178532	0.118055	0.0506377	0.0225226
AC099521.3	USM B	0.0218564	0.127083	0.730699	8.71729e-07	0.516553	0.495018	0.0106576	0.941134	0.564087	0.860971	0.054914	0.39554	0.919856
AC009403.1	USM B	0.0218571	0.0311514	0.0758846	0.000306152	0.597527	0.639251	0.353948	0.385613	0.0217178	0.439801	0.105917	0.370135	0.347476
CHCHD2	USM B	0.0218817	-0.0269879	0.824352	0.00157819	0.240423	0.41267	0.381657	0.162479	0.669047	0.674019	0.166831	0.742493	0.663152
ARRDC1	USM B	0.0219208	0.0244764	0.632883	0.157101	0.0547329	0.491807	0.0597809	0.0345114	0.0623058	0.28943	0.0944052	0.528819	0.566098
L34079.3	USM B	0.0219601	0.091033	0.304828	0.00280037	0.277751	0.458108	0.0937962	0.128361	0.487574	0.431929	0.106625	0.949682	0.354347
PIGH	USM B	0.0219733	-0.0254027	0.437355	0.00341975	0.949062	0.268109	0.199883	0.352347	0.251442	0.692436	0.0271969	0.747124	0.352216
CDC42BPB	USM B	0.0219733	0.0432393	0.182798	0.281986	0.0653717	0.0590192	0.493751	0.830256	0.896071	0.493299	0.975049	0.510269	0.901112
WNT6	USM B	0.021989	-0.0933143	0.367938	0.0198964	0.776871	0.087293	0.192423	0.589727	0.28788	0.552941	0.0483413	0.453305	0.940276
LPCAT3	USM B	0.0219974	0.0288208	0.056662	0.161174	0.614711	0.911277	0.0546086	0.896212	0.690941	0.183203	0.458352	0.912232	0.653642
MOSPD1	USM B	0.0220098	-0.0353942	0.569398	0.00759332	0.289575	0.494571	0.646844	0.401169	0.326143	0.372879	0.181539	0.536705	0.869091
RALGPS2	USM B	0.022017	0.0269068	0.361753	0.000313013	0.483174	0.244364	0.000173918	0.089648	0.789755	0.73557	0.510135	0.687833	0.396052
CANX	USM B	0.0220265	-0.0327675	0.0212474	0.0715609	0.258002	0.28743	0.965295	0.174297	0.497527	0.313916	0.0117304	0.691115	0.341874
LIN7B	USM B	0.0220771	0.0444225	0.0665206	0.156418	0.0168035	0.0265507	0.459107	0.00987652	0.0479576	0.371627	0.665382	0.589677	0.523665
HELQ	USM B	0.022145	0.022516	0.645305	0.219032	0.643765	0.0874816	0.0151957	0.322884	0.0744855	0.530951	0.156913	0.665043	0.486973
AC147651.3	USM B	0.0221487	0.0527922	0.452977	0.469168	0.964117	0.359464	0.683053	0.199832	0.392323	0.806616	0.0524613	0.26108	0.222319
AC006111.2	USM B	0.0221487	0.105919	0.286659	0.0705325	0.874282	0.903396	0.14556	0.904073	0.344278	0.750463	0.473296	0.448178	0.906302
VDR	USM B	0.0221499	-0.226517	0.246824	0.00445501	0.905998	0.0961639	0.896877	0.977048	0.397601	0.435257	0.778444	0.985957	0.787012
TUBG1	USM B	0.022185	-0.0393462	0.857555	0.0113762	0.634129	0.0537713	0.240319	0.298363	0.445748	0.427339	0.536386	0.466992	0.703125
CREB3L2	USM B	0.0221888	-0.0413634	0.0113651	0.710523	0.102843	0.688928	0.621214	0.0551815	0.387748	0.868564	0.808004	0.206022	0.386636
TMOD4	USM B	0.0222253	0.0872796	0.605605	0.00660346	0.819148	0.104264	0.615467	0.57976	0.118194	0.318582	0.24009	0.497935	0.236832
KAT14	USM B	0.0222677	0.0275311	0.693902	0.177116	0.147993	0.00335768	0.0634259	0.231382	0.668485	0.904434	0.783856	0.609267	0.442302
CPSF4	USM B	0.0223217	0.0256551	0.728565	0.00151417	0.0738023	0.855021	0.296828	0.454551	0.7875	0.417023	0.812452	0.553396	0.304305
PINX1	USM B	0.0223305	-0.0314577	0.840998	0.123932	0.565361	0.661114	0.00384654	0.990631	0.625871	0.515443	0.0223572	0.605287	0.310475
NTAN1	USM B	0.0223353	-0.0325623	0.361523	0.00905833	0.1083	0.842046	0.215931	0.466569	0.599909	0.629942	0.17165	0.354523	0.88017
SFI1	USM B	0.0223528	0.0280794	0.749923	0.267192	0.1579	0.542045	0.101121	0.663925	0.411154	0.902024	0.266301	0.407588	0.24666
PCMT1	USM B	0.0223743	-0.0204004	0.787899	0.00330973	0.33294	0.386184	0.267166	0.287485	0.557617	0.141149	0.429321	0.717419	0.15815
TYW5	USM B	0.0223821	-0.0316789	0.0836823	0.669194	0.186326	0.027067	0.432324	0.928728	0.282901	0.543707	0.752728	0.705172	0.143529
TULP4	USM B	0.0223935	-0.024691	0.190347	0.52548	0.191333	0.651237	0.450061	0.00396296	0.149977	0.494594	0.741006	0.83292	0.783284
METTL1	USM B	0.0224088	-0.0448607	0.252928	0.178231	0.911025	0.170581	0.782684	0.0844087	0.376094	0.407826	0.593142	0.124034	0.392591
AL365361.1	USM B	0.022441	-0.0841358	0.00588126	0.00701794	0.349661	0.552202	0.10732	0.785068	0.25236	0.965819	0.203408	0.957328	0.596221
ALG10	USM B	0.0224572	-0.0769164	0.921849	0.0834117	0.282919	0.402695	0.329222	0.45376	0.958785	0.0490039	0.100153	0.603835	0.846437
PPA1	USM B	0.0224749	-0.0406529	0.209878	0.00100554	0.350397	0.217916	0.753291	0.606239	0.224473	0.986543	0.0747564	0.0781102	0.989929
SRGAP2C	USM B	0.022491	-0.04419	0.494346	0.652201	0.532792	1.26314e-05	0.506287	0.337459	0.106324	0.652718	0.751534	0.0829462	0.922046
PEX12	USM B	0.0224915	-0.0712567	0.583752	0.0694262	0.145188	0.705557	0.89287	0.40355	0.359132	0.0144134	0.27057	0.92817	0.351625
FAM58A	USM B	0.0225224	0.0373171	0.010207	0.778637	0.144936	0.0404759	0.0275095	0.311866	0.181336	0.765061	0.965877	0.982217	0.364776
TMED1	USM B	0.0225434	-0.0303229	0.766369	0.00860186	0.151512	0.0052933	0.0804434	0.0690001	0.840208	0.659978	0.310129	0.651589	0.923152
GMDS	USM B	0.0225663	-0.0330021	0.996741	7.31668e-07	0.545389	0.877617	0.522715	0.691953	0.0762632	0.928314	0.15721	0.823361	0.811538
CYB561D1	USM B	0.0225738	0.0361345	0.32395	0.000570256	0.295817	0.0223977	0.753497	0.321834	0.754367	0.724082	0.0248691	0.873262	0.804222
ANKRD52	USM B	0.0226485	0.0325606	0.270643	0.00106228	0.67472	0.232864	0.116145	0.655832	0.049744	0.942653	0.168013	0.900397	0.941595
ACER2	USM B	0.0226493	0.118346	0.877818	0.068305	0.268796	0.253489	0.0721837	0.790495	0.148715	0.573774	0.636564	0.781691	0.705631
MAN1B1	USM B	0.0226659	-0.0255978	0.113629	0.0149278	0.189178	0.711684	0.2687	0.565769	0.661617	0.598261	0.264597	0.0142597	0.60814
KRR1	USM B	0.0226849	0.0200935	0.0451479	0.129845	0.731499	0.0811458	0.0105119	0.61051	0.13681	0.682304	0.0838783	0.49106	0.455094
RAB33A	USM B	0.0227249	0.0635163	0.90342	0.0600461	0.416971	0.474678	0.983687	0.0178121	0.134651	0.973503	0.427727	0.447898	0.138491
LTBP2	USM B	0.0227305	0.115293	0.147324	0.100928	0.927934	0.543595	0.00334804	0.865383	0.694571	0.926614	0.492138	0.566708	0.57787
FAAH	USM B	0.0227548	0.0727061	0.434384	0.537729	0.0794214	0.952993	0.891626	0.250941	0.804507	0.373134	0.00220401	0.5851	0.484998
SLC25A25-AS1	USM B	0.0227593	0.0448663	0.87307	0.0717947	0.348605	0.415502	0.136648	0.153708	0.121791	0.00459983	0.0270774	0.594917	0.787672
RTCA-AS1	USM B	0.0227644	0.080518	0.689756	0.0004357	0.576434	0.89638	0.364145	0.810824	0.214284	0.927963	0.842246	0.796476	0.0230988
WEE2-AS1	USM B	0.0227788	-0.11967	0.714384	0.834299	0.0374446	0.0322622	0.365914	0.313817	0.687415	0.32854	0.744766	0.390748	0.521988
AC022150.4	USM B	0.0227914	0.0972384	0.118207	0.0546458	0.174903	0.139121	0.0194872	0.648277	0.618141	0.907015	0.0654626	0.503112	0.781168
EMC8	USM B	0.0228602	-0.0230035	0.821725	0.0946228	0.448144	0.136341	0.298431	0.288109	0.372643	0.504495	0.147249	0.4491	0.464587
SAR1B	USM B	0.0228666	-0.0349836	0.0151026	0.0325673	0.351399	0.360576	0.899493	0.969058	0.822716	0.523431	0.864614	0.316299	0.483038
ZRSR1	USM B	0.0228667	-0.0556399	0.30698	0.27521	0.0201819	0.142881	0.435175	0.788733	0.0633023	0.304815	0.957593	0.892813	0.748274
TULP3	USM B	0.0229292	0.0283123	0.898972	0.0246589	0.570582	0.00655905	0.833199	0.55549	0.0123169	0.680736	0.246782	0.754487	0.857944
GAS6-AS1	USM B	0.0229603	0.0701999	0.461409	0.00713712	0.522054	0.068226	0.658804	0.569232	0.36824	0.405935	0.661381	0.166212	0.952794
PPIB	USM B	0.0229769	-0.0625452	0.173987	0.00189669	0.297664	0.516913	0.544423	0.865703	0.406004	0.873003	0.0365581	0.547651	0.953781
ADAMDEC1	USM B	0.0229795	-0.109331	0.310256	0.634621	0.471094	0.014288	0.0158235	0.614835	0.000657081	0.856556	0.27196	0.497575	0.553542
DERL2	USM B	0.0230088	-0.027076	0.0538327	0.0252805	0.421571	0.766021	0.813062	0.798891	0.3657	0.395257	0.195442	0.74358	0.605358
NAPB	USM B	0.0230277	0.035016	0.551412	0.251575	0.284499	0.00682521	0.255805	0.562596	0.959749	0.226395	0.682542	0.418041	0.225755
C12orf75	USM B	0.0230441	-0.0545062	0.0122889	0.0732805	0.0106615	0.505362	0.90783	0.938015	0.199478	0.395416	0.443612	0.111877	0.678915
RRAGC	USM B	0.023071	-0.0307391	0.121058	0.834333	0.0007508	0.105369	0.270998	0.647225	0.719669	0.394764	0.86871	0.0775973	0.887132
PRMT5	USM B	0.023094	-0.0264005	0.234499	0.00161446	0.919977	0.372248	0.113731	0.898685	0.5041	0.124432	0.497798	0.100518	0.813792
ARHGDIA	USM B	0.0231162	-0.034073	0.688059	0.0106499	0.507274	0.0214096	0.00416691	0.789678	0.719113	0.745922	0.806678	0.791318	0.174003
IDH3G	USM B	0.0231262	-0.0209477	0.577435	0.000467332	0.802367	0.507472	0.0174372	0.873274	0.655484	0.782542	0.138267	0.513328	0.731484
WEE1	USM B	0.0231394	-0.0536779	0.274831	0.167058	0.236154	0.011923	0.201797	0.570149	0.0495863	0.166944	0.545429	0.571155	0.034298
NRIP2	USM B	0.0231659	0.0499296	0.0932444	0.29969	0.759548	0.100292	0.324287	0.44827	0.293874	0.207891	0.120735	0.718865	0.412848
GUSBP9	USM B	0.0231663	0.0958332	0.0744912	0.0363472	0.311586	0.767687	0.339378	0.940395	0.701022	0.970215	0.763662	0.13863	0.496546
ZFYVE19	USM B	0.0231665	0.0275058	0.342567	0.36031	0.0925898	0.206965	0.794942	0.572928	0.426221	0.184429	0.244331	0.471838	0.722855
CCDC183	USM B	0.0231695	0.0640613	0.547719	0.00518893	0.904989	0.833914	0.0308628	0.600751	0.0491031	0.165108	0.127017	0.149302	0.810875
ALDH3A2	USM B	0.0232192	0.0470279	0.756892	0.389145	0.127277	0.343111	0.643894	0.704853	0.428512	0.272144	0.76563	0.396065	0.148926
N4BP2L2	USM B	0.0232308	0.0195624	0.089799	0.0155697	0.28983	0.991958	0.0232753	0.960948	0.34912	0.48057	0.451401	0.729224	0.86702
CDT1	USM B	0.0232509	-0.101298	0.0513219	0.0375727	0.492956	0.0669364	0.902175	0.630555	0.306213	0.210035	0.00653234	0.772002	0.636452
TXNL4A	USM B	0.0233149	-0.0232969	0.423098	0.00845868	0.885054	0.521003	0.0281892	0.968804	0.632226	0.5736	0.309282	0.904924	0.650728
PARP15	USM B	0.0233301	0.0290636	0.868803	0.00247176	0.938872	0.161423	0.120203	0.319067	0.838736	0.637544	0.528469	0.480936	0.508455
AC010733.1	USM B	0.0233366	0.0707153	0.569138	0.0188902	0.51427	0.289575	0.0636887	0.733647	0.983421	0.127205	0.421572	0.925321	0.168051
PLEKHA1	USM B	0.0233507	0.0431959	0.534308	0.0155329	0.87845	0.0113092	0.239962	0.0491062	0.795013	0.780615	0.2101	0.807676	0.904107
HSPA5	USM B	0.023372	-0.0599359	0.0544281	0.00244255	0.166719	0.690562	0.396987	0.944962	0.810907	0.301921	0.0394994	0.263431	0.99118
BCAS3	USM B	0.0233804	0.0279583	0.633907	0.134764	0.93874	0.00758689	0.280071	0.339083	0.602377	0.0686113	0.303228	0.692606	0.062444
HERC2	USM B	0.023408	0.0368635	0.750484	0.344303	0.273075	0.0231534	0.0156724	0.7889	0.030758	0.0128028	0.635238	0.469975	0.59571
AL133467.1	USM B	0.0234157	-0.113607	0.200783	0.0386022	0.986553	0.352203	0.978433	0.797765	0.826967	0.707162	0.923617	0.342336	0.393561
SYF2	USM B	0.0234221	-0.021811	0.314268	0.0294448	0.578582	0.191052	0.615949	0.745282	0.156835	0.798356	0.73451	0.361711	0.0693479
MAP4	USM B	0.0234576	-0.0244212	0.0131977	0.328313	0.115007	0.74018	0.873205	0.806627	0.903011	0.804614	0.301862	0.831945	0.893973
KYNU	USM B	0.0234802	-0.0277423	0.680046	0.936536	0.623167	2.50472e-06	0.206061	0.722901	0.339706	0.395545	0.0131698	0.740566	0.83661
TTC32	USM B	0.0235542	0.0417756	0.259482	0.5092	0.828506	0.0981434	0.330891	0.599234	0.315683	0.232442	0.000174742	0.0214124	0.210353
AC241952.1	USM B	0.0235665	0.0462825	0.978374	0.0594783	0.90563	0.559886	0.001442	0.268978	0.538933	0.563093	0.956768	0.688178	0.723527
UBASH3B	USM B	0.0236019	-0.101462	0.300648	0.208594	0.0363729	0.0420554	0.350302	0.149783	0.930539	0.374965	0.619841	0.429568	0.16504
TP73	USM B	0.0236394	-0.111164	0.016138	0.815986	0.324347	0.400839	0.149356	0.14331	0.948583	0.359905	0.0125397	0.278301	0.076761
MECP2	USM B	0.0237038	-0.0252199	0.277615	0.794288	0.425227	0.707494	0.0231136	0.279258	0.702532	0.054406	0.738397	0.360534	0.695885
ITGB1BP1	USM B	0.0237055	-0.0236395	0.395638	0.0158625	0.171302	0.187814	0.938812	0.781061	0.0896198	0.00438229	0.354533	0.665206	0.373492
MAP4K5	USM B	0.0237067	0.0226211	0.362652	0.000337689	0.946268	0.128109	0.0498244	0.541222	0.373534	0.323584	0.770074	0.68093	0.447386
RIPK3	USM B	0.0237271	-0.0235578	0.713171	0.261765	0.746678	1.20774e-05	0.54693	0.158235	0.547958	0.0239022	0.730143	0.494818	0.42445
AL365330.1	USM B	0.0237319	0.0966933	0.538046	0.0120947	0.674556	0.489773	0.342054	0.402271	0.0147693	0.904358	0.235328	0.584134	0.996818
PARP4	USM B	0.0237517	-0.029283	0.476196	0.743862	0.509949	0.468868	0.852153	0.00387943	0.11654	0.706847	0.927856	0.185726	0.531798
CHST7	USM B	0.0237761	-0.0593777	0.389406	0.0493648	0.650016	0.00955649	0.326957	0.0453432	0.174888	0.367746	0.0409846	0.105691	0.0412222
PHKA2	USM B	0.023777	0.0295135	0.702612	0.000169623	0.408341	0.590222	0.258318	0.427757	0.112628	0.0173103	0.363414	0.929791	0.873406
RPL36	USM B	0.0237826	-0.0285844	0.915369	0.0223531	0.848109	0.623513	0.241052	0.202712	0.78459	0.379269	0.205498	0.943907	0.0153924
IRF4	USM B	0.0237846	-0.0421014	0.0554151	0.182376	0.719953	0.648026	0.306421	0.417042	0.368603	0.226619	0.395807	0.551972	0.672758
SEC24B-AS1	USM B	0.0238046	0.0700923	0.260423	0.117253	0.011239	0.801404	0.145429	0.297278	0.854994	0.429006	0.712044	0.101506	0.805329
EMC3-AS1	USM B	0.0238316	0.0589176	0.120262	0.0593265	0.611134	0.0741419	0.271338	0.0351775	0.234443	0.995402	0.945342	0.653387	0.437346
AC024060.1	USM B	0.0238347	0.053423	0.781447	0.015807	0.434199	0.397105	0.0729758	0.549894	0.610024	0.795006	0.0149073	0.663369	0.12481
GNA11	USM B	0.0238598	0.0640078	0.272237	0.0137895	0.199459	0.935319	0.594203	0.924203	0.984939	0.40412	0.271538	0.297812	0.495423
CDK2	USM B	0.023865	0.0315084	0.819481	0.555056	0.149113	0.0546994	0.870372	0.473967	0.483321	0.803679	0.0240114	0.528227	0.312581
DNAJC5	USM B	0.0239298	-0.0421334	0.0159773	0.885679	0.237864	0.131915	0.890933	0.522685	0.972705	0.829162	0.802689	0.3559	0.332314
COPB2	USM B	0.0239503	-0.0272772	0.0906469	0.0655789	0.621045	0.962875	0.443053	0.327615	0.505864	0.339856	0.241798	0.522252	0.874938
KYAT3	USM B	0.023971	-0.0258911	0.335744	0.358718	0.00151904	0.0390637	0.0389107	0.313217	0.326275	0.386288	0.958746	0.0414312	0.779832
AC007622.2	USM B	0.0239796	0.0619011	0.488899	0.015758	0.964812	0.22991	0.0312483	0.997532	0.745662	0.827508	0.454919	0.717004	0.613829
PSMB2	USM B	0.0240513	-0.0251634	0.433284	0.00105092	0.154452	0.474977	0.653903	0.895366	0.793363	0.193988	0.11946	0.154425	0.46411
GATAD1	USM B	0.024061	0.0248397	0.288028	0.00810761	0.852471	0.522278	0.0767008	0.635661	0.944336	0.106316	0.117762	0.478921	0.926789
BCL2L1	USM B	0.0240681	-0.0435407	0.646494	0.147594	0.063809	0.282181	0.124826	0.314574	0.602658	0.993376	0.123787	0.585322	0.438653
TGFBR1	USM B	0.0241104	0.0403455	0.149629	0.00255628	0.215894	0.000254643	0.173234	0.0555767	0.298901	0.299028	0.629368	0.113418	0.0904902
MRPL24	USM B	0.0241744	-0.0255562	0.836824	0.0042703	0.890771	0.0585808	0.882336	0.239457	0.28388	0.884651	0.0153743	0.977639	0.425083
ZNF23	USM B	0.0241883	0.0308314	0.515968	0.0459068	0.945556	0.455082	0.593826	0.0401084	0.430358	0.679669	0.0527584	0.746847	0.461136
RPL23AP7	USM B	0.0242146	0.0358608	0.0465403	0.208276	0.38877	0.547439	0.814695	0.896205	0.195257	0.373514	0.625112	0.699728	0.993149
SLC25A37	USM B	0.0242624	0.0305253	0.823334	0.00263125	0.0487577	0.167816	0.593829	0.841797	0.497088	0.129443	0.0178156	0.446944	0.305546
KDM4A-AS1	USM B	0.0242658	0.0961452	0.24426	0.0964185	0.260689	0.136083	0.419427	0.38373	0.148066	0.580313	0.344223	0.417639	0.328705
LINC02486	USM B	0.0243289	0.0606839	0.861593	0.0954822	0.766459	0.741544	0.000890744	0.582365	0.351246	0.546426	0.0634879	0.350923	0.287629
ABHD4	USM B	0.0243377	-0.0344084	0.409529	0.88435	0.978432	0.00106104	0.238191	0.0674324	0.814259	0.791871	0.131667	0.0950246	0.4363
IL23A	USM B	0.024368	0.0606355	0.824443	0.754355	0.0982385	0.00115977	0.892315	0.905222	0.0637347	0.570498	0.931116	0.560143	0.964458
SNIP1	USM B	0.0244012	0.0362235	0.153167	0.0735615	0.63107	0.353259	0.373884	0.325631	0.398866	0.371421	0.762023	0.0485088	0.183928
AL669831.4	USM B	0.0244084	0.0821523	0.714546	0.247406	0.0625842	0.352424	0.116827	0.481981	0.44817	0.664203	0.355121	0.697339	0.400561
INTS6	USM B	0.0244129	-0.0222494	0.277567	0.677933	0.0148305	0.341992	0.24912	0.704847	0.446775	0.284742	0.193638	0.283803	0.856228
MITD1	USM B	0.0244382	0.0231691	0.202008	0.35099	0.892864	0.107828	0.126108	0.156061	0.973608	0.359398	0.241861	0.646377	0.511071
CIRBP-AS1	USM B	0.0244761	0.0637759	0.96494	0.020038	0.624484	0.520262	0.538105	0.352566	0.299477	0.984187	0.72454	0.00840342	0.781258
PERP	USM B	0.0244899	-0.199068	0.0710703	0.158166	0.217865	0.928749	0.691646	0.634827	0.503255	0.812635	0.109651	0.416788	0.924757
IDI1	USM B	0.0245078	-0.02039	0.358283	0.240808	0.0461209	0.0135388	0.989749	0.325217	0.122245	0.717268	0.181348	0.790879	0.86387
GRAP2	USM B	0.0245198	-0.0533664	0.0541063	0.848904	0.584168	0.330124	0.394991	0.424158	0.277374	0.0911277	0.945702	0.0304958	0.567944
LRP11	USM B	0.0245238	-0.129102	0.956419	0.926421	0.0372154	0.257718	0.127462	0.824828	0.55487	0.189796	0.00161983	0.51249	0.527719
PROCA1	USM B	0.0245431	-0.0443562	0.274233	0.812472	0.669616	0.00855555	0.979785	0.814678	0.0361119	0.454089	0.637053	0.441996	0.998539
MCUR1	USM B	0.0245479	-0.0334628	0.233273	0.00492417	0.197765	0.829177	0.577151	0.651574	0.29112	0.889419	0.244138	0.184993	0.56734
UQCC1	USM B	0.024574	0.0229087	0.500991	0.0169389	0.647028	0.463798	0.764349	0.7948	0.0270829	0.349202	0.438863	0.862928	0.455409
LYSMD4	USM B	0.0246133	0.0658767	0.751201	0.155915	0.823809	0.498361	0.101052	0.600153	0.746891	0.733732	0.0336259	0.675991	0.0100583
RPP38	USM B	0.0246205	-0.0258651	0.30238	0.533724	0.287908	0.305504	0.0115083	0.726476	0.363753	0.0138149	0.134674	0.994517	0.3058
DDX6	USM B	0.0246366	0.0287749	0.97362	0.173529	0.457836	0.177256	0.00826203	0.340835	0.203033	0.00757009	0.636651	0.646496	0.76321
ZNF76	USM B	0.0246569	0.0196381	0.416146	0.0886283	0.350268	0.000553264	0.0347083	0.789886	0.902362	0.142975	0.407514	0.846087	0.48048
GTF2IRD2	USM B	0.0246651	0.0450877	0.161643	0.0346509	0.724791	0.938373	0.398728	0.767873	0.451726	0.537651	0.703139	0.558361	0.20254
CLTCL1	USM B	0.024668	0.159507	0.135015	0.989881	0.808325	0.0860727	0.905593	0.742709	0.487876	0.0392381	0.259841	0.390683	0.346776
AC018638.4	USM B	0.0248159	0.0710158	0.420754	0.651289	0.772141	0.311653	0.18207	0.835172	0.00561241	0.187659	0.852613	0.561677	0.600946
EIF2B4	USM B	0.0248292	0.0180048	0.337686	0.193387	0.443139	0.250313	0.972971	0.499235	0.926675	0.832993	0.142647	0.954657	0.69587
NUDT9	USM B	0.0248362	-0.0263612	0.978564	0.0366261	0.732606	0.88909	0.0639568	0.861604	0.141158	0.587107	0.0341157	0.639565	0.377265
HSPB11	USM B	0.0248509	-0.0215073	0.722694	0.0170354	0.303506	0.0413101	0.553926	0.392433	0.206854	0.454255	0.962424	0.728579	0.130743
RPS23	USM B	0.0248529	0.0238033	0.0272187	0.885665	0.708269	0.0380907	0.657324	0.0561371	0.166958	0.797683	0.552012	0.694791	0.658805
TSPAN2	USM B	0.0248862	-0.163432	0.0526121	0.867403	0.00787533	0.782062	0.963385	0.299275	0.605239	0.239508	0.247527	0.339004	0.981874
CCDC65	USM B	0.0248877	-0.100928	0.0778035	0.00462154	0.0673628	0.581779	0.343165	0.349287	0.0965799	0.455038	0.550084	0.00421737	0.45339
SRXN1	USM B	0.0248891	-0.0799984	0.718179	0.0122667	0.540951	0.523708	0.512197	0.397874	0.961785	0.957726	0.588619	0.143632	0.627729
COLGALT1	USM B	0.0248953	0.0268315	0.667015	0.0286478	0.186988	0.215068	0.974287	0.731221	0.562099	0.918102	0.174053	0.631497	0.776928
IGLV7-46	USM B	0.0249429	-0.119674	0.184697	0.571685	0.694816	0.00553606	0.693764	0.136587	0.762594	0.344501	0.143804	0.919965	0.298531
VAMP8	USM B	0.0249914	-0.0241543	0.236797	0.0082067	0.83594	0.0585817	0.270023	0.325729	0.293649	0.203694	0.196509	0.637875	0.194843
SNX5	USM B	0.0250259	-0.018329	0.763091	0.876747	0.236406	0.0174415	0.259338	0.695611	0.533052	0.413853	0.740025	0.141942	0.896823
RHEBL1	USM B	0.0250361	-0.0415627	0.955859	0.282103	0.0934292	0.831663	0.129529	0.518036	0.587691	0.0415796	0.38804	0.803317	0.00501971
LINC01605	USM B	0.02505	0.137883	0.945437	0.11949	0.0257835	0.119261	0.221395	0.266836	0.977862	0.772168	0.361442	0.40375	0.160497
AKAP13	USM B	0.0250536	0.024126	0.912624	0.00658186	0.197149	0.0181552	0.710598	0.449139	0.734773	0.665042	0.665227	0.10987	0.636724
PMS2P1	USM B	0.0251099	0.0202434	0.628662	0.0263113	0.299407	0.227426	0.322822	0.30754	0.964671	0.0522414	0.98543	0.89866	0.867102
FAM185BP	USM B	0.0251339	0.0669423	0.724556	0.0247415	0.825274	0.463565	0.922417	0.403262	0.132546	0.403724	0.312153	0.501962	0.482278
GINS1	USM B	0.025138	-0.0801591	0.000107447	0.749638	0.456842	0.861431	0.698714	0.484061	0.141613	0.826665	0.41913	0.36988	0.390175
RP9P	USM B	0.0251539	0.0668984	0.223081	3.49936e-06	0.556162	0.0309391	0.447742	0.465216	0.877568	0.620163	0.439454	0.310432	0.142581
KIN	USM B	0.0251559	-0.0228955	0.564977	0.5322	0.12031	0.228505	0.413629	0.896299	0.860009	0.0247114	0.218598	0.811988	0.0628531
PFDN6	USM B	0.0251569	-0.0527658	0.614173	0.0541992	0.397389	0.0723005	0.328217	0.684479	0.217603	0.942991	0.897978	0.830768	0.0323306
METTL16	USM B	0.0251653	0.0284985	0.564811	0.123688	0.882037	0.00110246	0.280951	0.880548	0.547704	0.256059	0.411097	0.337495	0.578767
AL121985.3	USM B	0.0251724	0.0588345	0.812094	0.138667	0.670616	0.137257	0.0526926	0.572122	0.0854208	0.100063	0.473159	0.533765	0.110424
AAMDC	USM B	0.0251977	-0.0441511	0.181008	0.0117499	0.991286	0.678619	0.702119	0.849653	0.241648	0.467736	0.0172842	0.994882	0.190557
SLCO3A1	USM B	0.0252744	-0.217755	0.021624	0.0378672	0.815749	0.0666696	0.776679	0.535593	0.515075	0.0127469	0.982615	0.70901	0.82224
UBL7-AS1	USM B	0.0253933	0.0332363	0.369955	0.76166	0.663845	0.0142791	0.359198	0.179084	0.454909	0.675706	0.85072	0.428726	0.590845
USP53	USM B	0.0253993	0.0759085	0.077106	0.649486	0.0936863	0.0420185	0.932061	0.778311	0.391421	0.485472	0.0253301	0.722557	0.357547
PPP1R12B	USM B	0.0254124	0.0412844	0.031241	0.0333158	0.0645091	0.00621477	0.269635	0.232798	0.357076	0.461351	0.658435	0.870777	0.784097
KANSL1	USM B	0.0254402	0.0256035	0.674013	0.00889251	0.656533	0.238398	0.215368	0.87019	0.308014	0.999683	0.198298	0.765312	0.760243
PITPNM2-AS1	USM B	0.0254519	0.115988	0.937874	0.0166057	0.219298	0.297957	0.102402	0.0548867	0.177218	0.302442	0.310939	0.383066	0.90629
UCK1	USM B	0.0254765	-0.0223327	0.441582	0.147856	0.976795	0.129024	0.262037	0.953819	0.504781	0.159639	0.564024	0.504343	0.863669
EXOC6B	USM B	0.0255338	0.056306	0.326155	0.0779396	0.931681	0.013205	0.0038082	0.459749	0.00255822	0.935565	0.194875	0.462484	0.0660098
CINP	USM B	0.0255343	-0.0241351	0.0401771	0.134122	0.498965	0.538	0.978297	0.989642	0.511543	0.857319	0.966401	0.892747	0.858095
ZRSR2	USM B	0.0256152	-0.028272	0.364799	0.0960851	0.431378	0.231007	0.0648329	0.876653	0.904825	0.261371	0.0089613	0.34349	0.0735377
NAT1	USM B	0.0256599	-0.0331305	0.396487	0.0385797	0.310757	0.00459772	0.694625	0.491287	0.772235	0.676783	0.475743	0.675305	0.220944
ANK2	USM B	0.0256679	0.167468	0.29177	0.00946337	0.0861467	0.305817	0.486475	0.0232226	0.778919	0.28133	0.885887	0.519256	0.0314045
UMPS	USM B	0.0256951	-0.0241738	0.442898	0.017766	0.735907	0.547239	0.13257	0.742466	0.659393	0.0531063	0.384091	0.49795	0.0796401
C1QTNF6	USM B	0.0257179	0.063775	0.893609	0.093983	0.200694	0.4983	0.33222	0.390355	0.0488693	0.932645	0.321471	0.366221	0.716999
TRAFD1	USM B	0.0257303	-0.0213833	0.443832	0.110695	0.640435	0.0221302	0.0608389	0.657266	0.794951	0.702548	0.173986	0.358403	0.0697092
SUMF1	USM B	0.0257397	0.0281782	0.17885	0.0777362	0.043593	0.358004	0.678365	0.616489	0.638131	0.530044	0.0904465	0.32719	0.690341
MTURN	USM B	0.0257816	0.0454641	0.169464	0.756064	0.451799	0.0986919	0.0792509	0.371149	0.0692925	0.267456	0.977255	0.250228	0.956463
MED20	USM B	0.0257969	-0.034211	0.242268	0.20211	0.850356	0.592612	0.128534	0.224126	0.707888	0.0454215	0.556728	0.965786	0.96618
LINC01572	USM B	0.025797	0.0773002	0.663353	0.00149112	0.570997	0.00747194	0.0427774	0.773277	0.270418	0.345747	0.0232673	0.806848	0.537388
ICAM2	USM B	0.025798	-0.0313946	0.477235	0.000138545	0.800635	0.197276	0.408878	0.928945	0.887344	0.271551	0.203336	0.157377	0.793862
EDEM2	USM B	0.0258158	-0.0298924	0.0342716	0.0132704	0.988893	0.727554	0.621082	0.975893	0.294654	0.503852	0.247148	0.846657	0.885284
ZCCHC14	USM B	0.0258172	0.0899692	0.0728387	0.0495382	0.886809	0.645357	0.172854	0.611057	0.167278	0.182727	0.615272	0.618195	0.846291
DTD2	USM B	0.0258179	0.0371118	0.624466	0.243873	0.662524	0.51374	0.00851118	0.207174	0.272017	0.856013	0.253987	0.855513	0.157641
TMEM35B	USM B	0.0258446	-0.0260903	0.297942	0.000374561	0.688016	0.0453711	0.402014	0.36863	0.635632	0.0952475	0.199392	0.0917798	0.210545
COBLL1	USM B	0.0258671	0.0267889	0.411845	0.00149432	0.253102	0.0257171	0.336026	0.838788	0.76033	0.58825	0.568173	0.664419	0.833998
IGKV1-39	USM B	0.0258683	-0.122017	0.16079	0.0293435	0.342958	0.779942	0.350944	0.102027	0.951635	0.324629	0.17243	0.981536	0.327862
AL513320.1	USM B	0.0259128	0.121259	0.500469	0.00161647	0.767429	0.302182	0.664757	0.817543	0.160134	0.642447	0.660382	0.595214	0.512138
DCAF1	USM B	0.0259772	0.0238448	0.988644	0.128214	0.400509	0.00669035	0.842448	0.121091	0.91221	0.826213	0.899525	0.528518	0.227675
ZNF800	USM B	0.0259908	0.0197032	0.512671	0.00525036	0.912084	0.750522	0.00125275	0.57155	0.554218	0.211997	0.35959	0.843325	0.619043
CBX3	USM B	0.0260463	-0.0253372	0.399919	0.0124859	0.982884	0.525156	0.117206	0.988613	0.93802	0.0661323	0.660378	0.0891395	0.334867
C4orf3	USM B	0.0260549	-0.0192859	0.438214	0.0298261	0.950812	0.0222051	0.872504	0.917736	0.197212	0.386508	0.0624437	0.615093	0.543
TANC2	USM B	0.0261581	0.0970252	0.707687	0.00933884	0.843861	0.037135	0.18378	0.84391	0.648218	0.650089	0.0123896	0.19218	0.107404
AC005776.2	USM B	0.0261619	0.0640798	0.565676	0.0185409	0.919498	0.81509	0.415734	0.0569479	0.695357	0.701459	0.0991873	0.0862421	0.432077
TECR	USM B	0.0261738	-0.0251862	0.448092	0.000456427	0.641422	0.843775	0.146375	0.55574	0.406554	0.420238	0.174789	0.850583	0.337575
ZNF513	USM B	0.0261919	0.0317061	0.454492	0.267049	0.0664276	0.595817	0.16294	0.537685	0.501745	0.143173	0.0861171	0.186511	0.44638
PPP1R3E	USM B	0.0262227	0.0429815	0.559171	0.137483	0.453691	0.237026	0.201727	0.9353	0.0167694	0.981495	0.236471	0.982126	0.945511
MIDN	USM B	0.0262627	-0.0489077	0.0453771	0.804032	0.848927	0.027649	0.0347987	0.240976	0.047647	0.0458588	0.456413	0.958421	0.703721
BX322639.1	USM B	0.0262709	-0.140225	0.616519	0.617195	0.191976	0.000677149	0.0330252	0.0211579	0.345512	0.514414	0.679754	0.933785	0.961318
SEC24B	USM B	0.0262911	0.0260721	0.707861	0.0617308	0.0924446	0.369917	0.384542	0.121479	0.55617	0.665944	0.0129346	0.911883	0.584106
CYP2T1P	USM B	0.0263201	0.119769	0.0411995	0.221818	0.458117	0.00481343	0.324126	0.00855488	0.0304744	0.252936	0.388314	0.704712	0.725746
CAND2	USM B	0.0263582	0.147365	0.696725	0.560982	0.246571	0.0340518	0.907273	0.410521	0.0508809	0.156648	0.891773	0.47899	0.749863
PON2	USM B	0.0263972	0.0608436	0.119245	0.0326116	0.128785	0.0906178	0.758568	0.969093	0.132739	0.346304	0.665513	0.373169	0.704095
MARCKSL1	USM B	0.0264032	0.0449674	0.593186	0.224966	0.14406	0.0177328	0.316938	0.632465	0.854628	0.27775	0.70039	0.0371668	0.211846
AGO4	USM B	0.0264291	0.0341066	0.910935	0.00114228	0.866702	0.149384	0.214266	0.734197	0.023263	0.5133	0.220505	0.663054	0.0520316
HSPA1A	USM B	0.0264291	-0.0449925	0.260753	0.116778	0.998897	0.0789365	0.154167	0.932068	0.603706	0.625406	0.439512	0.391184	0.460042
SKP1	USM B	0.0264647	-0.0181287	0.107553	0.00127638	0.555686	0.305652	0.508043	0.737013	0.644712	0.66091	0.00949205	0.283013	0.215185
AC016027.1	USM B	0.0265009	0.0506846	0.216091	0.00767483	0.92265	0.991874	0.326836	0.136991	0.546981	0.408048	0.1222	0.55476	0.562592
AC096921.2	USM B	0.0265016	0.1087	0.909599	0.516181	0.835207	0.459815	0.00414801	0.130677	0.551849	0.000127417	0.378221	0.319865	0.733345
ATP5L	USM B	0.0265181	-0.0287078	0.640214	0.00439163	0.185855	0.631506	0.535265	0.21583	0.448841	0.564281	0.0973701	0.503363	0.82926
RMI1	USM B	0.0265281	-0.0349914	0.163339	0.606752	0.489549	0.0359604	0.407998	0.070703	0.732331	0.449106	0.229952	0.419953	0.129555
HOMEZ	USM B	0.0265504	-0.0408615	0.424411	0.027801	0.30841	0.98144	0.0631842	0.443253	0.240163	0.0658477	0.620191	0.844513	0.42655
NIP7	USM B	0.0265646	-0.0232379	0.630697	0.628544	0.35172	0.0279184	0.705063	0.166753	0.733604	0.220814	0.537309	0.433846	0.926816
AC139495.3	USM B	0.0265838	0.11772	0.561776	0.0741779	0.262983	0.733823	0.649896	0.671753	0.248074	0.32173	0.910371	0.717626	0.414194
AP3S2	USM B	0.0265967	-0.0295379	0.951842	0.254148	0.498463	0.732273	0.00320928	0.0622879	0.849129	0.766161	0.111803	0.263793	0.947698
MINCR	USM B	0.0266106	0.0482219	0.601483	0.0719183	0.768188	0.0802873	0.135774	0.98967	0.744468	0.726842	0.318056	0.953419	0.205619
FCRL3	USM B	0.026611	0.0399328	0.0718456	0.000738623	0.234997	0.999936	0.094803	0.836556	0.597183	0.783953	0.526014	0.151936	0.615719
CHMP2A	USM B	0.0266259	-0.0228815	0.958674	0.0835757	0.823927	0.0719898	0.109791	0.357062	0.270552	0.778938	0.00909286	0.437735	0.0951004
SUCLG2	USM B	0.02668	-0.0235281	0.543636	0.0296083	0.441589	0.0320275	0.192695	0.168291	0.477037	0.940015	0.0664668	0.4954	0.371995
ZDHHC17	USM B	0.0266824	0.0289973	0.482558	0.0478274	0.61444	0.212966	0.028438	0.180088	0.53572	0.828628	0.0050678	0.472027	0.553665
RPS8	USM B	0.0267141	0.0251505	0.117875	0.756468	0.420754	0.0565905	0.559389	0.135795	0.260294	0.227614	0.93623	0.935258	0.512368
ZNF611	USM B	0.0267749	0.0287535	0.130401	0.0172026	0.458261	0.0567173	0.488128	0.248918	0.48978	0.886047	0.918249	0.924362	0.744504
UBE2L3	USM B	0.0267849	-0.0174632	0.259632	0.000623267	0.72473	0.18122	0.229995	0.814378	0.906697	0.905671	0.0550823	0.859187	0.177275
AL512770.1	USM B	0.0268529	0.0664783	0.928219	0.00331586	0.734704	0.73181	0.780456	0.892068	0.0673923	0.163333	0.00427657	0.714678	0.821606
GPR157	USM B	0.0268825	0.0648538	0.800626	0.107487	0.234137	0.119698	0.323658	0.864819	0.136901	0.415302	0.984295	0.291471	0.793331
SRSF5	USM B	0.026891	0.0182561	0.31126	0.417044	0.128405	0.0519083	0.0935889	0.210663	0.611606	0.127944	0.760507	0.494692	0.590554
FARP1	USM B	0.0269023	0.0864015	0.367761	0.0168257	0.589374	0.130883	0.440734	0.975258	0.952313	0.991784	0.092356	0.649276	0.513646
GPSM3	USM B	0.0269417	-0.0301134	0.431702	0.307212	0.255563	0.016295	0.115169	0.324462	0.435176	0.682657	0.609107	0.612017	0.42073
DUSP28	USM B	0.0269707	0.0289139	0.0694862	0.0974371	0.99412	0.966055	0.544567	0.543567	0.984497	0.89443	0.628918	0.13208	0.679445
MINOS1	USM B	0.0269891	-0.02004	0.73796	0.0406843	0.787979	0.139385	0.414824	0.46618	0.955022	0.91627	0.545996	0.998754	0.125491
ATP6V1B2	USM B	0.0269896	0.0205029	0.180052	0.44742	0.0124563	0.207804	0.446682	0.701279	0.287291	0.452626	0.623015	0.292407	0.206099
TNFSF13B	USM B	0.027037	-0.0671834	0.0399856	6.33008e-05	0.305689	0.00015629	0.0280364	0.0366501	0.884427	0.753439	0.751347	0.704119	0.341042
DDX5	USM B	0.0270402	0.0186604	0.315234	0.0240873	0.597784	0.0509261	0.404521	0.691534	0.467451	0.0744051	0.900902	0.92785	0.208748
MAP3K20	USM B	0.0270485	0.0660675	0.622623	0.0352231	0.917487	0.830167	0.82553	0.609304	0.919996	0.012787	0.0616547	0.851585	0.518487
TPT1-AS1	USM B	0.0270518	0.0294819	0.945349	0.0234572	0.445612	0.88322	0.377593	0.751026	0.0651965	0.654781	0.0641925	0.0355699	0.348741
NPIPB11	USM B	0.0270622	0.0726219	0.829195	0.97173	0.279438	0.49295	0.131977	0.252499	0.913721	0.0316068	0.00239727	0.499124	0.250903
SERINC5	USM B	0.0271132	0.0682883	0.114607	0.069983	0.507917	0.124965	0.71359	0.782964	0.817644	0.51087	0.0582817	0.907997	0.145605
IGKV1D-17	USM B	0.0271516	-0.228302	0.218461	0.290317	0.000619074	0.96674	0.601107	0.854504	0.278445	0.284791	0.757391	0.880701	0.794535
SNX21	USM B	0.0271653	0.0453561	0.984358	0.00125922	0.427533	0.796735	0.565335	0.359068	0.298244	0.50648	0.298327	0.268535	0.362163
LMNB1	USM B	0.027197	-0.0509691	0.249236	0.0464048	0.906156	0.5244	0.170745	0.0005492	0.170265	0.451	0.511348	0.705231	0.243943
SMARCA4	USM B	0.027223	-0.0214363	0.283322	0.024231	0.940997	0.829538	0.00916964	0.367954	0.280367	0.652091	0.19636	0.769705	0.902248
ZNF706	USM B	0.027231	-0.0181078	0.497286	0.0280579	0.672945	0.247655	0.829279	0.988699	0.482684	0.729203	0.0135766	0.661314	0.365649
TOX2	USM B	0.0272573	-0.13727	0.627834	0.419711	0.720645	0.00948964	0.720219	0.292764	0.517081	0.930022	0.684784	0.71422	0.724892
NME3	USM B	0.0272911	-0.0301058	0.817858	0.182579	0.45674	0.333581	0.000111806	0.222716	0.709168	0.481278	0.00687908	0.548805	0.960044
DNM1P46	USM B	0.0273068	0.0969513	0.413113	0.0533524	0.243227	0.784028	0.606934	0.561722	0.594185	0.0474978	0.902058	0.666768	0.617839
C2orf69	USM B	0.0273266	-0.0291976	0.0374084	0.0406172	0.442883	0.631496	0.344047	0.201833	0.0170322	0.0870096	0.599652	0.353087	0.325047
PINK1	USM B	0.0273405	0.0353517	0.191161	0.89786	0.0478851	0.235142	0.240501	0.701313	0.679039	0.341109	0.962039	0.259021	0.11992
TUBGCP6	USM B	0.0273419	0.0326576	0.595551	0.125654	0.168554	0.0536045	0.999804	0.809842	0.634355	0.727016	0.201838	0.238007	0.373123
DIDO1	USM B	0.0273912	0.0226046	0.798932	0.068232	0.998259	0.0588158	0.265555	0.825977	0.0191552	0.438961	0.662661	0.765306	0.325616
AL138924.1	USM B	0.0274215	0.120837	0.0863684	0.0397869	0.399303	0.947621	0.235467	0.217467	0.751731	0.716255	0.316628	0.356392	0.5552
FAM220A	USM B	0.0274993	0.0459526	0.696888	0.0211529	0.215212	0.279654	0.852684	0.888021	0.904047	0.600096	0.417391	0.146077	0.988272
XRN1	USM B	0.0275768	-0.0320393	0.107025	0.0316836	0.2674	0.151101	0.0471698	0.0644582	0.0197983	0.624299	0.471482	0.934324	0.328047
ATP8A1	USM B	0.0275977	-0.0397205	0.184662	0.746256	0.23747	0.630149	0.841349	0.229091	0.00319074	0.793438	0.955287	0.643354	0.899053
LSM14B	USM B	0.0276173	0.0557435	0.109612	0.196733	0.702178	0.970673	0.936506	0.947344	0.286112	0.969913	0.00380305	0.514305	0.128689
BTBD7	USM B	0.0276518	0.0262848	0.589778	0.00607798	0.594174	0.0742976	0.124357	0.30836	0.0968173	0.841423	0.255233	0.456817	0.3705
GRK2	USM B	0.0276743	0.0227933	0.914043	0.161903	0.0393175	0.478586	0.108453	0.967388	0.972951	0.472126	0.110932	0.452777	0.169404
PI16	USM B	0.0277075	-0.102454	0.232568	0.257323	0.661331	0.00583705	0.223629	0.825969	0.481259	0.366163	0.87103	0.510179	0.902832
ISOC2	USM B	0.0277151	-0.0472072	0.29641	0.0248113	0.914139	0.0557046	0.49975	0.792147	0.998905	0.438333	0.594467	0.252968	0.117147
PLXNA1	USM B	0.0277184	0.0508096	0.526225	0.309985	0.13393	0.32623	0.265436	0.770551	0.632511	0.690397	0.187358	0.566256	0.374891
MAPRE3	USM B	0.0277887	0.0583037	0.943366	0.624134	0.11184	0.0152601	0.346521	0.377502	0.937014	0.073571	0.450111	0.283217	0.419822
AARS2	USM B	0.027821	0.0284726	0.160667	0.305612	0.00802727	0.965584	0.786437	0.268196	0.325391	0.0249059	0.240849	0.612041	0.823123
RPS27A	USM B	0.0278322	0.0251051	0.0702164	0.901742	0.703381	0.0467111	0.300154	0.111231	0.482349	0.684465	0.965837	0.701629	0.688446
EBF1	USM B	0.0278815	0.0261723	0.118907	0.00134722	0.599943	0.803184	0.908024	0.56263	0.839659	0.265839	0.667549	0.42147	0.0670201
ETNK1	USM B	0.0278931	-0.0247473	0.340826	0.620329	0.404596	0.523318	0.797663	0.0107614	0.077106	0.20502	0.191316	0.440068	0.407942
ANKRD16	USM B	0.0279232	0.0270892	0.9787	0.0534865	0.0156334	0.611469	0.660232	0.483223	0.964268	0.904116	0.224385	0.990548	0.788292
HBEGF	USM B	0.0279288	0.132301	0.743684	0.144526	0.0463429	0.370225	0.677902	0.336292	0.0553185	0.0466057	0.51476	0.754576	0.00241676
SPDYE2	USM B	0.0279411	0.0768895	0.579282	0.0187342	0.819347	0.822017	0.292934	0.251175	0.445023	0.403832	0.0366688	0.211621	0.132762
CCAR2	USM B	0.0279678	0.023386	0.356721	0.892679	0.138144	0.0366767	0.668556	0.777706	0.204753	0.0476897	0.216136	0.512342	0.392015
NRAV	USM B	0.0280411	-0.0703589	0.762482	0.662559	0.242556	0.000137737	0.68553	0.503694	0.475629	0.275318	0.597081	0.490728	0.920577
MYL12B	USM B	0.0280518	-0.0200025	0.0446037	0.0550121	0.309928	0.0256115	0.277235	0.397023	0.161402	0.649171	0.186052	0.633671	0.242473
AC012368.1	USM B	0.0280693	0.0440605	0.484292	0.00626874	0.249772	0.140551	0.00236942	0.980669	0.0482456	0.911504	0.535446	0.717075	0.480121
NDUFA3	USM B	0.0280765	-0.0305233	0.366347	0.0821987	0.96687	0.0279031	0.375009	0.993233	0.97197	0.743118	0.8281	0.469233	0.868244
TMED7	USM B	0.0280837	-0.028548	0.0742864	0.0434406	0.625015	0.340442	0.254535	0.490452	0.946996	0.0170169	0.209283	0.860133	0.734865
ATP6V0E2-AS1	USM B	0.0280872	0.142135	0.470955	0.469783	0.332823	0.0229029	0.550079	0.79405	0.713707	0.493505	0.900334	0.427503	0.110776
HIGD1A	USM B	0.028147	-0.027999	0.745878	0.00252124	0.321293	0.669712	0.604509	0.565419	0.661116	0.0702783	0.0116455	0.72153	0.377396
RN7SL650P	USM B	0.0282108	0.100513	0.429972	0.180208	0.0392735	0.322975	0.0110809	0.810624	0.237452	0.628726	0.0335454	0.729659	0.904336
CASP4	USM B	0.0282184	-0.0203143	0.0149249	0.0350233	0.338068	0.0329615	0.13915	0.949445	0.233665	0.0864994	0.234195	0.191714	0.366974
SPIB	USM B	0.0282539	0.0253941	0.102719	0.367858	0.0980877	0.798625	0.63141	0.304506	0.502469	0.273997	0.727976	0.845864	0.356914
TRIO	USM B	0.0282613	0.042665	0.0311859	0.0137073	0.874317	0.152168	0.0272372	0.278736	0.0303458	0.941237	0.947949	0.928782	0.134214
METRNL	USM B	0.0282698	-0.093411	0.0755471	0.912174	0.334366	0.0120582	0.0164805	0.0071113	0.375788	0.56394	0.164973	0.91714	0.969076
NCOA2	USM B	0.0282711	-0.0294998	0.122314	0.537151	0.125455	0.744582	0.258397	0.00337552	0.592128	0.287442	0.447231	0.901404	0.728389
TMUB1	USM B	0.0282947	-0.0328142	0.749764	0.00854031	0.108823	0.172632	0.012881	0.288509	0.472886	0.540411	0.0622364	0.928837	0.563412
ARAF	USM B	0.0283286	-0.0176826	0.288947	0.000889212	0.35074	0.0669569	0.00878575	0.967372	0.21091	0.120597	0.0824986	0.593076	0.31818
RAB5C	USM B	0.0283625	0.0377752	0.497956	0.25201	0.0500155	0.173153	0.927346	0.465929	0.0809373	0.126813	0.0844913	0.0304134	0.755226
FLOT2	USM B	0.0284215	0.0169904	0.28595	0.532266	0.00588623	0.0757252	0.0178011	0.739594	0.146105	0.0797589	0.826731	0.808425	0.412463
ZNF583	USM B	0.0284311	0.0346083	0.0022229	0.749428	0.891168	0.684259	0.356917	0.56885	0.606286	0.267614	0.905861	0.894328	0.60462
RABAC1	USM B	0.0284362	-0.037332	0.499291	0.0120588	0.933865	0.381755	0.0947493	0.497714	0.995037	0.93341	0.0905214	0.828271	0.69996
SRSF8	USM B	0.0284385	0.0173765	0.759303	0.307463	0.10221	0.015119	0.0817168	0.460935	0.144018	0.726396	0.679922	0.367419	0.772462
DYNC1LI1	USM B	0.0284518	-0.02198	0.0857203	0.255126	0.13867	0.0328153	0.447194	0.580171	0.568657	0.175713	0.652697	0.357877	0.518893
SNRPF	USM B	0.0284678	-0.0285767	0.112671	0.0404864	0.0779264	0.858969	0.993135	0.473924	0.778254	0.594641	0.445394	0.624748	0.308753
RNF187	USM B	0.0284735	-0.0225859	0.925827	0.00439603	0.893415	0.94594	0.039311	0.828093	0.428185	0.990491	0.346652	0.617711	0.654253
FIBP	USM B	0.0285117	-0.0208908	0.519396	0.0115314	0.839765	0.0141923	0.231348	0.932937	0.879537	0.812817	0.0446467	0.345349	0.55432
AP002360.2	USM B	0.0285311	0.0471133	0.201087	0.123662	0.433277	0.763479	0.183784	0.0258454	0.086859	0.146341	0.324618	0.601988	0.270715
HIP1	USM B	0.0285551	0.0707969	0.296039	0.027032	0.629905	0.632749	0.341754	0.110605	0.771289	0.468095	0.200948	0.307359	0.83966
SUDS3	USM B	0.0285931	0.0237969	0.779754	0.0464756	0.0851345	0.227099	0.617063	0.689703	0.524231	0.667494	0.759574	0.65893	0.233273
TRMT1L	USM B	0.0286046	-0.0261803	0.949297	0.0699162	0.800874	0.000794901	0.795185	0.026852	0.173041	0.342083	0.985721	0.412248	0.0929295
C1orf198	USM B	0.0286069	0.0592862	0.0739458	0.000115193	0.00914985	0.0138925	0.465346	0.821359	0.695007	0.87774	0.165334	0.568257	0.514371
NT5DC3	USM B	0.0286366	0.0684633	0.507824	0.0022962	0.433958	0.179288	0.439563	0.717738	0.499325	0.346637	0.19032	0.744905	0.526334
C21orf91	USM B	0.0286557	-0.0295661	0.0261698	0.0347948	0.309542	0.431102	0.0156975	0.00235068	0.645185	0.48228	0.214279	0.859557	0.750212
QTRT1	USM B	0.0286967	0.0226865	0.593871	0.283963	0.0244525	0.454667	0.773023	0.284754	0.126399	0.829955	0.196311	0.657213	0.71751
CDKN2A	USM B	0.0286987	-0.0591764	0.780532	0.150404	0.442436	0.110911	0.124662	0.55091	0.651061	0.734673	0.0491193	0.0507101	0.506546
GEMIN4	USM B	0.0287232	0.0248716	0.90991	0.0801835	0.0884704	0.116478	0.705983	0.883672	0.701065	0.0905171	0.434529	0.412156	0.954552
AP000787.1	USM B	0.0287327	0.045538	0.0495502	0.140907	0.951733	0.549954	0.0328602	0.754401	0.629306	0.573853	0.698745	0.642868	0.50059
PPM1D	USM B	0.0287749	0.0246278	0.808809	0.195563	0.00418947	0.452375	0.683128	0.944668	0.711269	0.191196	0.825494	0.0947713	0.470329
GPRASP1	USM B	0.0287826	0.0700849	0.200412	0.0113487	0.148885	0.0988113	0.000389409	0.486853	0.804288	0.427092	0.0690033	0.26054	0.838138
IKZF5	USM B	0.0287909	-0.0248955	0.522053	0.180644	0.482129	0.0961876	0.308607	0.0733658	0.345819	0.644094	0.35908	0.413307	0.131506
XPOT	USM B	0.0287961	-0.0263354	0.00311817	0.105716	0.720697	0.0326408	0.739518	0.528001	0.879221	0.709389	0.0350968	0.520264	0.907107
PHLPP1	USM B	0.0288034	0.0928727	0.0102498	0.770176	0.311291	0.179561	0.45625	0.707994	0.465852	0.0956397	0.300755	0.682046	0.120656
AP004609.3	USM B	0.0288812	-0.0745175	0.124832	0.489178	0.0144677	0.516393	0.335229	0.714386	0.965697	0.980342	0.821981	0.229393	0.0136287
RALA	USM B	0.0289182	-0.0204889	0.00244673	0.478708	0.806241	0.347053	0.451386	0.789702	0.32275	0.209032	0.215451	0.927273	0.770722
SNORD96A	USM B	0.0289533	0.068492	0.371169	0.0518657	0.985277	0.136472	0.0262358	0.243807	0.864079	0.0439252	0.539384	0.365501	0.648341
IGIP	USM B	0.0289543	0.0912269	0.839542	0.870363	0.787905	0.0010151	0.431126	0.464603	0.0520442	0.391667	0.612784	0.645894	0.984139
TFG	USM B	0.0290368	-0.0225124	0.27428	0.00341313	0.890902	0.617837	0.56131	0.191093	0.919463	0.349916	0.696681	0.987852	0.885755
SAT2	USM B	0.0290423	0.0239598	0.0200241	0.856344	0.192263	0.411752	0.250104	0.209762	0.788464	0.961914	0.592967	0.980414	0.517185
AMD1	USM B	0.029043	0.0203379	0.756428	0.239632	0.257438	0.168061	0.283398	0.264186	0.614213	0.14682	0.910029	0.830843	0.457792
VBP1	USM B	0.0290572	-0.021427	0.860152	0.0239068	0.228437	0.334637	0.879814	0.352519	0.350932	0.466409	0.306906	0.842207	0.316643
SLC38A1	USM B	0.0290621	0.0226171	0.712883	0.000117899	0.927382	0.0824904	0.0447675	0.854213	0.0413674	0.966072	0.333308	0.917021	0.107505
WDR91	USM B	0.02909	0.0294974	0.803741	0.0806278	0.607492	0.394529	0.200928	0.754019	0.526129	0.544524	0.0825187	0.957534	0.126924
LINC00539	USM B	0.0290909	-0.0844287	0.343984	0.180584	0.16523	0.0610729	0.119253	0.273981	0.67957	0.716432	0.0473422	0.668473	0.74175
RDH13	USM B	0.0290913	0.0326104	0.392076	0.140599	0.642504	0.268356	0.61582	0.666486	0.0191189	0.693966	0.521052	0.61927	0.0214313
SOX5	USM B	0.0291058	-0.0658512	0.206675	0.329523	0.589734	0.0397484	0.959644	0.897588	0.0494887	0.430822	0.167785	0.106038	0.543928
METTL5	USM B	0.0291292	-0.0209081	0.970691	0.0427288	0.200784	0.391039	0.597631	0.868027	0.213296	0.872643	0.511363	0.812554	0.48126
SAC3D1	USM B	0.0291352	-0.0430692	0.142639	0.488118	0.0813897	0.511447	0.000323379	0.827175	0.407403	0.395915	0.119575	0.425676	0.188282
PIM2	USM B	0.029144	-0.0299197	0.377488	0.0101476	0.732305	0.834417	0.828308	0.887883	0.28523	0.151583	0.0286842	0.28712	0.728116
AC060780.1	USM B	0.0291533	0.0398348	0.537348	0.000618859	0.336712	0.656895	0.556568	0.152676	0.230736	0.599124	0.301461	0.589731	0.406832
USO1	USM B	0.0291721	-0.0289097	0.059632	0.268673	0.185694	0.881986	0.809547	0.351909	0.524174	0.257932	0.068329	0.733168	0.364685
AC092384.2	USM B	0.0291794	0.0840791	0.065159	0.0667481	0.758186	0.273168	0.244852	0.924025	0.294666	0.0167796	0.129987	0.241263	0.308313
MCM3AP-AS1	USM B	0.029189	0.0566912	0.942455	0.116227	0.670153	0.293375	0.358908	0.342335	0.0390059	0.379105	0.190168	0.654879	0.183156
SLC48A1	USM B	0.029196	0.0282555	0.615051	0.00886538	0.782114	0.232164	0.155374	0.493454	0.0776384	0.294141	0.921543	0.615404	0.952709
ERV3-1	USM B	0.0292373	0.035643	0.134136	0.105998	0.133303	0.944392	0.232047	0.360045	0.149212	0.562523	0.00806451	0.196114	0.447351
SRSF7	USM B	0.0292836	0.0164083	0.286113	0.284158	0.293239	0.403812	0.147809	0.252285	0.864339	0.0693094	0.22433	0.238463	0.162696
SLC36A1	USM B	0.029307	0.054189	0.404234	0.0919177	0.719015	0.837303	0.295316	0.744043	0.49272	0.243482	0.000756346	0.768609	0.563848
RC3H1	USM B	0.0293562	0.0279678	0.213293	0.0567577	0.390726	0.154846	0.00609594	0.450267	0.701403	0.88186	0.00329241	0.792808	0.479412
ATP6AP1	USM B	0.0293754	-0.0210153	0.82412	0.0038109	0.627372	0.0598716	0.00515108	0.889691	0.745085	0.0642723	0.275503	0.834635	0.661713
SNPH	USM B	0.0294058	0.0991172	0.539318	0.0292604	0.026431	0.0186323	0.926685	0.381696	0.612664	0.0238836	0.166732	0.817634	0.706161
ANXA4	USM B	0.0294326	-0.0492744	0.32459	0.724859	0.941257	0.00464833	0.110119	0.654597	0.0148578	0.0299733	0.264866	0.697275	0.313346
AC139795.2	USM B	0.0294385	0.0426852	0.824805	0.179508	0.646902	0.0787519	0.518659	0.277478	0.296087	0.895604	0.174173	0.74514	0.707997
CHDH	USM B	0.029444	0.12493	0.951532	0.00519749	0.177553	0.759177	0.403749	0.744305	0.293067	0.0371324	0.608884	0.801764	0.917317
NHLRC3	USM B	0.0294443	0.0227234	0.476661	0.00474801	0.817082	0.337864	0.308596	0.309301	0.507685	0.229316	0.0650043	0.864451	0.161514
MIR4539	USM B	0.0294644	-0.108813	0.0593545	0.240405	0.11206	0.0221462	0.39987	0.692341	0.908734	0.855135	0.534718	0.173046	0.352386
MYLK4	USM B	0.0294801	0.149432	0.219453	0.0541178	0.709758	0.517118	0.777128	0.221857	0.0171705	0.614121	0.915902	0.2276	0.994538
NUDT3	USM B	0.029505	0.0186828	0.317629	0.00552441	0.960151	0.0777426	0.51501	0.119982	0.244156	0.431971	0.613646	0.208901	0.00798437
TSPAN33	USM B	0.0295387	0.0243461	0.00729108	0.155009	0.450755	0.812001	0.375585	0.232018	0.0444328	0.0619552	0.87339	0.566106	0.215523
AL158850.1	USM B	0.0295415	0.0470755	0.359349	0.0208022	0.571045	0.057655	0.00317128	0.659825	0.30589	8.55622e-05	0.103706	0.370706	0.166308
GK5	USM B	0.0295907	0.0379126	0.0902571	0.00137926	0.885717	0.545842	0.000266413	0.23238	0.280064	0.66195	0.106913	0.625047	0.723019
NKTR	USM B	0.0296041	0.0218216	0.265784	0.0649575	0.784094	0.4605	0.149736	0.940144	0.326778	0.142291	0.0112212	0.693102	0.60162
CENPO	USM B	0.0296069	0.0432701	0.495639	0.0053467	0.283796	0.99289	0.265715	0.0634162	0.246959	0.513124	0.533677	0.939826	0.71672
SYPL1	USM B	0.0296939	0.0247682	0.284015	0.266001	0.612401	0.390966	0.0732997	0.734469	0.575046	0.172523	0.501495	0.915277	0.69394
SH3PXD2A	USM B	0.0296961	0.05384	0.182695	0.306016	0.599708	0.00128043	0.673758	0.960227	0.439521	0.929568	0.556924	0.486529	0.470437
CISD1	USM B	0.0296996	-0.0302598	0.823855	0.0807475	0.266238	0.106907	0.483041	0.382068	0.482363	0.154546	0.595633	0.145732	0.802776
RRP9	USM B	0.0297002	-0.0227261	0.801384	0.0116444	0.37035	0.522714	0.0836961	0.591496	0.577134	0.255141	0.0165773	0.616174	0.0651032
KIAA0556	USM B	0.0297061	0.0466097	0.510191	0.0135141	0.434716	0.598677	0.0190321	0.88224	0.555999	0.0954905	0.778776	0.255233	0.561125
RALGAPB	USM B	0.0297163	0.0267152	0.324385	0.032069	0.232294	0.639191	0.285761	0.270016	0.00220515	0.556492	0.352255	0.398073	0.524363
CNNM4	USM B	0.029742	0.0331632	0.36301	0.0265934	0.0291285	0.00735665	0.78865	0.364293	0.849974	0.554569	0.744726	0.483526	0.98015
RPS6KA1	USM B	0.0297631	0.018241	0.474927	0.217719	0.042371	0.688917	0.519415	0.517858	0.77532	0.130901	0.929503	0.991646	0.482633
AMZ1	USM B	0.0298011	0.0674305	0.940706	0.0164034	0.229444	0.107603	0.471097	0.17543	0.747676	0.19006	0.788491	0.449652	0.405492
TRIM37	USM B	0.0298359	0.0293922	0.475703	0.105506	0.774877	0.0241118	0.00121059	0.372228	0.255046	0.194253	0.676174	0.61228	0.162544
TMEM131L	USM B	0.0298593	0.0216326	0.974269	0.0104436	0.21263	0.241809	0.0601771	0.323398	0.233727	0.27582	0.421796	0.920787	0.411796
TLR10	USM B	0.0298606	0.0264814	0.0416388	0.0550608	0.0960238	0.276346	0.296442	0.913838	0.129539	0.922393	0.162925	0.334733	0.512024
SGPP2	USM B	0.0299455	-0.0855966	0.383736	0.204441	0.807091	0.0976354	0.756903	0.538171	0.787348	0.228961	0.033818	0.917243	0.0776727
L3MBTL4	USM B	0.0299676	0.0746356	0.124417	0.098352	0.744464	0.050566	0.662281	0.0602129	0.205651	0.945179	0.357343	0.774557	0.819403
NUP107	USM B	0.030041	0.0219368	0.445717	0.729271	0.281631	0.0219075	0.0232319	0.31632	0.584765	0.131122	0.0572003	0.515161	0.667971
SPATA6	USM B	0.0300423	0.0961756	0.271412	0.00164153	0.67449	0.032945	0.137937	0.929752	0.756666	0.390903	0.964944	0.196839	0.192369
ELAVL1	USM B	0.0300869	-0.0195914	0.557897	0.088465	0.819048	0.386118	0.081755	0.196902	0.515969	0.988103	0.123835	0.688343	0.422337
ZNF678	USM B	0.0300976	-0.0397897	0.0239715	0.659063	0.397872	0.131734	0.914929	0.0958918	0.181174	0.830428	0.121325	0.418437	0.326752
CLEC2B	USM B	0.0301104	-0.0424013	0.949389	0.468794	0.102865	0.511504	0.921652	0.359306	0.0019084	0.514359	0.66114	0.0772593	0.56701
DECR2	USM B	0.030154	0.0529342	0.881548	0.012696	0.053606	0.490002	0.687777	0.86843	0.818094	0.154094	0.40001	0.774734	0.395163
NINJ2	USM B	0.0301724	-0.0613856	0.26263	0.104558	0.906499	0.170688	0.0762645	0.50568	0.324352	0.116369	0.381875	0.258038	0.577975
COPS9	USM B	0.0301754	-0.0304427	0.84325	0.0214008	0.281538	0.0769099	0.37242	0.232815	0.543392	0.625707	0.203841	0.785132	0.166325
KHSRP	USM B	0.0302012	-0.0388166	0.933099	0.17446	0.18023	0.291869	0.0199494	0.852372	0.629959	0.0583699	0.470124	0.994002	0.932177
ELOCP28	USM B	0.0302993	0.0653123	0.226792	0.00523853	0.437289	0.382164	0.279389	0.310003	0.0834645	0.172559	0.0126998	0.00867588	0.975899
AC092868.1	USM B	0.0303708	0.120218	0.626472	0.00518435	0.688083	0.358061	0.0597215	0.782121	0.392325	0.422172	0.873811	0.107235	0.324301
QSER1	USM B	0.0303901	-0.0508502	0.0540292	0.204372	0.0460156	0.838864	0.345527	0.12918	0.716527	0.543358	0.24671	0.378776	0.568026
RBMX2	USM B	0.0303966	-0.0299808	0.399166	0.0468518	0.0655914	0.868353	0.690748	0.458406	0.112302	0.132217	0.70153	0.191746	0.146006
CD44-AS1	USM B	0.0304258	0.0916075	0.663963	0.00327075	0.187109	0.113215	0.0208215	0.907514	0.809526	0.164695	0.304082	0.078671	0.732899
SLC3A2	USM B	0.0304334	-0.0292335	0.140164	0.0179395	0.598555	0.455557	0.0557458	0.378386	0.906272	0.0656996	0.0956673	0.63408	0.793334
CRYM-AS1	USM B	0.0304335	0.108383	0.848091	0.0049932	0.937383	0.251862	0.204419	0.0278993	0.36825	0.526201	0.277404	0.376098	0.698965
RAB22A	USM B	0.0304744	-0.0187299	0.0543694	0.0168055	0.557924	0.479215	0.676798	0.59043	0.96919	0.0778996	0.00704913	0.566529	0.639149
MINPP1	USM B	0.0305683	-0.0364959	0.109998	0.12111	0.188024	0.924044	0.37614	0.585542	0.14091	0.833103	0.950652	0.588737	0.702576
LDHA	USM B	0.0305756	-0.0286083	0.122745	0.0260787	0.175475	0.590732	0.718192	0.891123	0.552787	0.241764	0.146964	0.659604	0.422248
IGKV1-5	USM B	0.0305775	-0.0906035	0.0903934	0.353763	0.823893	0.00255336	0.461989	0.834622	0.869194	0.931057	0.453566	0.082313	0.811601
TIMM8B	USM B	0.0305782	-0.0313227	0.876616	0.0451373	0.416719	0.22564	0.115698	0.680853	0.775944	0.172508	0.543243	0.674614	0.686656
SMIM19	USM B	0.0306004	-0.0223393	0.058887	0.00865114	0.466373	0.710122	0.899678	0.317525	0.0611998	0.0349209	0.0754038	0.215696	0.705603
BUB1B	USM B	0.0306125	-0.120066	0.71227	0.796142	0.159317	0.00454678	0.50721	0.789843	0.312408	0.539112	0.31537	0.587128	0.25213
ABCC1	USM B	0.0306485	0.0345315	0.782942	0.0220381	0.595265	0.143551	0.203661	0.81932	0.424993	0.72792	0.036612	0.112271	0.231225
CCDC94	USM B	0.0306594	-0.0249148	0.232844	0.00383885	0.647793	0.350158	0.913516	0.330766	0.000966321	0.853495	0.108503	0.22896	0.727385
PPAN	USM B	0.0306939	-0.0253282	0.459499	0.265288	0.126798	0.0347509	0.00589532	0.931735	0.917289	0.224616	0.184748	0.697627	0.885953
NPIPB15	USM B	0.0307025	0.0985808	0.0827023	0.0992629	0.678154	0.357885	0.100921	0.090557	0.830749	0.709953	0.737876	0.394188	0.0316358
NCOR1	USM B	0.0307352	0.0147017	0.0858684	0.0417292	0.16996	0.297475	0.350352	0.482139	0.670354	0.0812102	0.267669	0.909793	0.861782
LSM6	USM B	0.0308087	-0.0251363	0.354624	0.0109765	0.4366	0.0637974	0.33038	0.568789	0.0826776	0.322424	0.30791	0.658383	0.419155
TRIM34	USM B	0.0308285	-0.0222136	0.0215111	0.674972	0.104384	4.86211e-05	0.33705	0.468517	0.0780447	0.434119	0.994528	0.444805	0.092445
RAP1A	USM B	0.0308355	-0.0284348	0.918915	0.00921193	0.0239268	0.269612	0.485017	0.49524	0.403558	0.340682	0.820705	0.62935	0.283506
SNRNP200	USM B	0.0308441	0.0271828	0.451966	0.11944	0.329361	0.00532257	0.336201	0.225881	0.843449	0.38224	0.187287	0.709277	0.721476
ZNF468	USM B	0.0308453	0.0324001	0.0760269	0.0296413	0.812933	0.282204	0.298804	0.285747	0.691377	0.236167	0.568887	0.344294	0.711687
DDX59	USM B	0.030853	-0.0208032	0.846594	0.0464794	0.309783	0.369403	0.44325	0.775795	0.57595	0.419619	0.0868754	0.587502	0.338228
NEU1	USM B	0.0308569	-0.0297688	0.209904	0.0273087	0.965976	0.190021	0.322851	0.0943251	0.629955	0.0709076	0.164207	0.619353	0.826602
LINC00663	USM B	0.0310094	0.0567548	0.0290289	0.590981	0.817087	0.533345	0.93933	0.482283	0.29607	0.312414	0.472448	0.332916	0.604789
IKBIP	USM B	0.0311061	-0.0288188	0.174769	0.0588253	0.717251	0.17018	0.485923	0.59128	0.599525	0.941785	0.672394	0.891278	0.969716
AC005726.6	USM B	0.0311251	0.067386	0.776247	0.0392636	0.632303	0.654378	0.0178465	0.181121	0.974152	0.623314	0.0262566	0.481612	0.164525
SS18L2	USM B	0.0311256	-0.0221238	0.630187	0.00873403	0.409137	0.293138	0.722563	0.0467506	0.64224	0.196235	0.0133804	0.711729	0.810181
AC133552.2	USM B	0.0311958	0.0722434	0.189928	0.244216	0.527072	0.515089	0.00537755	0.667812	0.608197	0.713805	0.560575	0.456492	0.441382
RPS6KB2	USM B	0.0312297	-0.0203949	0.862195	0.0031453	0.911076	0.222075	0.0841135	0.31907	0.88484	0.935935	0.582958	0.789259	0.966418
MOB3B	USM B	0.0312357	0.0342091	0.861304	0.00651039	0.447552	0.0269172	0.092264	0.582295	0.629668	0.566693	0.352421	0.435541	0.564177
TMEM67	USM B	0.0312549	0.0720665	0.575422	0.000573608	0.545491	0.607397	0.13394	0.657084	0.494228	0.126182	0.296621	0.208755	0.531082
PAGR1	USM B	0.0312642	-0.0242811	0.158767	0.0888993	0.209139	0.111949	0.101305	0.892477	0.984541	0.800956	0.189481	0.789261	0.848123
CEACAM1	USM B	0.0312689	0.0425892	0.328152	0.424776	0.0451581	0.620632	0.00675744	0.12457	0.930267	0.312573	0.563999	0.718965	0.934907
NAT9	USM B	0.0312701	0.0197304	0.79781	0.7532	0.0336282	0.246548	0.888917	0.0488066	0.300889	0.748038	0.678896	0.930178	0.982791
PPIL4	USM B	0.0313042	-0.0278722	0.0592302	0.441713	0.467275	0.172009	0.467801	0.184845	0.991979	0.737125	0.605862	0.862922	0.495719
PLGRKT	USM B	0.0313333	-0.0289253	0.306421	0.000531447	0.727529	0.17091	0.0863127	0.0909904	0.35841	0.836811	0.236906	0.432204	0.567033
FADS1	USM B	0.0313511	-0.152235	0.272682	0.804793	0.0638053	0.84879	0.69671	0.240539	0.0208608	0.047051	0.552305	0.411681	0.259684
GLRX3	USM B	0.0313647	-0.0219746	0.792018	0.0887674	0.313808	0.505607	0.508563	0.848369	0.99066	0.526208	0.00940061	0.729152	0.432491
AC022916.1	USM B	0.0313853	-0.10426	0.455374	0.0405338	0.73687	0.750364	0.81082	0.170435	0.74978	0.642686	0.854466	0.211562	0.0247395
TAPBPL	USM B	0.0313969	-0.0307823	0.621975	0.00220497	0.812163	0.834716	0.497366	0.615232	0.242902	0.858114	0.95458	0.396215	0.313775
AC012236.1	USM B	0.0314357	-0.0577301	0.895104	0.0174549	0.180333	0.0123993	0.348586	0.763042	0.620302	0.302581	0.434543	0.490757	0.767146
FOXO1	USM B	0.0314758	0.0275234	0.747488	0.267711	0.894449	0.088297	0.322689	0.352575	0.718103	0.0258104	0.558023	0.110959	0.962702
ACP5	USM B	0.0315549	0.0357004	0.105481	0.00509084	0.479602	0.229088	0.711671	0.964178	0.35302	0.902551	0.420381	0.404784	0.943229
ATF6	USM B	0.0315641	-0.0196903	0.774647	0.0380882	0.842012	0.417113	0.0951342	0.694953	0.993088	0.884833	0.556801	0.73439	0.44612
RAPGEF5	USM B	0.0316461	-0.1163	0.820298	0.307101	0.0552967	0.0537967	0.457358	0.497101	0.0610973	0.542351	0.700387	0.0124805	0.284222
TRAPPC5	USM B	0.0317239	-0.0298363	0.295165	0.132479	0.304335	0.134099	0.0029226	0.554575	0.460472	0.774579	0.0963126	0.345854	0.00481325
AC092490.1	USM B	0.0317453	-0.154917	0.0361417	0.273241	0.213393	0.537265	0.717608	0.8244	0.172326	0.244697	0.522633	0.917717	0.525001
NCALD	USM B	0.0317522	-0.191215	0.0350468	0.547005	0.316206	0.0025426	0.841104	0.671328	0.874739	0.291415	0.634577	0.384965	0.981077
SNX8	USM B	0.0317909	-0.0295101	0.507186	0.67761	0.674185	0.00357891	0.00489388	0.368334	0.0107126	0.126601	0.123688	0.659729	0.221465
TAF12	USM B	0.0317958	-0.0221405	0.648834	0.00897761	0.564482	0.681913	0.317903	0.950429	0.501109	0.398037	0.000528719	0.215379	0.220963
ARHGAP17	USM B	0.0318023	0.0243612	0.0733032	0.0179292	0.0146864	0.526598	0.464738	0.50139	0.550207	0.35529	0.894624	0.0861166	0.910123
DIP2C	USM B	0.0319542	0.0572725	0.98676	0.229432	0.59741	0.00431838	0.325645	0.436281	0.595677	0.554251	0.947754	0.689176	0.310058
SETD7	USM B	0.0319616	0.0518734	0.0453974	0.0173045	0.0729475	0.143455	0.0128944	0.944199	0.590856	0.748679	0.201378	0.373902	0.984176
WDR73	USM B	0.0319769	0.0285764	0.899731	0.131084	0.211294	0.135676	0.189646	0.101412	0.966203	0.958358	0.158572	0.752161	0.952558
LINC00525	USM B	0.0319774	0.20062	0.473429	0.00997391	0.138978	0.49777	0.408832	0.879865	0.132966	0.146297	0.25642	0.393816	0.649275
ZNF30	USM B	0.0320404	0.0446412	0.362527	0.532509	0.381677	0.0657959	0.16697	0.0769847	0.54939	0.379745	0.221895	0.306483	0.127709
RHOB	USM B	0.03205	-0.0828314	0.963769	0.227504	0.0536619	0.0841677	0.352304	0.217422	0.809987	0.547548	0.112123	0.333505	0.530862
C18orf21	USM B	0.0320564	-0.0280005	0.741581	0.171442	0.230643	0.0902875	0.531424	0.605427	0.577057	0.560034	0.780959	0.170579	0.360349
KIAA0513	USM B	0.0320977	-0.11568	0.552052	0.111175	0.354017	0.00419266	0.461862	0.249757	0.735308	0.0615964	0.648306	0.671831	0.957328
ADCY10P1	USM B	0.0321717	0.0656976	0.657727	0.616794	0.967078	0.000885871	0.181686	0.593028	0.679366	0.753284	0.748796	0.439103	0.425037
EEF1A1P5	USM B	0.0322019	0.0599134	0.310944	0.100896	0.151997	0.906775	0.00345242	0.00399586	0.727465	0.115667	0.197926	0.0597665	0.14402
PIF1	USM B	0.0322258	-0.113423	0.415926	0.820056	0.819126	0.023097	0.199372	0.891226	0.935997	0.597464	0.0449112	0.516077	0.846693
TELO2	USM B	0.0322378	0.0266839	0.975036	0.12795	0.118476	0.166723	0.0470494	0.0219665	0.919071	0.971556	0.44644	0.928213	0.896161
DGUOK-AS1	USM B	0.0322514	0.0585602	0.220202	0.391155	0.380833	0.0129785	0.0606204	0.0235797	0.556396	0.120025	0.328266	0.0825585	0.558129
AC073585.1	USM B	0.0322953	0.0750202	0.540201	0.0619681	0.580731	0.322132	0.542715	0.724725	0.741105	0.956769	0.050353	0.529703	0.482478
RTCA	USM B	0.0323034	-0.0234342	0.38068	0.0689807	0.622538	0.220086	0.658809	0.314998	0.514553	0.0663885	0.333526	0.193073	0.698725
OSBPL11	USM B	0.0323295	0.0255427	0.485226	0.0483886	0.130868	0.782021	0.637907	0.585215	0.419111	0.214487	0.617306	0.716925	0.255407
FGR	USM B	0.0323741	-0.0438574	0.783882	0.0998795	0.71687	4.59795e-05	0.106108	0.646445	0.00589723	0.821456	0.745958	0.361418	0.46219
MCEE	USM B	0.0323846	-0.0309373	0.227369	0.00497144	0.266961	0.830893	0.756231	0.96683	0.0924336	0.0931498	0.701748	0.859485	0.219233
PIDD1	USM B	0.0323977	0.034698	0.369816	0.0196738	0.540645	0.390333	0.248079	0.627451	0.681668	0.897194	0.0421905	0.949191	0.951144
TCAF1	USM B	0.0324117	0.0409406	0.147505	0.550069	0.731628	0.159203	0.612878	0.945872	0.590355	0.631363	0.677249	0.377584	0.622065
CNNM2	USM B	0.0324175	0.0359163	0.331373	0.0219291	0.304606	0.044296	0.0813649	0.704445	0.497093	0.782858	0.986252	0.74395	0.827817
CECR7	USM B	0.0324563	0.0586986	0.80183	0.027279	0.684048	0.22949	0.692747	0.602508	0.689444	0.972906	0.921407	0.0443068	0.526549
TMEM18	USM B	0.032508	-0.0233734	0.713452	0.177423	0.261038	0.0282351	0.108388	0.600736	0.948436	0.448557	0.168837	0.955808	0.14479
PHAX	USM B	0.0325233	-0.0178139	0.821969	0.0029338	0.65352	0.92099	0.0721143	0.319327	0.254885	0.0552592	0.0894129	0.53624	0.6295
GYG1	USM B	0.0325405	-0.0312547	0.0545138	0.00728435	0.222819	0.022752	0.257841	0.329806	0.572218	0.181058	0.414852	0.824618	0.460014
HELB	USM B	0.0325935	-0.0388759	0.57978	0.157067	0.272185	0.0649684	0.487528	0.836319	0.750343	0.413568	0.108143	0.504624	0.00523843
ANKRD34A	USM B	0.0325951	-0.0947698	0.9892	0.186358	0.114147	0.673632	0.0899479	0.300958	0.509478	0.645833	0.677213	0.785316	0.0975656
PRKXP1	USM B	0.0326493	0.0752228	0.648943	0.0102164	0.285717	0.970024	0.235668	0.116386	0.331777	0.196593	0.550636	0.347752	0.309841
ZNF566	USM B	0.0326558	0.0315389	0.147157	0.968435	0.813097	0.267211	0.011933	0.895926	0.683889	0.607895	0.144897	0.622253	0.482965
MUM1	USM B	0.0326971	0.0303375	0.873785	0.06751	0.855221	0.000159468	0.46212	0.643587	0.461622	0.0893137	0.0824154	0.604278	0.73699
JAK2	USM B	0.0327202	-0.0254436	0.0191183	0.543994	0.62406	0.811658	0.359433	0.0713121	0.0176736	0.81534	0.941327	0.977231	0.974738
PILRA	USM B	0.0327373	0.10389	0.0715222	0.532106	0.135118	0.169873	0.922638	0.101455	0.337645	0.132322	0.896372	0.454947	0.977141
NREP	USM B	0.0327404	0.07876	0.0539352	0.931725	0.612021	0.828782	0.889157	0.943726	0.876218	0.656511	0.112607	0.0725136	0.642059
AC011815.2	USM B	0.0327467	0.127629	0.472007	0.00196395	0.328609	0.525987	0.700655	0.575531	0.978848	0.18314	0.0375489	0.558855	0.953297
TAF1C	USM B	0.0327487	0.030252	0.692479	0.112961	0.636376	0.476848	0.2323	0.930213	0.710818	0.827641	0.0363499	0.144436	0.0702405
MAGEE1	USM B	0.0327859	0.113276	0.726103	0.0669996	0.531497	0.188288	0.168507	0.634515	0.401151	0.0451671	0.336949	0.851233	0.534021
DNAJC13	USM B	0.0328069	-0.0302269	0.0510016	0.742291	0.108669	0.879232	0.427536	0.125425	0.293156	0.460671	0.911921	0.774558	0.687708
AL512306.3	USM B	0.032907	0.0669057	0.298228	0.00387774	0.906197	0.732849	0.258768	0.7404	0.244841	0.332569	0.108707	0.0899788	0.0606325
FAR2P2	USM B	0.0329142	-0.103542	0.269509	0.159665	0.225983	0.901455	0.47042	0.384332	0.574149	0.698117	0.378291	0.484583	0.567146
AAMP	USM B	0.0329221	0.0171209	0.917604	0.105728	0.123935	0.314511	0.27425	0.323946	0.263709	0.986398	0.437365	0.556495	0.306576
NQO2	USM B	0.0330545	-0.0395642	0.569301	0.0256655	0.406419	0.412569	0.47029	0.977034	0.556342	0.56998	0.45026	0.683143	0.502656
RAB26	USM B	0.0330821	0.075228	0.747635	0.107649	0.81903	0.655392	0.535341	0.721509	0.874829	0.315259	0.00060791	0.637182	0.408568
RBM3	USM B	0.033083	0.0234249	0.112121	0.794353	0.870679	0.64509	0.142085	0.106328	0.863146	0.530025	0.751339	0.954709	0.0124347
GZMH	USM B	0.0330874	-0.181466	0.499303	0.135899	0.000433298	0.0131215	0.626782	0.518235	0.328316	0.164462	0.481231	0.534513	0.91175
CXXC5-AS1	USM B	0.0331154	0.0816817	0.700608	0.0035769	0.481098	0.474358	0.446173	0.484043	0.104562	0.696697	0.0320825	0.983415	0.944586
RPSA	USM B	0.0331287	0.0229922	0.102129	0.850194	0.832929	0.0280714	0.401397	0.137435	0.358015	0.992235	0.429485	0.777344	0.312176
ARMC9	USM B	0.0331769	0.117121	0.755411	0.0543656	0.903209	0.041468	0.148804	0.962577	0.247564	0.00826242	0.143442	0.489602	0.714919
ALG2	USM B	0.0332231	-0.0259289	0.627087	0.195031	0.260438	0.0467346	0.620851	0.865662	0.475327	0.13999	0.151712	0.599335	0.598166
AKIRIN2	USM B	0.0332319	-0.0197079	0.314258	0.0418037	0.714696	0.000587939	0.0776146	0.359386	0.597466	0.496044	0.94577	0.657459	0.75731
HDGF	USM B	0.0332713	-0.023006	0.157642	0.0324061	0.191689	0.162461	0.595359	0.892252	0.903408	0.395166	0.743573	0.0943046	0.202175
AC130448.2	USM B	0.0332894	0.0764496	0.327755	0.0145941	0.937278	0.999293	6.41122e-05	0.747733	0.616109	0.328494	0.0468878	0.396243	0.171135
FAM109A	USM B	0.0333073	0.0540037	0.329865	0.044562	0.107112	0.0912602	0.52585	0.609136	0.670549	0.244089	0.00294828	0.989617	0.36612
PTPN9	USM B	0.0333433	-0.0236248	0.330067	0.344358	0.0962419	0.784395	0.429332	0.644225	0.125338	0.414947	0.218751	0.206906	0.167697
UNC5CL	USM B	0.0334081	0.0808508	0.541245	0.427965	0.109941	0.0550589	0.842676	0.795099	0.16209	0.59511	0.0911214	0.451454	0.646567
AGO1	USM B	0.03346	0.0287831	0.518898	0.0890542	0.942404	0.0413631	0.678593	0.787621	0.817299	0.791676	0.780396	0.925572	0.14722
PRIM1	USM B	0.0334898	0.0233571	0.183968	0.398047	0.790259	0.0901394	0.10546	0.923342	0.36484	0.9769	0.309218	0.967359	0.470928
RFTN1	USM B	0.033502	-0.0684111	0.316621	0.0970797	0.323291	0.0243831	0.766428	0.786682	0.803406	0.580957	0.762649	0.051511	0.758312
INTS12	USM B	0.0335104	-0.0208833	0.231495	0.00024208	0.561484	0.371079	0.452908	0.596452	0.776485	0.609485	0.177353	0.451856	0.511721
EXOSC6	USM B	0.0335147	0.0233596	0.194792	0.0472205	0.302793	0.122842	0.0976457	0.826541	0.397913	0.0644919	0.178804	0.989136	0.859385
GDAP2	USM B	0.0335255	0.0237433	0.539293	0.0643848	0.519512	0.790892	0.00305447	0.570295	0.87868	0.0221342	0.835967	0.894982	0.76949
GPX7	USM B	0.0335291	0.0283459	0.332465	0.174207	0.0252623	0.125502	0.675608	0.270942	0.173441	0.403107	0.699601	0.908461	0.922814
RPN1	USM B	0.033598	-0.0352708	0.0273123	0.00869109	0.294046	0.701383	0.47637	0.926171	0.631435	0.086866	0.030045	0.404075	0.896879
ARRDC5	USM B	0.033608	0.055606	0.214295	0.00015875	0.822167	0.340731	0.0513941	0.581515	0.190134	0.999652	0.24456	0.315711	0.807274
EIF3A	USM B	0.0336562	-0.0155042	0.163711	0.0131279	0.672843	0.449867	0.774143	0.148145	0.654212	0.622697	0.538001	0.45384	0.597233
SNORD102	USM B	0.0336814	0.0694596	0.279919	0.648479	0.966483	0.226855	0.23781	0.294091	0.741055	0.105758	0.656385	0.333417	0.638555
CACYBP	USM B	0.0336817	-0.0200063	0.480491	0.0159979	0.977234	0.744731	0.449918	0.955186	0.837243	0.112685	0.119342	0.68152	0.323361
RNF40	USM B	0.0337257	0.0248827	0.724685	0.131961	0.23183	0.326201	0.325974	0.310734	0.691922	0.594956	0.409576	0.774346	0.188724
PARP3	USM B	0.0337552	-0.0288057	0.462003	0.0580917	0.624326	0.795683	0.80345	0.368167	0.281922	0.0045947	0.467225	0.555751	0.951614
SCAMP3	USM B	0.0337695	-0.0155364	0.453234	0.00126776	0.375591	0.217507	0.204699	0.958062	0.20671	0.656434	0.104313	0.863544	0.40366
HEBP1	USM B	0.0338328	0.0457839	0.593322	0.0962146	0.546236	0.0027475	0.849878	0.386409	0.204758	0.980139	0.519267	0.160853	0.615724
THEM4	USM B	0.0338872	-0.0335501	0.971104	0.153691	0.582257	0.250111	0.150001	0.862126	0.263361	0.494797	0.440756	0.999135	0.856489
ARL6	USM B	0.0339129	0.0544915	0.117763	0.391047	0.652055	0.00672778	0.468178	0.835161	0.411558	0.425745	0.765937	0.751384	0.864335
FAM167A	USM B	0.0339362	-0.089798	0.865602	0.896596	0.259947	0.309098	0.0109016	0.0625436	0.0260825	0.681352	0.697145	0.701087	0.653002
C2orf15	USM B	0.0339862	0.0748172	0.291915	0.491407	0.0894029	0.0422273	0.270679	0.732887	0.646062	0.801519	0.487085	0.631	0.160503
FP236383.3	USM B	0.0339931	-0.0821474	0.861911	0.202015	0.0195503	0.123015	0.342308	0.812624	0.519889	0.102792	0.414771	0.320005	0.241815
HERC3	USM B	0.0340358	0.0224439	0.510101	0.00419628	0.886729	0.280121	0.192195	0.755244	0.818065	0.272846	0.0108272	0.837047	0.484061
SRM	USM B	0.0340792	-0.0329559	0.624163	0.00189089	0.805877	0.66752	0.0716116	0.807038	0.864511	0.392568	0.0458561	0.924861	0.815225
MCTP2	USM B	0.0340848	0.0402663	0.407034	0.0355183	0.649807	0.0301604	0.164549	0.352425	0.868241	0.953346	0.0585761	0.355851	0.0098887
GTF3C2-AS1	USM B	0.0340864	0.0636456	0.864475	0.0376217	0.942705	0.900141	0.469131	0.851204	0.254072	0.29532	0.0480207	0.742463	0.967035
ZNF766	USM B	0.0340965	-0.0217259	0.268371	0.0632199	0.64255	0.551376	0.594327	0.0755297	0.201555	0.267793	0.0768583	0.959215	0.0277649
RBMS1	USM B	0.034105	0.0321765	0.0665255	0.519018	0.400886	0.132648	0.110163	0.622426	0.667821	0.35012	0.0884831	0.918327	0.370852
PKIA	USM B	0.0341101	0.027118	0.298513	0.2075	0.10643	0.119649	0.508838	0.753822	0.697772	0.182149	0.159086	0.395685	0.040786
LIX1-AS1	USM B	0.0341404	0.0908489	0.200523	0.0441169	0.211873	0.00411302	0.235605	0.0404974	0.582768	0.676548	0.116146	0.695957	0.234544
UGT8	USM B	0.034155	0.0434002	0.659571	0.0078703	0.628011	0.0333775	0.705561	0.039559	0.755183	0.0365207	0.0373833	0.159652	0.517302
RBSN	USM B	0.0341641	0.0252899	0.918252	0.163815	0.510121	0.0740782	0.29683	0.536778	0.29787	0.140882	0.25838	0.678063	0.530757
PSMG1	USM B	0.0342412	-0.0265224	0.901642	0.0239918	0.334881	0.793659	0.81357	0.788364	0.972434	0.695699	0.0440065	0.920862	0.318031
GSTM1	USM B	0.0342681	0.393427	0.337939	0.801507	0.499283	0.535885	0.870809	0.0998477	0.256333	0.320512	0.0226673	0.844503	0.655374
TNRC6B	USM B	0.0342746	0.0243298	0.129978	0.1181	0.690483	0.16409	0.0434227	0.773448	0.0604485	0.415209	0.159595	0.699085	0.602222
ANKRD37	USM B	0.0342872	-0.0397073	0.820574	0.110078	0.734186	0.0732094	0.72838	0.0130227	0.573337	0.02825	0.06436	0.803737	0.93375
STAP1	USM B	0.0343013	-0.0253077	0.147666	0.0138942	0.155632	0.0920074	0.416538	0.138411	0.053106	0.466627	0.363072	0.599223	0.0226359
HENMT1	USM B	0.0343179	0.0317582	0.663184	0.0514836	0.97095	0.00580407	0.994578	0.0807386	0.995299	0.381698	0.163886	0.584078	0.314331
EEF1AKMT2	USM B	0.0343292	-0.0260342	0.320574	0.00233296	0.93026	0.185564	0.648217	0.846993	0.56555	0.326538	0.284136	0.748989	0.107938
IGHV4-61	USM B	0.0343306	0.108397	0.2516	0.887805	0.804113	0.890869	0.155815	0.240758	0.151892	0.585281	0.458463	0.685497	0.000600007
KATNAL1	USM B	0.0343778	-0.0579778	0.0834695	0.719429	0.00505795	0.995353	0.579291	0.616979	0.133347	0.744573	0.94228	0.655204	0.328271
ZNF638	USM B	0.0344041	0.0179048	0.452279	0.803451	0.156818	0.032301	0.496038	0.706649	0.703832	0.495148	0.939346	0.146648	0.639932
MRPL14	USM B	0.0344056	-0.0257472	0.862644	0.00471284	0.699732	0.487743	0.323161	0.932188	0.228866	0.924804	0.0520904	0.752459	0.136766
ZNF561	USM B	0.0344324	-0.0272739	0.66832	0.0697096	0.0260163	0.266567	0.509171	0.092809	0.46599	0.296082	0.635142	0.0795943	0.22974
GABARAPL2	USM B	0.0344379	-0.0266999	0.917	0.270833	0.217988	0.016528	0.941165	0.118143	0.07867	0.474895	0.145789	0.914954	0.96232
AP2B1	USM B	0.0344818	-0.0235433	0.068866	0.336162	0.130273	0.491362	0.732881	0.350813	0.17601	0.762472	0.766954	0.436193	0.715373
AC092329.4	USM B	0.0345263	0.0491243	0.856731	0.0703262	0.723495	0.368437	0.00681125	0.493513	0.629454	0.288416	0.0889576	0.684283	0.732414
JOSD1	USM B	0.0345352	0.0428506	0.0885175	0.0996457	0.986111	0.0624883	0.541401	0.0083662	0.0273264	0.00495963	0.651012	0.596178	0.433581
MMGT1	USM B	0.0345358	-0.0334517	0.507303	0.301454	1.61338e-05	0.851339	0.318959	0.642149	0.543058	0.461621	0.216215	0.239358	0.282993
SCP2	USM B	0.0345777	-0.0202448	0.849479	0.0298772	0.57274	0.495338	0.972769	0.336127	0.106986	0.895804	0.0516353	0.652488	0.111907
ITM2B	USM B	0.0345932	0.0274799	0.103414	0.923567	0.251391	0.228474	0.0207504	0.183744	0.408979	0.714956	0.502226	0.976623	0.895579
PYCARD	USM B	0.0346051	-0.028686	0.922867	0.0400822	0.17954	0.0341502	0.191539	0.610494	0.179397	0.624929	0.0169943	0.57801	0.794463
ZNF197	USM B	0.0346232	-0.0419338	0.0705814	0.98303	0.107017	0.103151	0.239079	0.524317	0.637893	0.62848	0.535984	0.775665	0.562119
ZMYM6	USM B	0.0346405	0.0200672	0.593351	4.03651e-05	0.609212	0.409298	0.143962	0.571976	0.814861	0.0998288	0.0905919	0.827234	0.118614
CCDC93	USM B	0.0346811	0.0264809	0.912586	0.0119904	0.856152	0.0286064	0.0817843	0.446695	0.634782	0.107683	0.642467	0.755068	0.578902
YPEL3	USM B	0.0347104	0.0226805	0.0795859	0.197158	0.149536	0.879642	0.518921	0.25894	0.6548	0.571934	0.452863	0.826867	0.368746
HLA-DRB5	USM B	0.0347171	-0.0853092	0.45343	0.216383	0.13882	0.0521338	0.979595	0.022367	0.000348915	0.0451952	0.105149	0.166546	0.9789
MIGA2	USM B	0.0347749	0.0268714	0.610525	0.146238	0.277111	0.0125102	0.503183	0.817558	0.91506	0.261247	0.0861827	0.93794	0.538424
GMEB1	USM B	0.034801	0.0225344	0.04542	0.0428339	0.946097	0.590346	0.643537	0.0892383	0.229412	0.755614	0.827626	0.261533	0.997482
FOXP4	USM B	0.0348155	-0.0447421	0.90308	0.33307	0.315722	0.023427	0.0358499	0.674775	0.111738	0.504177	0.661466	0.497842	0.399229
FXR1	USM B	0.0348618	-0.0166388	0.292416	0.179239	0.209559	0.2869	0.844907	0.83854	0.326418	0.115413	0.0815756	0.441539	0.0539523
AHSA1	USM B	0.0348749	-0.0187871	0.713896	0.100553	0.348851	0.451026	0.100655	0.973827	0.507629	0.343716	0.330638	0.723303	0.805146
SSR1	USM B	0.0349203	-0.0257161	0.486256	0.0061703	0.446178	0.64781	0.895003	0.235226	0.40152	0.582108	0.0766602	0.229738	0.599974
AGPAT2	USM B	0.0349535	-0.0263094	0.202279	0.0462774	0.34431	0.081562	0.0530763	0.490768	0.282068	0.200436	0.519855	0.785803	0.755428
STAT6	USM B	0.0349959	0.0238753	0.867807	0.0684646	0.136446	0.0887089	0.509143	0.822853	0.633359	0.909629	0.535078	0.627509	0.605161
BPHL	USM B	0.0350127	0.0371523	0.99214	0.0111274	0.00545927	0.241455	0.764426	0.104578	0.814637	0.789654	0.988733	0.792828	0.54329
ZEB1-AS1	USM B	0.0350292	0.0434691	0.775415	0.0104485	0.88962	0.553612	0.17274	0.929937	0.99293	0.621619	0.672865	0.491262	0.475408
NAP1L5	USM B	0.0350715	-0.0889753	0.724493	0.209628	0.000773897	0.650542	0.380478	0.0709336	0.137608	0.282277	0.760119	0.783112	0.0519035
LINGO3	USM B	0.0350823	0.0488212	0.659067	0.00851196	0.51397	0.720658	0.636581	0.580493	0.601229	0.959643	0.0499016	0.742724	0.519442
ICAM1	USM B	0.0350917	-0.0373716	0.716935	0.447959	0.14366	0.0777935	7.39276e-05	0.103818	0.0020576	0.816104	0.157809	0.201575	0.221964
TAZ	USM B	0.0350921	0.0183393	0.309878	0.0602091	0.237824	0.898096	0.386417	0.102566	0.545465	0.272762	0.034037	0.849989	0.358272
APOBEC3D	USM B	0.0350975	-0.0313846	0.302074	0.0036762	0.229741	0.956546	0.651969	0.00356221	0.635147	0.484638	0.707287	0.327418	0.996447
MBTPS1	USM B	0.0351784	0.0205528	0.466615	0.215103	0.478644	0.000459905	0.541848	0.776603	0.291969	0.69849	0.842463	0.930199	0.472398
HERPUD1	USM B	0.0351794	-0.0288237	0.0901981	0.0355132	0.174497	0.124681	0.321795	0.401908	0.325163	0.327151	0.250757	0.341577	0.3521
PRICKLE2	USM B	0.0352019	-0.156009	0.244223	0.823898	0.0530052	0.109217	0.699841	0.631449	0.555707	0.911321	0.582487	0.499243	0.513948
ANKHD1	USM B	0.0352026	0.0163832	0.774201	0.118642	0.472543	0.0049913	0.12295	0.0275601	0.429105	0.920463	0.495034	0.777313	0.476083
NOXA1	USM B	0.0352269	0.0617361	0.850316	0.743534	0.0281674	0.389486	0.434873	0.67222	0.75759	0.342753	0.00644545	0.0865717	0.206152
LCN8	USM B	0.0352331	0.163755	0.0461998	0.000696913	0.9832	0.840153	0.620383	0.568423	0.470112	0.00913681	0.501828	0.727509	0.843627
FTSJ3	USM B	0.0353013	0.0202631	0.159487	0.188934	0.034209	0.0868871	0.367922	0.0548409	0.478578	0.646792	0.916843	0.92487	0.403602
AURKAIP1	USM B	0.03531	-0.0266397	0.948218	0.0165255	0.582588	0.141854	0.0438325	0.179554	0.69765	0.934619	0.0807528	0.862325	0.438463
RPL28	USM B	0.0353326	-0.0279959	0.58899	0.0164552	0.750272	0.246408	0.438825	0.321165	0.630332	0.944882	0.755075	0.708516	0.641379
ATP6V1H	USM B	0.0353597	-0.0184085	0.771702	0.264828	0.434297	0.347465	0.735783	0.919931	0.134316	0.785044	0.642404	0.196804	0.0562331
SENP5	USM B	0.035406	0.0250128	0.305051	0.0218916	0.669598	0.689291	0.0115683	0.603353	0.0136999	0.88315	0.108751	0.616034	0.535318
AL513365.2	USM B	0.0354276	0.0854291	0.0487283	0.173485	0.561052	0.548713	0.641781	0.520647	0.38857	0.998032	0.191234	0.436198	0.954626
AC046185.2	USM B	0.0354517	0.0735713	0.55066	0.393931	0.413887	0.698542	0.29083	0.869672	0.0279348	0.794778	0.970227	0.627128	0.127526
SENP1	USM B	0.0354577	-0.0245227	0.0760273	0.4755	0.315067	0.0601098	0.950254	0.111089	0.916345	0.841502	0.0454115	0.133798	0.138931
DHRS9	USM B	0.0354621	-0.115839	0.820735	0.27009	0.999844	0.0010562	0.723314	0.813292	0.381751	0.334127	0.526053	0.0161207	0.564627
PREB	USM B	0.0354684	-0.0274262	0.331107	0.0319989	0.794232	0.952337	0.117905	0.919649	0.533887	0.523049	0.11126	0.787234	0.715303
TASP1	USM B	0.0355027	0.0232241	0.629706	0.0303079	0.821917	0.0610535	0.303432	0.52264	0.873883	0.777544	0.792289	0.652514	0.665203
SOD1	USM B	0.035512	-0.0189924	0.995398	0.0211855	0.471462	0.359612	0.658623	0.221725	0.871445	0.871791	0.0340141	0.914017	0.237011
FZD6	USM B	0.0355904	0.0997628	0.010316	0.299266	0.415305	0.492943	0.230923	0.0998606	0.697278	0.387582	0.982242	0.515189	0.815224
ACLY	USM B	0.0355987	-0.0192098	0.21623	0.965045	0.561627	0.696985	0.192417	0.0824894	0.601156	0.467606	0.610618	0.105551	0.664899
GRINA	USM B	0.0356243	-0.0390319	0.173783	0.355407	0.635503	0.0200488	0.00450986	0.354491	0.587723	0.380245	0.526178	0.113864	0.897936
EMC6	USM B	0.035655	-0.025993	0.598165	0.104803	0.943539	0.170752	0.226149	0.546593	0.464275	0.418001	0.424071	0.939353	0.291922
TIMELESS	USM B	0.0356874	0.0291663	0.46657	0.0193155	0.460029	0.0183847	0.718632	0.564635	0.950598	0.780234	0.0183957	0.942669	0.582462
AC006378.1	USM B	0.0357107	0.0803842	0.0872764	0.000257718	0.816283	0.281374	0.11923	0.51026	0.884989	0.663918	0.102791	0.389159	0.258508
DAP	USM B	0.0358008	-0.0226046	0.071865	0.157885	0.931225	0.517748	0.0601662	0.526255	0.658166	0.397554	0.0540102	0.600482	0.919708
EDEM3	USM B	0.0358445	-0.0418662	0.0157887	0.272931	0.287609	0.646707	0.491096	0.390811	0.409597	0.501901	0.304582	0.642062	0.14803
IPO9	USM B	0.0358629	0.0180042	0.641804	0.010622	0.997429	0.167985	0.679383	0.183061	0.422785	0.839774	0.0212265	0.0354285	0.259196
IGHV3-30	USM B	0.0358943	-0.0783435	0.881153	0.465835	0.119663	0.00503493	0.512578	0.968698	0.337627	0.48842	0.0680047	0.905843	0.216851
FGD6	USM B	0.0359352	-0.139015	0.428336	0.352193	0.113333	0.0608868	0.942233	0.0690163	0.240793	0.987044	0.884509	0.318899	0.617292
ADGRE2	USM B	0.035971	0.163721	0.112369	0.881426	0.0277104	0.944589	0.0773211	0.0180315	0.0199439	0.424726	0.113572	0.952195	0.371865
ACACB	USM B	0.0359867	0.0610974	0.561287	0.0405997	0.523448	0.0735242	0.167837	0.745871	0.196096	0.477617	0.319691	0.766182	0.99561
CCDC85A	USM B	0.0360231	0.248461	0.508786	0.0450591	0.251055	0.293846	0.40767	0.00932091	0.506711	0.000286878	0.243224	0.5719	0.695573
RPL21	USM B	0.0360678	0.0235313	0.0919539	0.994031	0.873904	0.0156061	0.75158	0.0516208	0.781217	0.228764	0.9143	0.778671	0.649574
TMC8	USM B	0.0360771	0.0232294	0.63502	0.0590141	0.907859	0.0317002	0.90247	0.716091	0.752505	0.924454	0.0577919	0.550362	0.672457
GTF2IP5	USM B	0.0361062	0.11633	0.139069	0.0599917	0.864254	0.202099	0.130469	0.683738	0.00278416	0.0959866	0.862564	0.307823	0.230242
TMEM175	USM B	0.0361462	0.0229552	0.322005	0.0122358	0.00661801	0.147078	0.369344	0.246365	0.440223	0.390673	0.31234	0.539043	0.860061
TRUB2	USM B	0.0361602	0.0208384	0.207556	0.739864	0.0104131	0.501578	0.532645	0.732181	0.249274	0.110014	0.285025	0.39886	0.784158
NEO1	USM B	0.0361757	0.0986221	0.813843	0.421728	0.796157	0.00135994	0.544592	0.222358	0.0673084	0.733475	0.193695	0.298644	0.306369
POMGNT1	USM B	0.0361782	0.0203624	0.829991	0.237289	0.0626169	0.472609	0.605665	0.0407215	0.877559	0.181309	0.597102	0.324166	0.937504
LAGE3	USM B	0.0361862	-0.0305389	0.732619	0.0203668	0.269006	0.129574	0.130865	0.958737	0.807497	0.525857	0.324219	0.777464	0.0814458
DUS2	USM B	0.0362628	0.0255658	0.927131	1.36534e-05	0.337863	0.199779	0.530064	0.0256107	0.579362	0.392626	0.31528	0.83333	0.622602
SNX10	USM B	0.0363162	0.0261397	0.437364	0.274983	0.164672	0.0865177	0.528084	0.730606	0.120414	0.412727	0.346832	0.685759	0.0485539
AC005674.2	USM B	0.0363438	0.0564328	0.130831	0.12172	0.0857598	0.138487	0.178525	0.28159	0.261003	0.237837	0.919827	0.250843	0.544237
SPAG5	USM B	0.0364049	-0.0724897	0.398197	0.155766	0.477112	0.33236	0.849032	0.832636	0.705583	0.782859	0.320973	0.711588	0.930822
CHI3L2	USM B	0.0364322	0.0817984	0.178185	0.920854	0.215307	0.0623741	0.906491	0.21395	0.09299	0.710784	0.987881	0.696513	0.00364798
TSTA3	USM B	0.0364587	-0.0247201	0.849305	0.00797975	0.651456	0.408814	0.479278	0.675298	0.656639	0.576619	0.0174309	0.595068	0.606245
ACYP2	USM B	0.0364865	0.0252934	0.456821	0.0125679	0.946762	0.964758	0.00813373	0.577455	0.228461	0.92954	0.938132	0.669393	0.601626
DLSTP1	USM B	0.0365312	0.0928694	0.777658	0.00969106	0.995095	0.224892	0.416246	0.419462	0.17392	0.225228	0.730324	0.368107	0.968999
AC004980.1	USM B	0.0365679	0.0435953	0.0116312	0.608535	0.565532	0.214054	0.910962	0.856405	0.80179	0.0923467	0.844018	0.527296	0.723433
NDEL1	USM B	0.0365932	-0.0150133	0.658875	0.024526	0.723515	0.0427571	0.219531	0.873297	0.970051	0.451341	0.868999	0.580634	0.703998
SFXN5	USM B	0.0366105	0.0424789	0.710395	0.0118528	0.529781	0.749381	0.722715	0.175106	0.574715	0.0393666	0.0182533	0.240397	0.0478373
PYGB	USM B	0.0366153	-0.0321361	0.0341358	0.0480456	0.727111	0.51931	0.14227	0.92813	0.605804	0.168328	0.563007	0.606998	0.147031
CAPN15	USM B	0.0366492	-0.0400778	0.363526	0.983482	0.221593	0.368817	0.0018668	0.806207	0.108682	0.544696	0.675535	0.612029	0.232729
AL390195.1	USM B	0.0366694	0.0752546	0.255623	0.00671748	0.79546	0.628434	0.0858705	0.655574	0.985665	0.551393	0.114687	0.34025	0.758863
ZNF608	USM B	0.0366697	-0.0549805	0.813632	0.0987712	0.0187853	0.037584	0.31011	0.0889818	0.44569	0.792337	0.325801	0.686226	0.696948
BLVRB	USM B	0.0366823	-0.0366713	0.85187	0.0212937	0.071104	0.0128884	0.181668	0.953601	0.282994	0.947621	0.400143	0.468237	0.983066
SMG1P3	USM B	0.036698	0.0526896	0.801065	0.181548	0.505127	0.995504	0.0462087	0.368774	0.958835	0.534956	0.176533	0.0638115	0.917354
LINC01857	USM B	0.0367182	0.0592239	0.706398	0.175994	0.224342	0.107164	0.80411	0.605131	0.692802	0.957251	0.906689	0.253736	0.508565
SNORD12C	USM B	0.0367225	0.0572446	0.428528	0.0708785	0.574804	0.692409	0.0671303	0.728208	0.242874	0.926164	0.0639764	0.712347	0.369822
UBTF	USM B	0.0367253	0.0164929	0.948696	0.406296	0.34491	0.0281396	0.806564	0.813551	0.739046	0.480118	0.602447	0.537823	0.946172
MRPL47	USM B	0.0367839	-0.0235483	0.172408	0.00749835	0.0735831	0.448111	0.465855	0.941031	0.651082	0.205085	0.241697	0.913706	0.404308
AC008691.1	USM B	0.0368306	-0.0590278	0.551467	0.710152	0.648077	0.00700713	0.88611	0.226704	0.548763	0.92147	0.0266783	0.565315	0.908021
LRRC34	USM B	0.0368811	0.0711248	0.753588	0.0330888	0.418057	0.389497	0.182978	0.36938	0.94193	0.0917781	0.0201238	0.212882	0.430909
ZNF622	USM B	0.0369563	-0.019956	0.952676	0.0300825	0.684839	0.127557	0.0932073	0.797208	0.0565573	0.277071	0.385711	0.804533	0.71727
DNAAF2	USM B	0.0369736	-0.0212184	0.713	0.169274	0.159444	0.0327255	0.66254	0.763859	0.544012	0.0645553	0.0712093	0.784079	0.479822
MYL5	USM B	0.0370185	0.047492	0.768116	0.488503	0.067275	0.337264	0.621248	0.295896	0.939742	0.727919	0.741906	0.966826	0.40799
C1orf74	USM B	0.0370263	0.0357027	0.886659	0.0381024	0.991148	0.0935304	0.123975	0.85843	0.483866	0.503706	0.346901	0.307476	0.854103
TOMM6	USM B	0.0370597	-0.0210091	0.0568396	0.0239632	0.396263	0.0612986	0.656256	0.156454	0.392264	0.162676	0.524164	0.463126	0.13139
GLMP	USM B	0.0371305	-0.0384818	0.696102	0.0487813	0.954868	0.201847	0.786995	0.537397	0.654719	0.897467	0.118121	0.844911	0.180935
MARVELD2	USM B	0.037141	0.139533	0.240307	0.00190216	0.865818	0.00178883	0.814101	0.0267175	0.901429	0.794175	0.433997	0.365725	0.138696
ANKRD18DP	USM B	0.037161	0.135101	0.227484	0.00644372	0.821848	0.654182	0.988608	0.280367	0.573246	0.254147	0.724976	0.514418	0.365701
BTN3A3	USM B	0.0371851	-0.01917	0.739894	0.0222655	0.0325895	0.559088	0.734442	0.515413	0.841503	0.0947101	0.160369	0.195469	0.887002
PCID2	USM B	0.0372426	-0.0170353	0.301876	0.00579596	0.746236	0.971637	0.165753	0.149358	0.607565	0.922368	0.141599	0.434869	0.216274
KLF7	USM B	0.0372476	0.054812	0.897548	0.00145495	0.459203	0.0081741	0.699469	0.536973	0.802151	0.808138	0.998379	0.234891	0.756847
CDKN2D	USM B	0.037256	0.0224617	0.0430152	0.207466	0.639461	0.956989	0.786023	0.367054	0.146373	0.436702	0.705477	0.343093	0.523313
SLC2A13	USM B	0.0372757	0.0532586	0.403783	0.00208673	0.452614	0.470957	0.0130955	0.352899	0.47521	0.0709322	0.104383	0.789734	0.638949
LMF1	USM B	0.0372867	0.0296225	0.495421	0.151206	0.153407	0.450339	0.723188	0.391139	0.192729	0.743995	0.00731995	0.934158	0.0500725
YWHAB	USM B	0.0373019	-0.0158031	0.98426	0.0545918	0.0763329	0.63922	0.238406	0.65211	0.818634	0.944722	0.1983	0.822379	0.691502
NUDT13	USM B	0.0373231	0.0546409	0.68187	0.000143537	0.12138	0.185223	0.0285087	0.39949	0.844937	0.929934	0.915113	0.583683	0.367278
NBPF15	USM B	0.0373482	0.028092	0.295359	0.0578195	0.0358375	0.191534	0.0705796	0.3691	0.153806	0.0630554	0.207238	0.384527	0.941607
TUBB2A	USM B	0.0373618	0.0623092	0.701081	0.0304232	0.270731	0.954985	0.227959	0.323142	0.601431	0.415838	0.785254	0.0373966	0.532842
DCLK2	USM B	0.0373732	0.112367	0.699939	0.0992954	0.796209	0.399421	0.016363	0.253143	0.796403	0.217724	0.901928	0.908429	0.593701
AC104794.2	USM B	0.0374214	0.0607065	0.249822	0.286222	0.76887	0.752926	0.909737	0.462737	0.867233	0.233874	0.210744	0.456149	0.696596
PUS3	USM B	0.0374269	-0.0309559	0.292141	0.00431923	0.171836	0.160247	0.833767	0.194229	0.11692	0.165756	0.509051	0.670094	0.716948
SLC7A1	USM B	0.0374418	-0.0522599	0.0548954	0.155391	0.0420231	0.892909	0.922136	0.0260875	0.371804	0.498236	0.506226	0.665071	0.199382
CROCCP3	USM B	0.037451	0.0473965	0.965403	0.0145741	0.849918	0.271279	0.0226532	0.200726	0.0567778	0.843967	0.161287	0.254113	0.541472
AHCYL1	USM B	0.0374654	0.0166324	0.541493	0.021459	0.0136421	0.0973167	0.304346	0.652575	0.963083	0.111494	0.894123	0.303205	0.269221
ACBD5	USM B	0.0374708	0.0236142	0.561937	0.0209175	0.788941	0.966281	0.0350644	0.0272192	0.0252683	0.90862	0.583075	0.80929	0.0181402
UBE2G1	USM B	0.0376117	-0.026312	0.0548241	0.0520923	0.489739	0.565182	0.735536	0.0540544	0.487564	0.16858	0.144217	0.785318	0.13625
AAAS	USM B	0.0376128	0.0166441	0.912403	0.358845	0.0668289	0.565734	0.98006	0.832534	0.148589	0.727322	0.186905	0.97751	0.601468
NACA	USM B	0.0376255	-0.0170575	0.418812	0.000272802	0.13513	0.802874	0.441296	0.334179	0.402534	0.510933	0.101394	0.812788	0.396387
AC004908.1	USM B	0.0376312	0.0860483	0.498075	0.0486493	0.711726	0.695076	0.146796	0.162941	0.662827	0.731105	0.00368648	0.912821	0.393783
AC116913.1	USM B	0.0376754	0.0520883	0.190312	0.949841	0.317913	0.181198	0.719738	0.956575	0.838473	0.475839	0.375917	0.229194	0.74536
AKAP6	USM B	0.037741	0.120838	0.731048	0.0095627	0.392461	0.238392	0.000613885	0.412488	0.930107	0.40456	0.492009	0.882644	0.304228
PRCP	USM B	0.0378042	0.0228147	0.488205	0.518286	0.170081	0.00232964	0.79068	0.516745	0.451345	0.674115	0.84444	0.220109	0.641029
SMAD9	USM B	0.0378239	0.0699589	0.0415668	0.0266064	0.713137	0.486898	0.184447	0.334757	0.632441	0.749531	0.0706485	0.179346	0.949071
GALNT11	USM B	0.0378667	0.0278316	0.015304	0.361856	0.7144	0.132205	0.79286	0.00731034	0.507015	0.97883	0.596698	0.882691	0.32742
ARL4A	USM B	0.0378705	0.0320033	0.246419	0.199539	0.13437	0.794269	0.0556198	0.00868679	0.358442	0.144076	0.198228	0.514071	0.0968625
RAD17	USM B	0.0378723	-0.0217595	0.340682	0.424178	0.608223	0.0715563	0.00789602	0.0418947	0.25775	0.444354	0.227426	0.505417	0.672567
LMNTD2	USM B	0.037896	0.0450261	0.230501	0.0920748	0.0805751	0.982472	0.157135	0.165307	0.500038	0.779528	0.0431435	0.728705	0.803014
ANKFY1	USM B	0.0379248	-0.0300856	0.0647	0.511676	0.187053	0.860977	0.28684	0.193107	0.295593	0.82055	0.17196	0.154318	0.277448
RCCD1	USM B	0.0379646	0.0362076	0.770979	0.518602	0.669493	0.158416	0.718664	0.342921	0.0567538	0.0137281	0.811041	0.880458	0.519229
CHMP4B	USM B	0.0379872	-0.0423147	0.791015	0.0730652	0.0607414	0.107074	0.15421	0.519351	0.495525	0.501822	0.864365	0.719706	0.754963
AGPAT5	USM B	0.0380583	0.026057	0.927554	0.0946741	0.295242	0.153416	0.558864	0.173852	0.946388	0.985821	0.282685	0.902835	0.395472
ADAMTS13	USM B	0.0380762	0.0757049	0.9393	0.0130075	0.966131	0.699497	0.266751	0.702739	0.217618	0.0676417	0.639067	0.533396	0.0516582
H2AFJ	USM B	0.0380986	-0.044039	0.732904	0.0641473	0.765863	0.218706	0.286771	0.34221	0.967377	0.570463	0.0879407	0.94314	0.487123
EIF3G	USM B	0.0381375	-0.0191914	0.513454	0.00429284	0.538447	0.155928	0.0861036	0.365861	0.561393	0.601857	0.12552	0.743854	0.317224
STEAP3	USM B	0.0381529	-0.138308	0.336137	0.858923	0.990084	0.12179	0.666079	0.13979	0.443637	0.0268608	0.000708152	0.979307	0.566713
IMPA1	USM B	0.0381698	-0.0243974	0.176138	0.0102375	0.25993	0.35875	0.769374	0.540891	0.879536	0.938662	0.8032	0.16182	0.325138
TMEM238	USM B	0.0382084	-0.0637039	0.575479	0.0782578	0.800774	0.193744	0.327769	0.874623	0.811422	0.536586	0.0502495	0.280454	0.177873
WDR54	USM B	0.0382257	0.0254434	0.0453559	0.690809	0.295955	0.104664	0.453902	0.842023	0.906245	0.772113	0.516945	0.156399	0.841634
FAM13A-AS1	USM B	0.0382304	0.0714468	0.0927101	0.870157	0.931752	0.333984	0.319536	0.639234	0.513335	0.56617	0.0180508	0.384385	0.923441
ANKRD46	USM B	0.0382819	-0.0291143	0.666916	0.0488327	0.303836	0.14319	0.702656	0.187005	0.836995	0.424671	0.924391	0.688499	0.266015
ACSL3	USM B	0.0382832	-0.0224191	0.932787	0.23914	0.570069	0.717886	0.214927	0.00538264	0.407429	0.883083	0.311579	0.628593	0.806174
NFYC-AS1	USM B	0.0382906	0.0538336	0.306033	0.0032401	0.485997	0.429707	0.0184516	0.778242	0.85706	0.631565	0.033932	0.57956	0.85055
PYROXD2	USM B	0.0382917	0.0489361	0.735137	0.00218311	0.648717	0.0510412	0.931819	0.0639942	0.635488	0.996201	0.185247	0.0741161	0.0738757
NOL6	USM B	0.0383327	0.0257757	0.825594	0.461248	0.0460777	0.0936576	0.522304	0.178438	0.16598	0.428441	0.0714412	0.259525	0.689074
PILRB	USM B	0.0383379	0.0252194	0.753635	0.00682843	0.94403	0.372306	0.224038	0.0718331	0.0987283	0.386746	0.0467066	0.449876	0.17606
LRRC37A17P	USM B	0.0383449	0.0481471	0.456472	0.000911869	0.299008	0.473387	0.351026	0.751174	0.398059	0.380945	0.722502	0.462896	0.608778
DESI2	USM B	0.0383988	-0.0222258	0.128195	0.023363	0.123816	0.155577	0.963401	0.0799593	0.547228	0.177524	0.477235	0.670449	0.954424
IGLV3-1	USM B	0.0384064	-0.0885548	0.889247	0.0673916	8.75492e-05	0.115169	0.273805	0.982905	0.730798	0.00665663	0.510926	0.740359	0.853537
ZNF165	USM B	0.038468	0.0509582	0.458212	0.0122224	0.533716	0.777034	0.0735998	0.134976	0.570523	0.756629	0.333935	0.764249	0.682295
GEMIN2	USM B	0.0384702	-0.0280502	0.463602	0.267587	0.214749	0.18628	0.278673	0.106612	0.963428	0.120245	0.116695	0.518065	0.815558
TLR6	USM B	0.0384719	0.0378771	0.0578679	0.73985	0.400722	0.141861	0.00256014	0.640372	0.898682	0.110463	0.384032	0.0532926	0.597084
LINC01480	USM B	0.0384723	-0.0485261	0.140618	0.252822	0.0424129	0.0614139	0.0727858	0.908465	0.233096	0.75647	0.638078	0.830981	0.4322
PARN	USM B	0.0385026	0.0150111	0.232379	0.066724	0.96987	0.408474	0.200674	0.962071	0.118706	0.78391	0.573213	0.561791	0.64287
RIPOR1	USM B	0.0385035	0.0268337	0.156861	0.0128656	0.437679	0.990013	0.704833	0.705661	1	0.599904	0.563097	0.610929	0.975935
PDCD2	USM B	0.0385199	-0.0141682	0.365224	0.301535	0.593873	0.317888	0.274418	0.733971	0.761308	0.221044	0.213474	0.29714	0.193272
CRYM	USM B	0.038522	0.119966	0.974735	1.43007e-05	0.760295	0.397693	0.028137	0.579912	0.839712	0.890818	0.167229	0.965641	0.752239
BRD1	USM B	0.0385363	0.0261987	0.663793	0.0221471	0.221939	0.384301	0.774274	0.460411	0.206499	0.217041	0.603875	0.526756	0.178001
AC083862.2	USM B	0.0385611	-0.088065	0.493591	0.192822	0.179014	0.898212	0.801833	0.921274	0.772279	0.00994853	0.0819744	0.347034	0.0276267
CMAHP	USM B	0.0385673	-0.0358405	0.238565	0.271256	0.000237364	0.722963	0.0342841	0.682398	0.527885	0.230881	0.765712	0.054285	0.239233
CCDC69	USM B	0.0386029	-0.0250135	0.421262	0.0273827	0.0779993	0.646259	0.901831	0.647397	0.500495	0.929545	0.71046	0.684898	0.675964
PSTPIP1	USM B	0.0386151	0.0270914	0.496919	0.230867	0.593042	0.0691312	0.945012	0.122685	0.822426	0.300257	0.245215	0.395363	0.460339
ERO1B	USM B	0.0386212	0.0303606	0.458155	0.0708811	0.694705	0.0793379	0.0208389	0.532805	0.257717	0.907806	0.0888337	0.400387	0.599705
DNTTIP2	USM B	0.0386314	-0.0163978	0.1039	0.0298477	0.25942	0.217108	0.387277	0.355889	0.149785	0.783414	0.160192	0.621243	0.232068
PHOSPHO1	USM B	0.0386678	0.0989662	0.854934	0.524659	0.0116543	0.210729	0.0580491	0.256914	0.398031	0.143839	0.897124	0.690321	0.506024
AL512590.2	USM B	0.0386967	0.0577996	0.894499	0.00768672	0.13897	0.0946392	0.614999	0.157196	0.772279	0.305825	0.95485	0.583977	0.729024
ENPP2	USM B	0.0387653	-0.122352	0.368798	0.176864	0.434128	0.0423893	0.648184	0.014591	0.204112	0.860678	0.140604	0.293406	0.105638
YIPF6	USM B	0.038767	-0.0232584	0.0861037	0.00606122	0.265227	0.91068	0.477213	0.802199	0.622215	0.347578	0.679407	0.0349214	0.593914
WARS	USM B	0.0387742	-0.0862508	0.428313	0.0269366	0.558971	0.297031	0.376497	0.326189	0.902571	0.862472	0.167843	0.378284	0.520751
SENP7	USM B	0.0387901	0.0235427	0.388704	0.117039	0.360224	0.260884	0.352304	0.68867	0.949158	0.746486	0.807304	0.768684	0.63327
MGAT2	USM B	0.0388082	-0.0422559	0.455817	0.124459	0.531409	0.0350805	0.210942	0.988803	0.350631	0.030943	0.0398771	0.824756	0.504224
MUL1	USM B	0.0388277	-0.0221229	0.261313	0.0217276	0.79755	0.693345	0.177598	0.490961	0.235152	0.662149	0.143651	0.79717	0.337572
MTMR9	USM B	0.038852	0.0254211	0.712461	0.0278722	0.629624	0.0675127	0.0638201	0.638581	0.45534	0.351482	0.898567	0.473221	0.466596
ZSWIM6	USM B	0.0388609	0.0439648	0.912606	0.163912	0.678419	0.27501	0.441458	0.446033	0.615674	0.137025	0.48297	0.510682	0.188122
LONP2	USM B	0.038864	0.0164396	0.611389	0.030664	0.605772	0.146476	0.653994	0.2067	0.859914	0.25434	0.867179	0.891272	0.563254
MRPL22	USM B	0.0388808	-0.0270123	0.0716682	0.00181473	0.534868	0.293489	0.342554	0.434003	0.556243	0.46014	0.00714717	0.629873	0.314906
OXT	USM B	0.0389393	0.0872246	0.0746009	0.00732529	0.850057	0.768265	0.206662	0.900499	0.60682	0.129825	0.262666	0.712971	0.624924
MIR4434	USM B	0.0389696	0.0623685	0.557903	0.00649515	0.956214	0.348615	0.0186074	0.821229	0.224222	0.861588	0.658056	0.691003	0.803056
MRPS15	USM B	0.0389859	-0.0236199	0.833948	0.0500389	0.451459	0.397311	0.605148	0.191047	0.976462	0.0819099	0.00702409	0.625796	0.169146
PMS2P3	USM B	0.0389873	0.0255398	0.585312	0.00401363	0.190242	0.330651	0.507175	0.928187	0.193226	0.56446	0.0174785	0.29377	0.743076
MDH1	USM B	0.0389979	-0.0190385	0.285004	0.00328559	0.322677	0.223417	0.679915	0.788712	0.966107	0.865008	0.290055	0.681451	0.626375
AC234782.2	USM B	0.0390464	0.0979698	0.364887	0.883243	0.111706	0.48087	0.1264	0.989545	0.609134	0.0182873	0.843317	0.515665	0.672811
USP25	USM B	0.039077	-0.0233897	0.852223	0.211577	0.327765	0.323878	0.168424	0.00360279	0.00746452	0.28782	0.702428	0.938985	0.877243
SEL1L3	USM B	0.0390924	-0.0297141	0.40699	0.533867	0.411566	0.51355	0.113357	0.0808814	0.551247	0.602427	0.447135	0.800965	0.188645
PLEKHO1	USM B	0.0391006	-0.0226943	0.472347	0.284273	0.529086	0.0104696	0.028296	0.526733	0.0761879	0.382335	0.305659	0.195577	0.166188
ZNF286A	USM B	0.0391082	0.0327463	0.718946	0.0880682	0.312633	0.14307	0.433299	0.527613	0.575564	0.151821	0.938822	0.973396	0.934002
GNL1	USM B	0.0391171	-0.0198683	0.00510841	0.622817	0.562612	0.0847336	0.483901	0.372602	0.405952	0.938701	0.981382	0.251394	0.610364
AC087481.3	USM B	0.0391447	0.0579388	0.301056	0.00169391	0.353288	0.528758	0.541868	0.129064	0.572501	0.180396	0.0293238	0.483685	0.0898813
FAM66A	USM B	0.039148	0.134259	0.128632	0.329198	0.696908	0.212246	0.594973	0.469863	0.159494	0.526916	0.79369	0.0833266	0.066505
PABPN1	USM B	0.0391835	0.0187157	0.0762819	0.143859	0.591129	0.68171	0.419084	0.594703	0.230925	0.837379	0.517546	0.982445	0.70778
SRP68	USM B	0.039194	-0.0210829	0.365451	0.00988909	0.850034	0.461518	0.228425	0.326192	0.999751	0.70878	0.0361261	0.509184	0.97182
CUL5	USM B	0.0392029	0.0172964	0.354376	0.306351	0.478891	0.188635	0.00130042	0.588288	0.0634131	0.292854	0.398828	0.943786	0.576386
TM2D1	USM B	0.0392078	0.0189329	0.444024	0.0643266	0.676325	0.843659	0.00219632	0.847	0.915324	0.0822719	0.0455567	0.950615	0.454999
SCAMP2	USM B	0.0392145	-0.0175508	0.486873	0.0261843	0.828024	0.00924608	0.0378454	0.219739	0.506727	0.523928	0.67692	0.182326	0.267197
ZNF185	USM B	0.0392826	-0.0826736	0.387208	0.321676	0.449535	0.329614	0.661457	0.722634	0.00327339	0.479196	0.540585	0.462347	0.662135
DNASE1L1	USM B	0.0393005	0.026663	0.998914	0.171893	0.134345	0.335926	0.912324	0.659743	0.18276	0.399884	0.00548685	0.497231	0.292245
AGMAT	USM B	0.0393041	0.0347693	0.962284	0.217023	0.243158	0.3093	0.324995	0.59746	0.149266	0.736784	0.890552	0.733204	0.169061
ZNF215	USM B	0.0393353	0.0839031	0.636344	0.00914703	0.062988	0.919432	0.0611687	0.54032	0.774304	0.0384314	0.57017	0.468352	0.743029
OTUB1	USM B	0.0393573	-0.0156335	0.306323	0.0100127	0.250567	0.00793827	0.017489	0.786277	0.887052	0.574221	0.194001	0.802439	0.226934
GIT2	USM B	0.0393802	0.0148273	0.774035	0.177506	0.246108	0.056062	0.210493	0.642075	0.880052	0.823536	0.977997	0.592356	0.854074
SNRPC	USM B	0.0394168	-0.0216243	0.242117	0.00046029	0.387535	0.41012	0.208347	0.649464	0.933682	0.6942	0.381484	0.778416	0.340409
BTRC	USM B	0.0394746	-0.0306918	0.32087	0.133693	0.142788	0.286601	0.850908	0.496577	0.230208	0.194972	0.630261	0.453671	0.759821
ZNF862	USM B	0.0394827	0.0384028	0.543927	0.0117314	0.461973	0.1063	0.554578	0.725654	0.553841	0.327269	0.352678	0.542261	0.991129
BRF2	USM B	0.0395711	-0.0341772	0.771852	0.124579	0.447357	0.073386	0.0305513	0.169831	0.898272	0.688084	0.639953	0.234213	0.467649
CLUAP1	USM B	0.0395919	0.0313415	0.300637	0.059853	0.748676	0.413856	0.304681	0.0496045	0.998699	0.266277	0.126098	0.0372279	0.301052
ZFYVE26	USM B	0.0396117	0.0376309	0.483452	0.0579483	0.316045	0.0280773	0.049515	0.301337	0.255067	0.371535	0.552352	0.107789	0.0537119
LCN10	USM B	0.0396303	0.0424343	0.374989	0.294546	0.0553538	0.0746488	0.501083	0.13751	0.583801	0.227721	0.598721	0.781226	0.370965
ZNF576	USM B	0.0396572	-0.0309629	0.194404	0.280402	0.341304	0.264791	0.982843	0.441271	0.291762	0.569522	0.455134	0.301902	0.0657045
SESN2	USM B	0.0396627	-0.0405545	0.00506632	0.812906	0.342562	0.00298606	0.0803152	0.306955	0.706149	0.0184103	0.916729	0.476629	0.215647
BMP6	USM B	0.0396962	-0.16831	0.695853	0.00270445	0.0855408	0.661496	0.24378	0.646647	0.709664	0.0661742	0.425118	0.967676	0.298069
IL18R1	USM B	0.0397048	0.115061	0.329333	0.304614	0.0595233	0.808757	0.536676	0.895574	0.344385	0.401944	0.740122	0.205775	0.45413
HDHD5	USM B	0.0397165	0.0220605	0.815378	0.73478	0.0188535	0.0534043	0.540309	0.0210888	0.665331	0.0829362	0.320841	0.984712	0.625783
LLGL1	USM B	0.0397311	0.0981261	0.62253	0.0352313	0.012114	0.640856	0.0485521	0.00185973	0.106845	0.405539	0.76115	0.717391	0.54169
AC103831.1	USM B	0.0397522	0.0568962	0.859311	0.0145147	0.845008	0.641766	0.00621226	0.508649	0.971105	0.899312	0.420331	0.831166	0.923623
TM9SF1	USM B	0.0397825	-0.0269668	0.369532	0.0245445	0.724219	0.581266	0.511908	0.957239	0.554405	0.692877	0.139298	0.797626	0.765977
CLK2	USM B	0.0398402	0.0215809	0.17078	0.0124741	0.641562	0.958716	0.560932	0.730739	0.387682	0.179048	0.104561	0.907882	0.650147
NDUFS4	USM B	0.0398701	-0.0243181	0.969676	0.00510131	0.143181	0.43684	0.315263	0.0446518	0.423264	0.718815	0.586836	0.489807	0.506753
SRP14	USM B	0.0398937	-0.0172892	0.174064	0.00206666	0.545198	0.971231	0.242974	0.212254	0.75863	0.0877801	0.0384226	0.844348	0.0621155
OSGEPL1	USM B	0.039925	0.025868	0.218809	0.28853	0.396434	0.771187	0.0584509	0.46347	0.325047	0.138285	0.959711	0.968989	0.762321
ZBTB40	USM B	0.0399791	0.0350325	0.738687	0.087143	0.827391	0.0605681	0.0106599	0.302115	0.290056	0.291649	0.101769	0.560989	0.252168
ENO2	USM B	0.0399916	0.0529992	0.811953	0.0219953	0.296985	0.00544681	0.951711	0.822571	0.396184	0.238502	0.850698	0.478942	0.603211
RNF212	USM B	0.0400202	0.0956164	0.134965	0.0952385	0.0106758	0.760076	0.81257	0.581265	0.101191	0.659423	0.923394	0.35632	0.87529
SRSF3	USM B	0.040029	-0.014828	0.785824	0.00728035	0.0548348	0.972277	0.370443	0.514502	0.955536	0.437698	0.581722	0.253441	0.0859824
GON7	USM B	0.0400606	-0.0267246	0.445493	0.268823	0.469232	0.544383	0.936815	0.749892	0.0868356	0.203129	0.0296813	0.26497	0.773022
TRIM8	USM B	0.04012	-0.0201804	0.190894	0.859514	0.67919	0.0134459	0.0866296	0.542086	0.890797	0.372961	0.941006	0.510381	0.79267
ACTG1	USM B	0.0401274	-0.0261753	0.627162	0.0818448	0.139993	0.157021	0.558241	0.823992	0.977387	0.429709	0.210746	0.444583	0.532882
ITM2C	USM B	0.0401621	-0.0514925	0.367711	0.0145755	0.990382	0.657212	0.179854	0.439248	0.430016	0.272924	0.00132527	0.692202	0.430193
SPON1	USM B	0.0402386	0.0974293	0.838041	0.0115673	0.842997	0.771909	0.111662	0.44089	0.650375	0.739209	0.622055	0.27796	0.940177
ITPRIPL1	USM B	0.040252	-0.0562637	0.00204306	0.244051	0.0380117	0.419691	0.0238928	0.923483	0.987447	0.700312	0.636551	0.442939	0.781103
AL928742.1	USM B	0.0402732	0.0545523	0.637343	0.0125569	0.203036	0.129193	0.273665	0.583365	0.21922	0.4529	0.569975	0.884393	0.316828
CHCHD10	USM B	0.0402743	-0.0464581	0.617046	0.103433	0.694171	0.0491651	0.697474	0.977256	0.820839	0.587364	0.476093	0.69297	0.921601
WWP1	USM B	0.0402785	0.0259367	0.803802	0.00150942	0.0234546	0.463832	0.126388	0.262542	0.138832	0.288092	0.148954	0.243052	0.410905
AGBL3	USM B	0.0402833	0.0464249	0.243863	0.0814656	0.806476	0.638516	0.18341	0.804295	0.379388	0.805716	0.851175	0.442891	0.611964
APOPT1	USM B	0.040294	-0.0212926	0.643196	0.364246	0.562804	0.413743	0.248445	0.910582	0.169604	0.0303845	0.0680688	0.785024	0.716306
TARDBP	USM B	0.0403658	0.0175376	0.769654	0.00147524	0.953106	0.66031	0.073047	0.19144	0.304546	0.251693	0.0593231	0.544473	0.795617
INPP5A	USM B	0.0403682	0.0345525	0.628201	0.0528182	0.106997	0.475904	0.713545	0.363796	0.838642	0.792797	0.721061	0.502653	0.785552
RAB39B	USM B	0.0403844	-0.0392401	0.310454	0.487187	0.243906	0.487037	0.797472	0.431261	0.31143	0.0838911	0.0151916	0.448106	0.306617
KIF27	USM B	0.0404103	0.0374009	0.329281	3.30523e-05	0.656718	0.315714	0.462973	0.184592	0.974544	0.551929	0.428823	0.397304	0.237458
MRPL58	USM B	0.0404274	-0.0262718	0.796365	0.00469635	0.523272	0.633255	0.229431	0.306455	0.562111	0.647298	0.193479	0.389034	0.370574
KIAA1551	USM B	0.0404462	-0.0234762	0.664411	0.348155	0.326429	0.22753	0.569922	0.0831652	0.558481	0.156199	0.348635	0.33807	0.787207
KIF2A	USM B	0.0404504	-0.0176267	0.26544	0.130568	0.0811994	0.399168	0.156729	0.700571	0.235673	0.780065	0.183077	0.25183	0.783654
VPS29	USM B	0.0404704	-0.0195064	0.884011	0.00666429	0.562489	0.216336	0.547766	0.574168	0.532518	0.55035	0.244469	0.911926	0.429847
TMEM204	USM B	0.0404975	0.197851	0.0098625	0.0114278	0.807615	0.658506	0.967153	0.936196	0.104654	0.12958	0.0547998	0.564266	0.12168
EFL1	USM B	0.0404986	0.0219543	0.582972	0.0661511	0.758638	0.154206	0.638755	0.893681	0.141458	0.468213	0.552659	0.762546	0.297497
UCKL1-AS1	USM B	0.0405429	0.0621432	0.261084	0.00228989	0.57997	0.196125	0.0565338	0.026362	0.0474049	0.757231	0.0974635	0.989418	0.961481
AC092755.2	USM B	0.040657	0.0530818	0.305695	0.00122355	0.555346	0.313694	0.266145	0.487753	0.0829484	0.252665	0.461008	0.801294	0.566088
CYB5D2	USM B	0.0406669	0.0300655	0.441695	0.192297	0.0888005	0.0155234	0.258048	0.676244	0.612595	0.917518	0.057432	0.38603	0.256901
AC007601.1	USM B	0.0406731	0.0878092	0.475237	0.00780537	0.56285	0.995454	0.404437	0.987685	0.0337728	0.777836	0.430443	0.54142	0.880866
YIF1A	USM B	0.0406963	-0.0266506	0.617859	0.0258591	0.880356	0.13904	0.123265	0.920751	0.915198	0.445616	0.168556	0.395929	0.280472
ADPRH	USM B	0.0406989	-0.0264045	0.108344	0.815136	0.670609	0.3639	0.79059	0.693422	0.450679	0.737509	0.0109064	0.308774	0.649748
HSF1	USM B	0.0407094	-0.0309497	0.552012	0.964028	0.9847	0.0692523	0.00516386	0.973352	0.0151507	0.0236685	0.416382	0.776144	0.940968
MZT2A	USM B	0.0407111	-0.0347567	0.176458	0.223724	0.680468	0.235639	0.259355	0.376415	0.671459	0.834054	0.438059	0.525732	0.784031
ZFP2	USM B	0.0408722	0.0916079	0.232437	0.0932246	0.30395	0.284337	0.101983	0.0991834	0.99639	0.359081	0.714834	0.177627	0.154516
TXNDC12-AS1	USM B	0.0408724	0.0931105	0.766848	0.14973	0.41238	0.129837	0.00401617	0.312216	0.48239	0.525485	0.0595154	0.22226	0.552244
GPLD1	USM B	0.0408809	0.0697944	0.828271	0.036575	0.201825	0.914003	0.244308	0.651553	0.356712	0.341438	0.599152	0.643855	0.669243
MPP6	USM B	0.0408962	-0.0365262	0.64109	0.0569747	0.605233	0.0445412	0.661702	0.337556	3.34913e-06	0.870086	0.732552	0.321222	0.270772
RBBP7	USM B	0.0409124	0.0133343	0.0347071	0.22257	0.870798	0.277064	0.74496	0.47111	0.767225	0.2959	0.525964	0.801698	0.458242
RACK1	USM B	0.0409313	0.0179366	0.219396	0.990134	0.741223	0.0395388	0.694896	0.0797331	0.284947	0.85032	0.811279	0.939682	0.796053
NDUFB11	USM B	0.0409381	-0.0251873	0.745128	0.00266303	0.951429	0.168778	0.175546	0.942116	0.819804	0.375677	0.197876	0.496959	0.463226
DGUOK	USM B	0.0409387	-0.0182011	0.0888039	0.00625999	0.625893	0.101722	0.0980543	0.366899	0.729417	0.627629	0.178891	0.813741	0.212013
LINC00680	USM B	0.0409781	0.0432523	0.0530933	0.14547	0.478884	0.274361	0.00903847	0.057698	0.295956	0.702451	0.240169	0.674517	0.331513
ATP5D	USM B	0.0409984	-0.0280583	0.974315	0.150532	0.548281	0.0793098	0.0292528	0.172612	0.246403	0.748532	0.240463	0.804513	0.208458
SLC25A5	USM B	0.0410012	0.0223707	0.329415	0.817212	0.379954	0.529496	0.574418	0.0107957	0.37295	0.0772788	0.478886	0.652402	0.965167
PAFAH1B1	USM B	0.0410545	-0.0191667	0.0909485	0.693786	0.0748498	0.936013	0.620997	0.670896	0.573086	0.083957	0.403639	0.00417358	0.618464
FER	USM B	0.0410742	-0.0380543	0.00133736	0.838216	0.700978	0.477678	0.249559	0.203351	0.974641	0.479293	0.428277	0.387114	0.395444
NR3C1	USM B	0.041135	0.0172214	0.853258	0.186076	0.576076	0.0273528	0.0417206	0.641791	0.76364	0.477277	0.303623	0.285583	0.848458
ZBTB42	USM B	0.0411749	0.0849281	0.668733	0.139515	0.0566666	0.149206	0.0537651	0.214291	0.00308949	0.858796	0.73437	0.281509	0.407811
CHSY1	USM B	0.0411893	-0.0459701	0.230792	0.516361	0.904059	0.638744	0.401078	0.00151396	0.00860224	0.467214	0.0171544	0.995305	0.782001
AP001432.1	USM B	0.0412561	0.0510881	0.767359	0.0344435	0.574241	0.945564	0.0737693	0.676972	0.510097	0.691714	0.00605442	0.147208	0.281083
SCFD2	USM B	0.041257	-0.0244192	0.600678	0.114811	0.563938	0.305293	0.992865	0.429561	0.167202	0.326513	0.120512	0.154885	0.734802
TMEM179B	USM B	0.0412625	-0.0234337	0.823296	0.00289435	0.801271	0.319631	0.0674311	0.909752	0.833424	0.532342	0.146278	0.416508	0.581625
DYRK4	USM B	0.0412843	0.0213899	0.503244	0.674129	0.129233	0.627001	0.105192	0.822915	0.0873262	0.583561	0.161968	0.836078	0.713642
RNF111	USM B	0.0412918	0.0213398	0.959352	0.00585728	0.237238	0.478432	0.904391	0.150704	0.886362	0.371607	0.478769	0.0124916	0.515556
DPEP3	USM B	0.0413766	0.116212	0.865873	0.245852	0.0414025	0.602779	0.234515	0.603984	0.319521	0.274045	0.706331	0.456699	0.417857
P3H1	USM B	0.041389	0.0212467	0.574021	0.0324853	0.689914	0.936597	0.16068	0.569646	0.631295	0.00312579	0.010522	0.488515	0.00777621
TRIM16L	USM B	0.0414074	0.102673	0.930551	2.60311e-05	0.660829	0.71675	0.86792	0.840429	0.282952	0.734146	0.804687	0.897309	0.404579
PRKCZ-AS1	USM B	0.0414203	0.0959557	0.349474	0.520652	0.974016	0.444251	0.236356	0.428253	0.571362	0.0952911	0.510181	0.15313	0.804052
VAMP2	USM B	0.0414317	0.0214572	0.040213	0.319318	0.472397	0.944159	0.554397	0.90155	0.933517	0.941632	0.580198	0.771521	0.774719
AC244226.1	USM B	0.0414865	-0.243296	0.738522	0.604402	0.354243	0.179742	0.434971	0.12425	0.170082	0.610576	0.699048	0.00416818	0.536336
IFT80	USM B	0.0415678	0.0313877	0.421689	0.00404357	0.630253	0.82322	0.00618778	0.262111	0.566917	0.0151389	0.872425	0.220531	0.58395
RASA4B	USM B	0.0415861	0.0818726	0.157258	0.341387	0.0972641	0.930606	0.72511	0.628711	0.875968	0.624194	0.663033	0.419823	0.0774811
VASP	USM B	0.041641	-0.0250937	0.884132	0.430566	0.478953	0.0594171	0.00512474	0.419411	0.240424	0.857278	0.934226	0.583839	0.102399
SNX30	USM B	0.0416421	0.061685	0.488069	0.362918	0.445292	0.275324	0.0347525	0.959137	0.770716	0.228847	0.487734	0.390861	0.508692
PDPR	USM B	0.0416526	0.0446112	0.992941	0.0985909	0.298793	0.283117	0.579641	0.346119	0.657307	0.521923	0.278855	0.992814	0.0861957
POLR2B	USM B	0.0417126	0.0176469	0.626267	0.00978188	0.68578	0.222773	0.889293	0.523735	0.868227	0.918098	0.0263004	0.99798	0.0061376
ZSCAN2	USM B	0.0417203	0.0385691	0.688647	0.316982	0.0175814	0.505195	0.0798602	0.977554	0.184549	0.63605	0.418243	0.171042	0.807413
TIGD1	USM B	0.0418298	0.0367974	0.36711	0.0430796	0.975865	0.129272	0.0744237	0.2108	0.539377	0.79628	0.394748	0.439905	0.755222
ALG1L13P	USM B	0.0418324	-0.0748374	0.447937	0.617099	0.472593	0.00156155	0.395055	0.822773	0.247157	0.349577	0.0950673	0.134278	0.493127
CAPG	USM B	0.0419012	-0.0248007	0.341023	0.0777553	0.360726	0.0735334	0.11981	0.645706	0.0141419	0.28179	0.145308	0.964516	0.328097
CHML	USM B	0.042006	0.0418014	0.272947	0.246979	0.72505	0.265526	0.00170121	0.957863	0.900989	0.095931	0.0173951	0.206457	0.539466
LRRC7	USM B	0.0420612	0.0678742	0.298565	0.0100623	0.257437	0.465822	0.214448	0.157909	0.988677	0.581264	0.425481	0.910909	0.780517
ATG4A	USM B	0.0420848	-0.0312545	0.260609	0.000178971	0.853462	0.652172	0.393302	0.346776	0.442925	0.322339	0.123419	0.482943	0.306978
NDUFA9	USM B	0.0420898	-0.0204242	0.876605	0.00103052	0.446934	0.660337	0.431794	0.821994	0.676229	0.599244	0.381997	0.945544	0.347161
PSMB8	USM B	0.0421193	-0.0173239	0.360211	0.0114813	0.544673	0.458383	0.0758565	0.269064	0.440437	0.330508	0.555201	0.820805	0.0667266
FBXO34	USM B	0.0421291	0.0218406	0.769757	0.224092	0.0895938	0.205886	0.396216	0.588216	0.644371	0.763266	0.85425	0.638615	0.304991
ZNF581	USM B	0.0421425	0.0253954	0.254813	0.477956	0.0745267	0.271915	0.87189	0.421477	0.571716	0.698362	0.658955	0.831023	0.693321
SLC7A6	USM B	0.0421521	0.0239467	0.659364	0.000159925	0.993162	0.931641	0.972968	0.624133	0.167311	0.679898	0.0148581	0.181553	0.335405
LINC01963	USM B	0.0421809	0.126585	0.464511	0.478779	0.393618	0.342876	0.353778	0.766183	0.252974	0.00744123	0.00829185	0.276524	0.0965218
AC010247.1	USM B	0.0421999	0.0326948	0.30029	0.0186034	0.132003	0.185215	0.847042	0.440872	0.763557	0.123988	0.790622	0.586414	0.00479486
PSMB10	USM B	0.0422121	-0.0218759	0.0275789	0.000712195	0.311518	0.0249394	0.00493807	0.261865	0.333309	0.875848	0.580835	0.745134	0.0475085
ZEB1	USM B	0.0422342	0.0228741	0.27848	0.24103	0.358515	0.0504899	0.245261	0.151178	0.426589	0.243993	0.196241	0.0991512	0.446715
MTFP1	USM B	0.0422636	-0.0381764	0.281258	0.156647	0.660156	0.0618195	0.164759	0.758413	0.127529	0.924813	0.0400795	0.845403	0.474444
CLIP3	USM B	0.0422678	0.0909388	0.832364	0.00194777	0.496548	0.297067	0.391045	0.830463	0.556921	0.379625	0.425123	0.636973	0.648242
ACTR1B	USM B	0.0422722	0.0313288	0.496458	0.713574	0.206159	0.202046	0.474634	0.358225	0.192596	0.63344	0.313137	0.913537	0.629892
GAB3	USM B	0.0422802	0.03235	0.0176933	0.662431	0.679628	0.271565	0.693574	0.781634	0.815588	0.178053	0.311303	0.557781	0.5191
SCART1	USM B	0.0423234	-0.0929724	0.826455	0.335024	0.343068	0.00205991	0.225197	0.545285	0.460677	0.292606	0.333708	0.432585	0.176728
SMPDL3A	USM B	0.0423349	-0.134287	0.678587	0.0114631	0.980343	0.073545	0.348529	0.231657	0.889013	0.515796	0.307313	0.874781	0.251983
COX18	USM B	0.0423733	-0.0316284	0.300056	0.826005	0.0135179	0.780264	0.820413	0.364938	0.342143	0.835305	0.564006	0.226833	0.648298
PPP1R15B	USM B	0.0424024	-0.0303921	0.103565	0.043575	0.460462	0.0298121	0.225425	0.716421	0.983765	0.0229981	0.633837	0.415824	0.0497978
NCR3	USM B	0.0424392	-0.0359577	0.0781652	0.271041	0.389011	0.0313013	0.224903	0.562551	0.0863476	0.305921	0.788459	0.343339	0.00753616
ACY1	USM B	0.0424505	0.0323694	0.691362	0.521581	0.0118443	0.0927012	0.200671	0.0734567	0.827686	0.165524	0.105318	0.230432	0.390912
DNAJC16	USM B	0.0424544	0.0244702	0.483665	5.03147e-05	0.7141	0.30052	0.627909	0.246874	0.61195	0.310302	0.737281	0.34886	0.676085
FEN1	USM B	0.042478	-0.0318202	0.956371	0.00755941	0.0862153	0.664798	0.402901	0.396229	0.976104	0.293782	0.371176	0.239182	0.355532
UBA6-AS1	USM B	0.0424909	-0.0236327	0.74534	0.0381348	0.0580276	0.904728	0.442787	0.751083	0.652194	0.014358	0.927912	0.885122	0.919555
TRIM35	USM B	0.0425304	-0.0267044	0.0571669	0.276475	0.804912	0.46549	0.609201	0.515908	0.906707	0.887908	0.547992	0.483208	0.890847
FAR2	USM B	0.0426005	-0.121333	0.83268	0.00305367	0.758695	0.585019	0.301397	0.867434	0.140768	0.137202	0.305733	0.486145	0.530068
ITPKB	USM B	0.042633	0.0387513	0.14339	0.224777	0.320517	0.0618482	0.0571756	0.891253	0.281595	0.172194	0.517172	0.350094	0.372803
SLC26A2	USM B	0.0426543	0.0365451	0.78029	0.551659	0.903365	0.321738	0.12253	0.162763	0.357734	1.18668e-05	0.58376	0.721973	0.422228
SLC41A1	USM B	0.0428565	0.0315216	0.782206	0.356175	0.883655	0.0157251	0.903534	0.239571	0.540406	0.454271	0.233123	0.144136	0.284531
CA5B	USM B	0.0428742	0.0341945	0.844387	0.0694105	0.546739	0.942488	0.959629	0.0108314	0.458602	0.454582	0.848155	0.180394	0.0472221
TANGO6	USM B	0.0428937	0.0297056	0.308503	0.00299954	0.542823	0.062472	0.206689	0.862568	0.499489	0.416452	0.969059	0.848201	0.569865
ADCK5	USM B	0.0428948	0.0308504	0.614968	0.0249776	0.0561642	0.611196	0.947053	0.627473	0.237697	0.769655	0.532006	0.427597	0.784601
FAHD2A	USM B	0.0428982	0.0256025	0.5621	0.495248	0.86153	0.00115779	0.993998	0.622618	0.814335	0.701404	0.989579	0.430124	0.706095
ATP6V0C	USM B	0.0429173	-0.0328027	0.464831	0.149225	0.861402	0.0216649	0.00928849	0.512825	0.435636	0.993924	0.581848	0.683115	0.355216
GPAT2	USM B	0.0429444	0.0950582	0.84073	0.0716253	0.105359	0.78596	0.678468	0.773475	0.309204	0.372439	0.903025	0.565168	0.928484
SIGIRR	USM B	0.0429579	-0.0310913	0.671664	0.0367523	0.789127	0.923997	0.364382	0.424339	0.643045	0.0800936	0.0358253	0.1374	0.461428
SOS2	USM B	0.0429899	0.0233965	0.180794	7.85666e-05	0.360103	0.363059	0.0109658	0.632203	0.182077	0.51256	0.47742	0.352097	0.585525
MTHFD1	USM B	0.0430043	-0.0235282	0.272865	0.706774	0.353818	0.305841	0.216945	0.846238	0.296214	0.328913	0.333983	0.621177	0.531883
NCSTN	USM B	0.0430223	0.0143555	0.532952	0.834663	0.000983205	0.780537	0.333411	0.937283	0.150693	0.0428348	0.813482	0.191942	0.1607
TUBB1	USM B	0.0430422	0.145376	0.847862	0.673246	0.751403	0.0762423	0.0250197	0.00025565	0.994489	0.161051	0.169446	0.571964	0.385683
MYADM	USM B	0.043079	-0.0738162	0.0578562	0.933771	0.383477	0.000604203	0.0615939	0.300472	0.834026	0.142396	0.944313	0.221033	0.960039
KCNC4	USM B	0.0431101	0.0535119	0.216696	0.0429151	0.030787	0.114773	0.555586	0.199115	0.706151	0.356358	0.729098	0.176532	0.237628
KLHDC1	USM B	0.043135	0.0388844	0.399534	0.0061529	0.767791	0.634784	0.0136266	0.119184	0.820923	0.933147	0.3948	0.788716	0.149872
STN1	USM B	0.0431387	0.0240698	0.622308	0.837015	0.963992	0.00339198	0.092803	0.00485678	0.115545	0.832644	0.527267	0.419066	0.950754
LRPAP1	USM B	0.0431716	-0.0272271	0.472303	0.0103346	0.484703	0.589924	0.12034	0.303109	0.732867	0.59122	0.0150682	0.756241	0.703574
ZCCHC10	USM B	0.0431819	-0.0275655	0.35667	0.1439	0.165237	0.285871	0.954992	0.804069	0.357886	0.638395	0.991768	0.584401	0.124919
ROR1	USM B	0.0431856	0.0923668	0.328239	0.236898	0.284659	0.388595	0.292066	0.173892	0.429278	0.678098	0.214695	0.0947877	0.83544
CIAPIN1	USM B	0.0431901	-0.0198701	0.243551	0.0332931	0.60526	0.176973	0.00461263	0.933541	0.784897	0.839428	0.419055	0.321889	0.860718
PSMB7	USM B	0.0432556	-0.0180699	0.259461	0.000387895	0.456753	0.764644	0.17329	0.51628	0.997149	0.691219	0.161395	0.761569	0.0894157
PPARD	USM B	0.0432711	0.03429	0.885168	0.0586177	0.144328	0.21519	0.671458	0.73896	0.894378	0.649897	0.265152	0.196428	0.125125
PIN1	USM B	0.0432732	-0.0216754	0.713179	0.0332719	0.792831	0.146234	0.0372983	0.743115	0.847374	0.714114	0.0266611	0.594272	0.926519
FANCC	USM B	0.0433211	0.0522242	0.758056	0.00572649	0.804958	0.710418	0.359448	0.58017	0.859388	0.611092	0.461267	0.262718	0.14774
KCTD9	USM B	0.043429	0.0429478	0.456592	0.413664	0.573531	0.051191	0.876216	0.289732	0.806263	0.453048	0.185395	0.790975	0.250278
RARS	USM B	0.0434631	-0.0226072	0.771477	0.244851	0.52629	0.807027	0.327653	0.929806	0.914203	0.439183	0.281494	0.000173964	0.538473
TXK	USM B	0.0435197	-0.120038	0.427476	0.592342	0.159354	0.167367	0.703088	0.439706	0.0543541	0.0236704	0.632791	0.315103	0.393422
TESMIN	USM B	0.0435234	0.0854489	0.586975	0.289909	0.0939733	0.214079	0.835514	0.787298	0.12411	0.00206698	0.284946	0.487338	0.827974
POLR2J	USM B	0.0435411	-0.0243547	0.969717	0.17454	0.513118	0.0737275	0.256228	0.226642	0.0827466	0.475511	0.0105124	0.497724	0.318562
IGKV3-15	USM B	0.0435469	-0.0663608	0.0311037	0.28194	0.137008	0.147767	0.0214172	0.983435	0.0304765	0.0460757	0.132253	0.931374	0.585127
USP38	USM B	0.0435478	-0.0229066	0.179167	0.525697	0.385853	0.958408	0.360508	0.3122	0.538625	0.627052	0.164777	0.169902	0.415483
TMEM160	USM B	0.0435853	-0.0332789	0.783715	0.146383	0.517539	0.0260708	0.0366207	0.178666	0.333469	0.968349	0.232635	0.71165	0.225044
N6AMT1	USM B	0.04362	0.0339942	0.808077	0.0915795	0.147518	0.00951118	0.785805	0.241719	0.328039	0.0506628	0.167622	0.846166	0.68366
GOLGA4	USM B	0.0436395	-0.0173652	0.0183759	0.275749	0.480713	0.650377	0.992306	0.247202	0.725687	0.0557344	0.746902	0.270751	0.544564
PARP6	USM B	0.0436627	0.0201364	0.836734	0.28321	0.295639	0.0712579	0.987781	0.236778	0.84833	0.737964	0.103414	0.520795	0.442868
IGKV1D-39	USM B	0.0436706	-0.147356	0.0168606	0.0773459	0.463538	0.723333	0.351918	0.511467	0.894541	0.220453	0.0983149	0.810894	0.989708
LCK	USM B	0.0436802	0.0551029	0.182665	0.789826	0.364964	0.282612	0.352716	0.733751	0.974407	0.230222	0.229233	0.0460536	0.806194
GAA	USM B	0.0437525	0.0370029	0.715123	0.127595	0.00584696	0.644064	0.0271886	0.564236	0.437089	0.0647171	0.236078	0.228769	0.303392
PRKAG1	USM B	0.0437726	-0.0216747	0.868472	0.0187846	0.776283	0.114312	0.483822	0.78727	0.299219	0.875027	0.0311534	0.864527	0.881661
LARGE1	USM B	0.0438089	0.0587771	0.168974	0.000153493	0.631182	0.140298	0.66115	0.119972	0.662399	0.528334	0.401145	0.7807	0.505895
TMBIM4	USM B	0.043815	-0.0181066	0.734819	0.0118324	0.815176	0.469822	0.648143	0.850232	0.149708	0.774273	0.411427	0.742011	0.953852
CUTA	USM B	0.0438441	-0.0220358	0.642315	0.00525414	0.689838	0.663094	0.0648556	0.833469	0.642894	0.853149	0.302407	0.734425	0.0632826
TSPAN4	USM B	0.0438606	-0.0769553	0.620942	0.00978109	0.536636	0.0545311	0.593167	0.0677382	0.204245	0.317043	0.547129	0.17752	0.86446
NOL8	USM B	0.043886	0.0163946	0.129167	0.104009	0.9457	0.291205	0.786186	0.940515	0.794811	0.252354	0.710378	0.769431	0.790491
FARSB	USM B	0.0438967	-0.0196784	0.622863	0.00340512	0.515888	0.382934	0.317781	0.480073	0.76209	0.139049	0.289336	0.597494	0.283698
SNW1	USM B	0.0439196	-0.0180346	0.382153	0.0119219	0.389262	0.198141	0.929085	0.225495	0.546283	0.314766	0.170224	0.36547	0.434005
TMEM222	USM B	0.0439213	-0.0173704	0.436868	0.0373754	0.172029	0.0473459	0.164661	0.252532	0.154215	0.955119	0.85437	0.96514	0.0832265
GTF2H3	USM B	0.0439274	-0.023186	0.196394	0.395014	0.316838	0.7253	0.750014	0.559831	0.370991	0.143915	0.00802827	0.616876	0.8205
CAMK2D	USM B	0.0439386	0.0351388	0.770142	0.0112383	0.960777	0.620726	0.00992166	0.897404	0.32236	0.843498	0.314191	0.602367	0.0321892
SELENOF	USM B	0.0439767	-0.0180943	0.638627	0.00309443	0.412296	0.607468	0.891037	0.699591	0.28063	0.942371	0.116303	0.699864	0.868269
CACNA1E	USM B	0.0440272	-0.139848	0.0540864	0.79266	0.587606	0.394661	0.576334	0.189173	0.762291	0.436106	0.0539291	0.487442	0.290115
SACS	USM B	0.0440536	-0.0405906	0.0859189	0.599684	0.268542	0.158553	0.44688	0.73923	0.953573	0.410728	0.892631	0.00806293	0.294469
44815	USM B	0.0440763	-0.03354	0.672554	0.528695	0.0538169	0.474556	0.590329	0.574068	0.46188	0.88344	0.000283407	0.493207	0.281802
GALK2	USM B	0.044081	-0.0299522	0.120964	0.00609895	0.082966	0.215409	0.925335	0.847738	0.0389768	0.141807	0.0349038	0.0923104	0.716306
IMP4	USM B	0.0441373	-0.0184349	0.932832	0.00684195	0.964698	0.285033	0.140172	0.0639462	0.384676	0.702562	0.753528	0.429831	0.598846
AC129492.1	USM B	0.0442088	0.0747855	0.443099	0.0170332	0.714113	0.469012	0.783617	0.740536	0.118535	0.755734	0.272222	0.525377	0.123026
ARL8A	USM B	0.0442333	-0.0349272	0.787611	0.922348	0.160649	0.0230414	0.0718274	0.768577	0.590068	0.815846	0.829001	0.186249	0.117863
AC093690.1	USM B	0.0442406	0.0745537	0.54493	0.117055	0.581453	0.666661	0.47175	0.872262	0.0887161	0.883222	0.0750748	0.620327	0.985404
ZNF497	USM B	0.0442983	0.0638874	0.952545	0.65054	0.375041	0.00504634	0.700073	0.90994	0.423178	0.742347	0.818449	0.166323	0.568789
PDE6D	USM B	0.044299	-0.0198057	0.0569625	0.00749355	0.833172	0.0252094	0.424554	0.434336	0.382976	0.101235	0.0734975	0.684326	0.975624
OAZ1	USM B	0.0443208	-0.018709	0.618415	0.00295922	0.476706	0.114065	0.00740704	0.120195	0.350181	0.968704	0.114863	0.773768	0.670479
TP53INP2	USM B	0.0443369	-0.0712181	0.57928	0.949679	0.0239039	0.480331	0.139735	0.203397	0.189724	0.752551	0.876838	0.910177	0.884458
FAM222B	USM B	0.044343	-0.034115	0.0852583	0.207399	0.155669	0.622042	0.590861	0.140289	0.459068	0.770134	0.242946	0.517334	0.822057
U62317.3	USM B	0.0444351	-0.0561767	0.546421	0.398756	0.18448	0.129445	0.725141	0.802941	0.85984	0.883405	0.0152946	0.0770966	0.0544627
KIFC2	USM B	0.0444529	0.0429557	0.34441	0.0186486	0.684956	0.852148	0.504745	0.57349	0.453641	0.768571	0.258496	0.876957	0.118268
TUG1	USM B	0.0444599	0.0250126	0.493436	0.128459	0.139597	0.0894265	0.414712	0.944247	0.43331	0.770022	0.0333135	0.52359	0.8805
WDSUB1	USM B	0.0445745	-0.0291731	0.855367	0.362343	0.00535671	0.392174	0.974356	0.782259	0.210613	0.79493	0.0331518	0.152111	0.978915
Z95115.1	USM B	0.0446952	0.0590752	0.0318877	0.419539	0.299283	0.255566	0.163152	0.656937	0.671929	0.57021	0.685251	0.156957	0.68657
PPP4C	USM B	0.0447102	-0.0181748	0.429997	0.00649036	0.384656	0.10779	0.0135327	0.97979	0.634197	0.490179	0.0447254	0.632465	0.92546
SLC51A	USM B	0.0447275	0.0632552	0.104775	0.110836	0.996471	0.983157	0.888749	0.744061	0.347905	0.109661	0.745697	0.951835	0.0244045
USP3-AS1	USM B	0.044812	0.0452315	0.338515	0.00324583	0.469028	0.933155	0.309178	0.567629	0.614573	0.999721	0.776575	0.743032	0.718982
C16orf58	USM B	0.0448424	0.020581	0.479506	0.816809	0.0167465	0.0396171	0.436041	0.192923	0.432068	0.522988	0.283611	0.659216	0.483427
FAM122A	USM B	0.0448658	-0.0284418	0.267445	0.000454417	0.618866	0.25135	0.486024	0.658796	0.556712	0.646941	0.575589	0.315117	0.621228
ANKRD20A5P	USM B	0.0448741	0.095069	0.227714	0.0170158	0.157645	0.149761	0.613149	0.747574	0.342391	0.53005	0.129899	0.266011	0.693077
CCPG1	USM B	0.0448895	-0.0353223	0.0333922	0.0695144	0.404523	0.951482	0.765202	0.519289	0.544451	0.154938	0.0846234	0.68209	0.69791
UBE3B	USM B	0.0449209	0.0216233	0.561938	0.0812307	0.0909522	0.00266641	0.303198	0.0157222	0.554378	0.972863	0.990443	0.813417	0.967017
PEX2	USM B	0.0449734	-0.018771	0.998694	0.0168525	0.299439	0.705695	0.79501	0.332941	0.949828	0.181703	0.560195	0.847321	0.705827
NLRC5	USM B	0.0449807	0.0261317	0.854871	0.034861	0.0905784	0.0962427	0.597195	0.562227	0.874047	0.772084	0.406887	0.530404	0.933801
PSMD8	USM B	0.0449859	-0.0227646	0.977564	0.00118843	0.794128	0.203965	0.17406	0.195365	0.869126	0.949292	0.0445161	0.20731	0.459285
LINC01237	USM B	0.0450173	0.0745994	0.176856	0.0040608	0.976901	0.92037	0.219807	0.0306778	0.658351	0.00439817	0.949369	0.741306	0.404293
TCERG1	USM B	0.0450413	0.0150603	0.662473	0.122418	0.37564	0.259561	0.694871	0.82193	0.865697	0.226243	0.243306	0.843397	0.23547
CCDC130	USM B	0.045051	0.018566	0.152204	0.144114	0.0661157	0.538578	0.145034	0.0314499	0.72397	0.530013	0.756727	0.419575	0.728104
LDLRAP1	USM B	0.0450576	-0.0312053	0.661015	0.117972	0.651585	0.429751	0.0599598	0.528833	0.619458	0.789889	0.63625	0.188616	0.64932
PCOLCE	USM B	0.0451605	0.0694317	0.62472	0.00138701	0.277047	0.548836	0.874739	0.92521	0.0639275	0.446304	0.737364	0.404155	0.539922
HERC1	USM B	0.0451745	0.0274915	0.295955	0.00277052	0.541229	0.0195218	0.137664	0.584338	0.446452	0.574317	0.548815	0.584084	0.594005
PIP4K2A	USM B	0.0451827	-0.0202634	0.968205	0.856909	0.00911045	0.771764	0.0288072	0.683541	0.0425768	0.66727	0.2333	0.374152	0.349759
SNX18	USM B	0.0452225	0.0413309	0.339438	0.0598449	0.705983	0.389459	0.0334483	0.941194	0.78887	0.00626887	0.282409	0.765128	0.719126
IGLV3-27	USM B	0.0452816	-0.123076	0.324336	0.211498	0.28626	0.94564	0.257539	0.750986	0.0828824	0.850161	0.343455	0.00118671	0.448299
UBP1	USM B	0.0452926	-0.0247455	0.105102	0.770586	0.00496881	0.375365	0.484785	0.0301221	0.25898	0.623859	0.307591	0.581421	0.0130022
MKRN2	USM B	0.0453173	0.017112	0.488952	0.0332626	0.921498	0.00850747	0.681673	0.701659	0.659142	0.647511	0.0981842	0.40476	0.649178
AC087623.3	USM B	0.0453791	-0.0579743	0.00351339	0.769738	0.813064	0.0572362	0.281626	0.0619923	0.493803	0.964631	0.336555	0.388105	0.553251
LCMT1	USM B	0.0454063	-0.0212662	0.146113	0.0184117	0.289305	0.378823	0.496493	0.74725	0.340775	0.472852	0.00715441	0.994689	0.79648
E2F3	USM B	0.0455361	-0.0417306	0.879488	0.0617577	0.0569855	0.633974	0.722953	0.869159	0.112037	0.58766	0.0627593	0.11956	0.0487479
MUSTN1	USM B	0.0456413	0.0778861	0.91628	0.681532	0.379571	0.299609	0.0727034	0.39011	0.434681	0.333488	0.378948	0.796017	0.491322
CPED1	USM B	0.0457815	0.0507997	0.99508	0.0192053	0.306216	0.121666	0.143784	0.697265	0.288373	0.899141	0.173545	0.53841	0.486193
GPRASP2	USM B	0.0457923	0.130987	0.766951	0.00493752	0.258323	0.952819	0.67455	0.00946472	0.467853	0.492929	0.80137	0.398703	0.0697012
NPAT	USM B	0.0458555	0.0236088	0.443784	0.0237962	0.903608	0.24838	0.0964505	0.74395	0.485927	0.825164	0.389684	0.800317	0.214605
ZNF350	USM B	0.0458705	-0.0267457	0.42609	0.719587	0.142179	0.112649	0.182289	0.123891	0.903513	0.0480534	0.96841	0.290053	0.451652
AL356801.1	USM B	0.0458916	0.07622	0.013486	0.109512	0.129894	0.955659	0.0790002	0.711144	0.249786	0.474611	0.0508195	0.960541	0.14033
LINC00893	USM B	0.0459276	0.0493772	0.950533	0.00626258	0.224623	0.957697	0.354333	0.0222134	0.740907	0.425373	0.84883	0.380311	0.00393581
MCPH1-AS1	USM B	0.0459502	0.0583954	0.521663	0.000250131	0.671644	0.226324	0.717632	0.645163	0.429457	0.612413	0.190468	0.625705	0.0554474
SIGLEC5	USM B	0.0460141	0.0505127	0.344864	0.413032	0.00124178	0.212838	0.0419458	0.780457	0.211108	0.0257744	0.925001	0.610121	0.47333
SLC39A4	USM B	0.0460309	0.0376182	0.728351	0.533652	0.181097	0.0915538	0.851383	0.00389247	0.734451	0.47354	0.0469399	0.412445	0.0150809
CA5BP1	USM B	0.0460544	-0.0302181	0.957492	0.283199	0.419801	0.170349	0.0851793	0.626841	0.508798	0.295474	0.00309846	0.89431	0.379281
ZNF740	USM B	0.0461044	0.0274355	0.997555	0.00329654	0.902901	0.34312	0.186376	0.778138	0.14551	0.422618	0.710893	0.711929	0.541226
AC073111.5	USM B	0.0462429	0.0210927	0.0377486	0.199499	0.355619	0.566399	0.249898	0.00590123	0.774015	0.980724	0.367457	0.625419	0.105067
NPTN	USM B	0.0462521	-0.0211513	0.672717	0.286925	0.894769	0.0138364	0.23149	0.70875	0.359633	0.478105	0.506286	0.351287	0.595573
DEK	USM B	0.0462726	-0.0216723	0.353191	0.408624	0.837756	0.00707533	0.431775	0.354098	0.189055	0.758957	0.495711	0.308	0.192531
RABIF	USM B	0.0462855	-0.0219732	0.592759	0.253521	0.784492	0.164619	0.215074	0.409182	0.232712	0.855553	0.429263	0.871602	0.718008
XKR9	USM B	0.0462986	-0.116004	0.240081	0.367474	0.0496379	0.450718	0.721226	0.332974	0.727513	0.353639	0.690665	0.401665	0.557115
RETREG2	USM B	0.046308	-0.0224635	0.722667	0.305947	0.401661	0.47514	0.119795	0.251324	0.0593264	0.332905	0.612135	0.815494	0.566494
SCLY	USM B	0.046439	0.0242744	0.109413	0.0259984	0.301534	0.541477	0.367238	0.325068	0.183921	0.680912	0.108635	0.948813	0.341581
Z97989.1	USM B	0.0464549	0.0602117	0.283523	0.124696	0.710671	0.158944	0.792916	0.27426	0.722078	0.783692	0.119122	0.328523	0.776724
AC005839.1	USM B	0.0464642	0.0645324	0.28909	0.0492242	0.4101	0.875702	0.0385906	0.84673	0.856165	0.16992	0.0387781	0.959585	0.336568
LPAR5	USM B	0.0464842	-0.0261897	0.229663	0.713492	0.185204	0.0297529	0.000615966	0.196697	0.0895321	0.904819	0.362394	0.093295	0.39747
BANF1	USM B	0.0464884	-0.0232542	0.576341	0.00687668	0.674699	0.100409	0.0729186	0.474961	0.677621	0.437023	0.231365	0.72849	0.223319
SLC35B3	USM B	0.0464886	-0.0224356	0.438444	0.0357424	0.248079	0.449611	0.808699	0.496202	0.964038	0.251276	0.135256	0.262548	0.474953
ZNF880	USM B	0.0464924	0.0326993	0.00331687	0.376536	0.663364	0.478412	0.0176639	0.626176	0.819152	0.6004	0.722	0.86978	0.814012
SEC31B	USM B	0.0465851	0.0330826	0.96846	0.0228624	0.417401	0.0163875	0.533526	0.377013	0.808661	0.605856	0.145082	0.512606	0.598948
TRMT13	USM B	0.0466297	0.0217575	0.854178	0.0387996	0.802063	0.598975	0.00243456	0.338759	0.804786	0.734073	0.248838	0.536488	0.855692
SSBP4	USM B	0.0466595	-0.031427	0.700612	0.465022	0.86379	0.00955909	0.0481975	0.131962	0.173251	0.849469	0.291388	0.376406	0.863217
SDF4	USM B	0.0466748	-0.0238325	0.61288	0.00779602	0.773223	0.480328	0.0904049	0.425038	0.714546	0.812582	0.048537	0.340892	0.679267
SLC22A18	USM B	0.0467261	-0.0500159	0.685367	0.00671124	0.229903	0.212448	0.460812	0.309334	0.133786	0.304968	0.187758	0.695313	0.340023
ZNF879	USM B	0.04678	0.0441713	0.385276	0.00474736	0.577212	0.163533	0.0516764	0.000837567	0.90812	0.126399	0.276548	0.49938	0.512549
TSSK4	USM B	0.0467916	0.0862916	0.284453	0.0223905	0.522933	0.0849738	0.289397	0.950644	0.296499	0.829357	0.354997	0.659845	0.301473
AC124248.1	USM B	0.0468258	0.129942	0.0214797	0.0237508	0.637142	0.456232	0.335323	0.67846	0.910515	0.178039	0.232524	0.562789	0.619508
FITM2	USM B	0.0468383	0.0612119	0.175617	0.00428188	0.270644	0.0187459	0.107739	0.106597	0.589569	0.111632	0.427808	0.794071	0.098415
AC005586.1	USM B	0.0468684	0.0658094	0.0302585	0.525936	0.843085	0.325561	0.998044	0.967195	0.44884	0.163145	0.711111	0.908039	0.326877
CUZD1	USM B	0.0469361	-0.063254	0.212233	0.465522	0.91635	0.517693	0.960345	0.876377	0.178892	0.377312	0.0111468	0.454305	0.826116
ZNF208	USM B	0.0469627	0.0907989	0.489305	0.0759429	0.105875	0.705385	0.699286	0.743185	0.635889	0.061037	0.197757	0.0683016	0.505339
CCND3	USM B	0.0470099	-0.0455031	0.711032	0.788719	0.310601	0.1074	0.199991	0.497608	0.0316666	0.656256	0.794144	0.747867	0.330277
THOC7	USM B	0.0470216	-0.0225408	0.647484	0.0126723	0.291369	0.960933	0.701323	0.877643	0.864472	0.654542	0.519057	0.946583	0.727686
KARS	USM B	0.0470886	-0.014853	0.549603	0.00115411	0.853558	0.795246	0.301245	0.389821	0.812145	0.625122	0.382692	0.794796	0.440936
LETMD1	USM B	0.0471569	0.0236848	0.10716	0.643136	0.294359	0.0956027	0.123273	0.0373083	0.165644	0.372839	0.700483	0.451034	0.478564
EIF4EP1	USM B	0.0471602	0.0778721	0.226236	0.0729205	0.771532	0.817643	0.0927292	0.19691	0.504142	0.970914	0.0950486	0.49146	0.346514
AC022400.8	USM B	0.0471688	0.044809	0.800186	0.0767122	0.265737	0.879335	0.201046	0.307373	0.899944	0.988993	0.0288273	0.527129	0.046492
VAV3	USM B	0.0472287	0.0313245	0.708747	0.00626945	0.757297	0.11529	0.233725	0.3369	0.0600065	0.148193	0.0551401	0.547457	0.685125
LBH	USM B	0.0472681	-0.0283074	0.0354674	0.171167	0.408102	0.861806	0.605301	0.449334	0.319898	0.146327	0.0326993	0.435557	0.768918
EZR-AS1	USM B	0.0472938	0.0799026	0.57983	0.31977	0.869101	0.413087	0.0704616	0.6333	0.847827	0.928817	0.0603158	0.397911	0.720657
VAC14	USM B	0.0474012	0.0172706	0.141649	0.796847	0.00206157	0.479628	0.0976782	0.359118	0.615442	0.790707	0.957983	0.813118	0.709452
TCN2	USM B	0.0474203	-0.147508	0.664028	0.591814	0.434683	0.149373	0.62603	0.576084	0.016518	0.549703	0.889143	0.641743	0.492348
CEP78	USM B	0.047478	0.0247923	0.89195	0.00674378	0.0405865	0.261782	0.162907	0.476571	0.183329	0.693797	0.238411	0.680536	0.56309
TOB1	USM B	0.0474806	-0.0378658	0.00690782	0.613768	0.998312	0.571227	0.184713	0.545552	0.337263	0.198696	0.8661	0.635754	0.403619
THAP2	USM B	0.0474977	-0.0296973	0.705484	0.60608	0.288644	0.848892	0.791483	0.571636	0.40425	0.296419	0.0543347	0.339601	0.402869
MRPL28	USM B	0.0475477	-0.0226983	0.441153	0.0657311	0.958143	0.07207	0.00844371	0.521311	0.931897	0.73438	0.0712007	0.780696	0.401715
HHEX	USM B	0.0476327	0.0184769	0.141942	0.0221285	0.364384	0.400029	0.481043	0.871121	0.180603	0.564839	0.761459	0.303726	0.609436
EIF1AX-AS1	USM B	0.04766	-0.110986	0.695235	0.384665	0.595983	0.49109	0.769557	0.0147002	0.0901786	0.601863	0.211451	0.455395	0.586468
IL16	USM B	0.0477548	0.0178004	0.0464175	0.587315	0.0151122	0.288075	0.132853	0.662832	0.218099	0.676238	0.905567	0.394212	0.911439
AC027682.4	USM B	0.0477563	0.0589581	0.82294	0.00288836	0.498223	0.973915	0.504087	0.614282	0.618354	0.352652	0.899231	0.505326	0.19238
WDFY2	USM B	0.0478529	0.0257761	0.513939	0.000148521	0.890034	0.925691	0.430815	0.710492	0.853031	0.514386	0.220841	0.659353	0.68999
SLC41A2	USM B	0.047857	-0.100144	0.495016	0.135754	0.125699	0.524755	0.693721	0.639276	0.751834	0.357362	0.477387	0.915159	0.310561
YIF1B	USM B	0.0479395	-0.0344557	0.489047	0.0125395	0.882998	0.359889	0.0407435	0.309491	0.826125	0.970555	0.557341	0.289538	0.450361
FAXDC2	USM B	0.047984	0.0860969	0.73317	0.245856	0.778685	0.0613698	0.0667226	0.888972	0.500007	0.967959	0.66408	0.0743165	0.986817
STMN3	USM B	0.0479938	0.0452915	0.949842	0.00467368	0.40512	0.0700548	0.127308	0.860361	0.228725	0.0520663	0.147995	0.779694	0.0556382
PLAC8	USM B	0.048039	-0.0274832	0.253219	0.888913	0.211354	0.0499674	0.405411	0.494602	0.149453	0.666737	0.484829	0.346676	0.3577
ACAT1	USM B	0.0480623	-0.025749	0.460445	0.305009	0.698702	0.732932	0.422069	0.867298	0.72309	0.437735	0.00482753	0.567342	0.251554
PPIL3	USM B	0.0481154	-0.020393	0.913072	0.099436	0.443843	0.215889	0.52456	0.306428	0.772299	0.227753	0.501861	0.291557	0.963649
SCN4A	USM B	0.0482644	0.0812642	0.0778715	0.0486099	0.921474	0.0281673	0.221229	0.0703108	0.0307347	7.73023e-06	0.282975	0.382053	0.15841
AL355488.2	USM B	0.0482685	0.074783	0.829453	0.0331338	0.506405	0.42008	0.124876	0.485687	0.226364	0.422878	0.0708025	0.661931	0.27712
TIPRL	USM B	0.0482899	-0.0233378	0.371272	0.137303	0.0153848	0.690934	0.73029	0.730945	0.749948	0.30641	0.625739	0.719035	0.163468
EIF1	USM B	0.0482933	0.0219174	0.380196	0.464804	0.715177	0.0261579	0.42085	0.0038331	0.591719	0.539266	0.686379	0.136221	0.645622
ANXA7	USM B	0.0483173	-0.0164292	0.672775	0.0218047	0.526715	0.34121	0.0839189	0.977414	0.598301	0.18398	0.0604871	0.463592	0.67405
NT5C3A	USM B	0.0483184	-0.0221117	0.835771	0.133191	0.152331	0.101916	0.565674	0.739306	0.10778	0.762024	0.436725	0.710048	0.878783
AC024267.3	USM B	0.0483671	0.0701942	0.354745	0.0232621	0.549342	0.777255	0.954694	0.597792	0.318731	0.177343	0.133509	0.163934	0.421129
SEPHS1	USM B	0.0484074	0.0205295	0.215122	0.817758	0.606011	0.0358904	0.998965	0.25923	0.310748	0.0595586	0.0785672	0.738427	0.908378
AC011477.2	USM B	0.0484457	0.0613029	0.797141	0.00393714	0.351794	0.49555	0.0607345	0.333761	0.377473	0.472633	0.777125	0.587387	0.297565
SLX1A	USM B	0.0484516	0.049672	0.674374	0.00945983	0.0691871	0.784037	0.822041	0.496639	0.822145	0.255897	0.666633	0.534841	0.746431
MPHOSPH9	USM B	0.0484529	-0.0264406	0.0400159	0.974645	0.384816	0.702318	0.317846	0.29451	0.355055	0.413023	0.332161	0.027198	0.158318
PGAM1P7	USM B	0.0485403	0.07554	0.714023	0.0187103	0.245788	0.0991071	0.330248	0.228074	0.704053	0.416201	0.149229	0.445804	0.758306
IQGAP2	USM B	0.0485619	-0.0508968	0.367871	0.202471	0.0264542	0.01469	0.0846872	0.709486	0.186123	0.713901	0.848685	0.215137	0.233336
ARVCF	USM B	0.0485859	-0.111464	0.301403	0.87745	0.30902	0.0825977	0.156003	0.16939	0.123832	0.863173	0.145009	0.269292	0.0737252
AANAT	USM B	0.0486426	-0.0780437	0.0247261	0.172522	0.0081414	0.254359	0.909106	0.197614	0.560776	0.447929	0.721051	0.237033	0.967622
FAM110A	USM B	0.0486535	-0.0334082	0.000395995	0.863595	0.0151948	0.871184	0.199079	0.793473	0.109325	0.817075	0.567317	0.352658	0.849265
ANKAR	USM B	0.0486969	0.0341176	0.815507	0.00126851	0.792034	0.253274	0.00500916	0.304802	0.140885	0.859408	0.828237	0.255125	0.389612
HCCS	USM B	0.0487009	-0.0209898	0.586316	0.0534699	0.588122	0.252995	0.99632	0.460256	0.795795	0.308596	0.640529	0.345612	0.77072
TCTN3	USM B	0.0487269	-0.0179245	0.751596	0.163633	0.873049	0.105381	0.23419	0.980895	0.554832	0.566658	0.637993	0.0729628	0.73097
AC009093.3	USM B	0.048794	0.0796418	0.609605	0.0320563	0.975338	0.781744	0.158448	0.973989	0.158506	0.286082	0.186525	0.904454	0.192099
ZNF256	USM B	0.0487941	0.038872	0.140534	0.015463	0.608618	0.455649	0.638559	0.786628	0.944282	0.581023	0.0817733	0.815046	0.177744
BCL7B	USM B	0.0488063	-0.0170172	0.438591	0.00542672	0.900067	0.470851	0.00806503	0.255012	0.27696	0.128071	0.0892217	0.584966	0.977971
FNBP1	USM B	0.0488232	-0.0160701	0.5272	0.495355	0.245733	0.00431718	0.130456	0.211349	0.0966501	0.436471	0.395571	0.318883	0.513472
KIAA1841	USM B	0.0488567	-0.0443311	0.115538	0.41434	0.00843454	0.384635	0.250735	0.243737	0.317129	0.201185	0.923631	0.132033	0.973931
MRPS30	USM B	0.0488866	-0.016247	0.872175	0.00341054	0.712386	0.360952	0.779887	0.296036	0.820026	0.403596	0.0439926	0.873729	0.0158152
KLF16	USM B	0.0489347	-0.060256	0.48372	0.745502	0.519858	0.00875725	0.451942	0.818514	0.89734	0.729676	0.228025	0.902446	0.802108
ENTPD4	USM B	0.0489548	0.02236	0.421695	0.506333	0.358088	0.00200936	0.120333	0.23342	0.425272	0.0601432	0.385615	0.676374	0.0742108
RRAS2	USM B	0.0489581	0.0229715	0.387962	0.165558	0.42326	0.806843	0.00160665	0.759426	0.545198	0.384035	0.147362	0.546156	0.904211
RAD23A	USM B	0.0489737	-0.0182014	0.808892	0.0346828	0.353307	0.213781	0.0549831	0.819018	0.941288	0.847403	0.783281	0.679511	0.0765816
SLC9A6	USM B	0.0489958	0.0292641	0.488389	0.0871314	0.52686	0.193203	0.979678	0.204137	0.372217	0.187307	0.968354	0.0736127	0.181875
SDCBP	USM B	0.0490342	0.0203727	0.24101	0.33788	0.759762	0.176414	0.160515	0.798344	0.995544	0.196774	0.76606	0.307892	0.823624
ARAP1-AS2	USM B	0.0490469	0.0858464	0.729477	0.0185082	0.655572	0.844555	0.608794	0.248388	0.425768	0.702169	0.138955	0.522411	0.0934633
PACSIN2	USM B	0.0490878	-0.0206334	0.845254	0.108242	0.637657	0.00125183	0.0266523	0.299011	0.00402152	0.39435	0.74541	0.0801128	0.5657
FAM53C	USM B	0.0491298	0.0226659	0.634785	0.18191	0.637932	0.185205	0.835637	0.742476	0.266678	0.539942	0.130196	0.534419	0.681826
BFAR	USM B	0.0491572	-0.0155514	0.974896	0.601994	0.255173	0.0105715	0.744705	0.743551	0.579892	0.554687	0.344733	0.239144	0.943485
MBD2	USM B	0.0491608	-0.0211369	0.454289	0.0458942	0.0152482	0.591205	0.278981	0.633921	0.157769	0.41423	0.151305	0.664658	0.544892
NFYB	USM B	0.0493091	-0.0238909	0.73065	0.215298	0.46409	0.281225	0.381857	0.221317	0.79548	0.100616	0.292718	0.593607	0.793689
FNDC11	USM B	0.0493629	0.0702335	0.73342	0.0158438	0.85696	0.164656	0.0709927	0.674669	0.806053	0.727659	0.0149581	0.943934	0.832095
EPS15L1	USM B	0.049399	0.0219571	0.27939	3.62386e-05	0.138993	0.79637	0.772965	0.783031	0.531951	0.0887494	0.305738	0.828941	0.405391
AC004687.1	USM B	0.0494801	0.053076	0.721851	0.0081277	0.652694	0.268058	0.14363	0.7288	0.296963	0.301699	0.564275	0.184878	0.187199
ANGPTL6	USM B	0.0495318	0.0390442	0.462514	0.230967	0.0159526	0.497401	0.504483	0.919354	0.988237	0.402376	0.944073	0.775885	0.731249
GTPBP8	USM B	0.0495888	-0.0260941	0.86188	0.030431	0.9505	0.0824937	0.720752	0.80543	0.562852	0.966855	0.36092	0.275843	0.687606
LINC02324	USM B	0.0496625	0.0613816	0.113804	0.0112467	0.804627	0.9701	0.20885	0.374482	0.441553	0.842713	0.625138	0.374117	0.841131
YPEL5	USM B	0.0496972	-0.0195904	0.40734	0.876306	0.726681	0.000222863	0.707228	0.0295536	0.110155	0.112826	0.230734	0.159467	0.858635
IGHV4-31	USM B	0.0497089	-0.171087	0.807217	0.535568	0.802882	0.00154375	0.533643	0.0635923	0.964557	0.782783	0.107594	0.3685	0.165135
AP006284.1	USM B	0.0497217	0.064296	0.265327	0.0105244	0.445787	0.106812	0.294197	0.62419	0.541156	0.707769	0.721676	0.0787206	0.608976
ZBTB11-AS1	USM B	0.0497677	0.0496105	0.0860686	0.107968	0.248885	0.639303	0.0893132	0.203086	0.538616	0.780902	0.561747	0.575756	0.354559
PLSCR3	USM B	0.0497942	-0.0251806	0.521298	0.00658003	0.29277	0.330858	0.0321378	0.33017	0.948976	0.0145176	0.0185166	0.756666	0.37666
DNAJC11	USM B	0.0499325	0.0175626	0.889554	0.540251	0.117346	0.303285	0.931548	0.897246	0.235857	0.0892365	0.804759	0.273949	0.387904
SBF2	USM B	0.0499762	0.0488936	0.819679	0.296096	0.948664	0.0637397	0.108285	0.221996	0.929743	0.513117	0.0223782	0.604627	0.976082
LYAR	USM B	0.0499862	-0.0253822	0.0539717	0.000321721	0.119752	0.714549	0.600607	0.381541	0.188778	0.13458	0.0492399	0.38508	0.0348489
ALKBH2	USM B	0.0500105	0.0243965	0.438561	0.959138	0.0524714	0.10651	0.457499	0.533487	0.751718	0.0174512	0.210097	0.930136	0.959744
OPN3	USM B	0.0500227	0.023612	0.0185507	0.05226	0.749841	0.829795	0.115014	0.372149	0.394896	0.360489	0.614015	0.905036	0.897894
AC090181.3	USM B	0.0501139	0.0668391	0.358555	0.00153842	0.0834156	0.689759	0.299985	0.355763	0.856031	0.368801	0.845679	0.942695	0.613059
ZNF829	USM B	0.0501233	0.0396854	0.138525	0.894358	0.950101	0.756303	0.0189718	0.923933	0.350424	0.524626	0.0173889	0.14594	0.391086
MTFR1	USM B	0.0501493	-0.0331204	0.218747	0.828079	0.0511231	0.852014	0.637756	0.535022	0.516055	0.330144	0.248026	0.0395929	0.17339
MYO9A	USM B	0.0501499	0.0281096	0.488262	0.000893919	0.606883	0.0456838	0.00192276	0.0136037	0.681502	0.11449	0.786741	0.239959	0.0306553
LMBRD2	USM B	0.0501624	0.0294779	0.624816	0.0199714	0.549543	0.0698238	0.450141	0.0897792	0.644061	0.321769	0.93693	0.74407	0.466702
MRPL38	USM B	0.0501712	-0.0204759	0.951386	0.00189049	0.071038	0.247088	0.0452487	0.861794	0.954713	0.882755	0.205771	0.559975	0.567513
RPL13A	USM B	0.0502135	0.0213361	0.0428762	0.881923	0.284812	0.0494631	0.525314	0.128844	0.426675	0.402799	0.255845	0.849073	0.186409
SLC15A3	USM B	0.0502286	0.0401915	0.376916	0.143763	0.990466	0.568722	0.9382	0.175831	0.989302	0.994579	0.0295301	0.516515	0.886931
ZNF563	USM B	0.0502556	0.0401807	0.456707	0.160607	0.761384	0.0470298	0.234269	0.812305	0.194939	0.190954	0.367071	0.573446	0.99998
NKIRAS2	USM B	0.0502785	-0.0185108	0.661728	0.0766693	0.803716	0.164476	0.114336	0.868612	0.35254	0.0323769	0.440415	0.994685	0.0395649
AC020663.3	USM B	0.050308	0.0528114	0.344922	0.000838032	0.625508	0.830939	0.361584	0.676683	0.514833	0.150327	0.379198	0.758318	0.979095
ZFP37	USM B	0.0503414	0.0616313	0.746224	0.0234041	0.906923	0.262894	0.0724866	0.905911	0.526681	0.347071	0.581543	0.132884	0.914797
RER1	USM B	0.0503465	-0.0137399	0.829049	0.00422625	0.683822	0.469057	0.0448149	0.298821	0.942361	0.866309	0.171457	0.766819	0.632218
YBX3	USM B	0.0503578	-0.0666405	0.256634	0.65788	0.039684	0.223645	0.566735	0.578533	0.847988	0.946338	0.0806966	0.633106	0.65574
GCLC	USM B	0.0504435	-0.0338227	0.730662	0.132254	0.828594	0.467179	0.0959537	0.149193	0.794346	0.747327	0.0795304	0.534006	0.279112
OSGEP	USM B	0.0504937	0.0165375	0.102504	0.213935	0.951052	0.633388	0.278713	0.582396	0.766926	0.168276	0.10225	0.708213	0.434488
MRPL53	USM B	0.0504949	0.0722366	0.0228576	0.859256	0.814506	0.755917	0.541339	0.232322	0.900849	0.960485	0.00484043	0.716629	0.279683
CALHM1	USM B	0.0505065	-0.155957	0.0134668	0.470501	0.445221	0.978577	0.351992	0.497267	0.926685	0.896213	0.303309	0.333674	0.159053
PLEKHM1P1	USM B	0.0505158	0.0247664	0.316313	0.00112643	0.891691	0.755771	0.159884	0.514144	0.581692	0.818491	0.127524	0.527137	0.735221
RN7SKP110	USM B	0.0505305	0.0952142	0.877673	0.00645792	0.408433	0.37447	0.199892	0.880582	0.155768	0.104134	0.310174	0.977005	0.929107
NONO	USM B	0.0505352	0.0111076	0.146959	0.860324	0.128979	0.268079	0.752138	0.794945	0.68693	0.439705	0.498568	0.983498	0.393614
MRPS18A	USM B	0.0505922	-0.0228155	0.277437	0.000749879	0.864562	0.120339	0.0228647	0.197487	0.871474	0.359821	0.411203	0.958357	0.510717
ZNF793-AS1	USM B	0.0505959	0.0622721	0.056512	0.954851	0.0124007	0.739451	0.776333	0.479077	0.341139	0.847697	0.902602	0.575878	0.159889
TMEM209	USM B	0.0506004	0.0192901	0.427274	0.464253	0.10921	0.302062	0.37247	0.121629	0.490627	0.384334	0.407424	0.532587	0.13593
AC037459.2	USM B	0.0506767	0.0337811	0.594138	0.0213823	0.0135516	0.0337479	0.643924	0.0655971	0.620328	0.0528375	0.135447	0.092101	0.331607
SLC24A1	USM B	0.0508118	0.0527535	0.928248	0.168858	0.421709	0.89222	0.115071	0.111041	0.335291	0.00177427	0.0602735	0.371879	0.484006
RAD23B	USM B	0.0508213	0.0392513	0.447459	0.0417268	0.88839	0.255259	0.111056	0.536254	0.259206	0.0849019	0.0987138	0.303369	0.459811
FYTTD1	USM B	0.0508616	-0.0176156	0.0494577	0.545286	0.340348	0.368096	0.536976	0.749438	0.391787	0.740786	0.158021	0.0714228	0.489502
EIF2B2	USM B	0.0508744	-0.0214639	0.763684	0.0534926	0.584596	0.410049	0.11417	0.914097	0.749541	0.562918	0.842265	0.270393	0.864183
MYL6	USM B	0.0509023	-0.0198955	0.619362	0.00527341	0.351726	0.836416	0.485365	0.199328	0.815467	0.383136	0.000918761	0.145347	0.0860645
FAM98C	USM B	0.0509436	0.0240432	0.098065	0.204054	0.0460199	0.778062	0.352086	0.137688	0.89412	0.456233	0.897374	0.948228	0.481884
DNAJB13	USM B	0.0509567	0.0666951	0.392716	0.00347178	0.0675089	0.252231	0.143334	0.930726	0.898632	0.733458	0.985476	0.783126	0.856789
ATP13A1	USM B	0.0509597	-0.020694	0.315002	0.0825068	0.429345	0.0368816	0.188576	0.13737	0.359934	0.421948	0.225424	0.83466	0.545119
TRAM2-AS1	USM B	0.0509737	0.0408816	0.260024	0.136003	0.0753838	0.00265047	0.406342	0.172925	0.5262	0.366363	0.907798	0.887018	0.852643
RNASEH2A	USM B	0.0509844	-0.0235061	0.622164	0.132007	0.683844	0.273452	0.0943868	0.319376	0.368669	0.94942	0.0538006	0.712828	0.885909
SLAIN2	USM B	0.0509964	-0.0210191	0.455362	0.783255	0.243991	0.447929	0.0192437	0.183078	0.0814781	0.123439	0.718473	0.0996277	0.773176
TMEM80	USM B	0.0510482	0.0276269	0.0782464	0.0537721	0.420038	0.153181	0.134022	0.275271	0.82103	0.289293	0.724287	0.871956	0.0316988
RAB2A	USM B	0.0511369	-0.016869	0.685755	0.0164248	0.47923	0.245869	0.639893	0.541493	0.366403	0.383796	0.252605	0.881779	0.370531
DNAJB6	USM B	0.0511511	-0.0173502	0.739897	0.0290605	0.867651	0.97245	0.235464	0.543691	0.408497	0.201304	0.0946406	0.999695	0.570701
EPHX2	USM B	0.0511512	-0.0632163	0.440887	0.00895264	0.211641	0.418239	0.814027	0.112934	0.959912	0.203173	0.261318	0.382554	0.95285
ZNF321P	USM B	0.0511586	0.0378203	0.345455	0.0119653	0.385471	0.435767	0.24057	0.817743	0.0413195	0.349164	0.498002	0.383742	0.687716
IGHV5-78	USM B	0.05118	0.0303222	0.032111	0.722729	0.749267	0.221877	0.114308	0.870275	0.381543	0.456136	0.841514	0.115914	0.47239
CPQ	USM B	0.0511907	0.0507902	0.926906	0.0367515	0.106322	0.104336	0.202576	0.813057	0.193311	0.417885	0.00632964	0.261145	0.698398
RASGRP3	USM B	0.0512731	-0.0224815	0.82219	0.871898	0.577405	0.436831	0.0729423	0.34533	0.0537486	0.54858	0.000704692	0.253811	0.773074
RIBC1	USM B	0.051314	0.113454	0.164132	0.0672404	0.970605	0.699011	0.704072	0.572227	0.827524	0.352244	0.821311	0.511832	0.356766
SDR39U1	USM B	0.0513281	0.0220799	0.0443925	0.00337592	0.23391	0.25085	0.530597	0.196487	0.871753	0.0142654	0.951266	0.75091	0.906316
BCAP29	USM B	0.0513296	0.0219717	0.127881	0.209268	0.963539	0.194604	0.371673	0.645641	0.366965	0.459794	0.399926	0.980066	0.392556
STK36	USM B	0.0513301	0.0334191	0.818367	0.127727	0.831416	0.0738761	0.490473	0.54399	0.71528	0.833111	0.450192	0.554345	0.344495
MMP11	USM B	0.0513783	0.0427732	0.431116	0.783736	0.162188	0.0884718	0.0204043	0.57065	0.349012	0.989742	0.258884	0.264412	0.7682
FBXO18	USM B	0.0514123	0.0213318	0.844444	0.512085	0.0273575	0.00464991	0.655239	0.666091	0.632455	0.710578	0.456392	0.335133	0.920291
MZF1-AS1	USM B	0.0514275	0.0384808	0.285303	0.0025059	0.618435	0.0435036	0.221925	0.116609	0.424264	0.583937	0.552043	0.258681	0.785098
CC2D2B	USM B	0.0514663	0.072105	0.745718	0.00183127	0.268524	0.829469	0.68712	0.281789	0.599287	0.00331789	0.924263	0.279444	0.0582105
PCGF3	USM B	0.0514788	0.0273042	0.876482	0.110555	0.342951	0.73588	0.0973492	0.609946	0.298282	0.215943	0.000338198	0.606761	0.584699
NCOA7	USM B	0.0515811	-0.0314076	0.694659	0.62637	0.0575269	0.982464	0.0800472	0.11013	0.0135754	0.381236	0.202452	0.995062	0.215903
DLEU1	USM B	0.0516392	0.0266094	0.208539	0.435557	0.263034	0.408108	0.321426	0.0976501	0.652589	0.680193	0.0529246	0.641515	0.79272
HSPA1B	USM B	0.051677	-0.0544478	0.014741	0.877939	0.414904	0.0045057	0.561151	0.104606	0.293684	0.986588	0.143158	0.955613	0.698928
EMSY	USM B	0.0517134	0.0243782	0.848469	0.378626	0.838852	0.0188315	0.143958	0.601571	0.18923	0.0839206	0.631369	0.222929	0.483514
IGKV1-9	USM B	0.0517449	-0.11058	0.171428	0.186379	0.233599	0.0270559	0.734879	0.168113	0.516815	0.494635	0.0161836	0.00462267	0.975488
ZWINT	USM B	0.0517602	-0.102749	0.724323	0.449537	0.0983096	0.489146	0.680321	0.635412	0.905231	0.912389	0.388325	0.666551	0.712738
TMED2	USM B	0.0517745	-0.0254778	0.148774	0.0260424	0.548298	0.831712	0.716086	0.535285	0.418099	0.173993	0.0384824	0.562849	0.543356
CALM1	USM B	0.0518466	-0.0168841	0.869888	0.021644	0.123443	0.23036	0.0969364	0.661148	0.903563	0.453603	0.190292	0.428894	0.797964
UFD1	USM B	0.0518588	-0.0227138	0.873799	0.00589331	0.469907	0.909399	0.387651	0.423657	0.929802	0.330565	0.256641	0.981351	0.562582
PCNX4	USM B	0.0519002	0.0203075	0.104793	0.000144718	0.61676	0.482912	0.0878538	0.0639489	0.785465	0.720816	0.359521	0.340877	0.499768
PAFAH1B2	USM B	0.0519057	-0.0185667	0.180687	0.529587	0.159395	0.0457625	0.106682	0.0121825	0.211943	0.0260842	0.571503	0.077307	0.750428
ARG2	USM B	0.0519463	0.0839837	0.132884	0.698607	0.481423	0.509438	0.157559	0.803139	0.538216	0.968055	0.381647	0.199544	0.00755001
HPRT1	USM B	0.0519658	-0.0207142	0.365582	0.967054	0.0142894	0.0532952	0.885685	0.625938	0.522464	0.622189	0.393105	0.233946	0.779344
CCDC107	USM B	0.051994	-0.0248145	0.217449	0.655868	0.653447	0.00975961	0.0536819	0.424531	0.00680973	0.932724	0.298526	0.961881	0.168473
RNF126	USM B	0.0520832	-0.0212714	0.823328	0.280557	0.766819	0.0506108	0.0102755	0.68749	0.266423	0.874542	0.321603	0.680075	0.554096
TCL1A	USM B	0.0520853	0.112446	0.495908	0.484406	0.975637	0.0910184	0.200539	0.578675	0.348928	0.613422	0.146719	0.0875076	0.990337
RAB43	USM B	0.0520853	-0.0529788	0.0700006	0.124031	0.918366	0.0739039	0.250079	0.522748	0.2649	0.32717	0.397353	0.790531	0.20428
HIGD2A	USM B	0.0520981	-0.0231271	0.0934715	0.003197	0.343708	0.229247	0.033645	0.399993	0.97848	0.368406	0.377396	0.409694	0.666877
MZT1	USM B	0.0521081	-0.0306618	0.795239	0.000886691	0.154395	0.27773	0.587869	0.337457	0.108519	0.0256606	0.854079	0.623251	0.732963
FLI1	USM B	0.0521793	-0.0183139	0.0990385	0.415343	0.407561	0.742845	0.0755281	0.157894	0.632299	0.243092	0.811583	0.586279	0.489412
ODC1	USM B	0.0521969	0.0213345	0.125725	0.919066	0.767032	0.124212	0.0657292	0.243971	0.259555	0.481818	0.68449	0.928842	0.984364
SLC37A4	USM B	0.0522836	0.0292014	0.777499	0.477922	0.173402	0.00760618	0.27464	0.32564	0.614141	0.635388	0.0107339	0.618091	0.663072
STAT5A	USM B	0.0523001	0.0188499	0.350254	0.0804474	0.117786	0.976013	0.780814	0.62762	0.180505	0.872643	0.400771	0.652241	0.893311
UBC	USM B	0.0523452	-0.0195874	0.228941	0.0115363	0.958193	0.818919	0.370491	0.487671	0.201113	0.578661	0.0226355	0.0398617	0.164364
LPIN1	USM B	0.052382	-0.0240051	0.025182	0.00584513	0.104321	0.32948	0.583395	0.980018	0.566036	0.102076	0.581238	0.0248066	0.650737
RBM5	USM B	0.0524389	0.0151032	0.965535	0.0247462	0.839903	0.252185	0.793631	0.796084	0.620101	0.11356	0.00799276	0.431523	0.299563
SMPD3	USM B	0.0524596	0.0570525	0.857243	7.53995e-05	0.393945	0.882014	0.00495512	0.940118	0.750823	0.558646	0.0924473	0.0906543	0.287534
RAB30-AS1	USM B	0.0524983	0.036679	0.869305	0.0320134	0.33421	0.861373	0.0972609	0.0500922	0.198705	0.615716	0.207832	0.498286	0.582577
AC145207.5	USM B	0.0525056	0.0445463	0.945416	0.0112462	0.430797	0.478863	0.85614	0.163153	0.573632	0.543649	0.509591	0.684467	0.447354
MDFIC	USM B	0.0525384	0.0224006	0.965067	0.00631636	0.166164	0.212441	0.0139104	0.0586063	0.24687	0.56975	0.608407	0.241061	0.123872
TRIM3	USM B	0.0525389	0.048903	0.856151	0.102794	0.0306368	0.330633	0.706513	0.465004	0.200844	0.419631	0.304185	0.641441	0.755807
SGF29	USM B	0.0525925	0.0227418	0.226213	0.978559	0.0500219	0.0383094	0.772359	0.589033	0.970179	0.837865	0.7451	0.782951	0.0861564
EME2	USM B	0.052618	0.035557	0.743989	0.00148796	0.440649	0.215952	0.612198	0.921059	0.143846	0.553825	0.338316	0.746288	0.524187
EZH2	USM B	0.0526351	-0.0440803	0.11027	0.10163	0.437159	0.45602	0.779913	0.518501	0.234902	0.715856	0.873088	0.622111	0.719203
KRT18P7	USM B	0.0526664	0.0679716	0.374779	0.277663	0.569882	0.351472	0.00610667	0.850828	0.962672	0.674505	0.452942	0.976865	0.435326
TBC1D7	USM B	0.0526878	-0.0294671	0.170433	0.997045	0.395935	0.00605805	0.974056	0.768178	0.478864	0.675021	0.443526	0.689078	0.761054
AC135050.6	USM B	0.05269	0.0423253	0.863191	0.412181	0.826255	0.088108	0.0107517	0.389389	0.17208	0.166282	0.0404063	0.570771	0.78107
CNIH1	USM B	0.0526944	-0.0229639	0.294441	0.178389	0.158724	0.674369	0.943498	0.809375	0.235577	0.463575	0.476571	0.567438	0.903584
SLC7A5P1	USM B	0.0527027	-0.0567529	0.132879	0.802876	0.66068	0.00830545	0.219185	0.762168	0.276946	0.560034	0.431249	0.489603	0.340287
TWISTNB	USM B	0.0527376	-0.0224025	0.91597	0.0292954	0.632779	0.966045	0.57396	0.595036	0.511091	0.577357	0.0401428	0.346931	0.0176753
FLNB	USM B	0.052749	-0.0364482	0.00920722	0.594515	0.478322	0.798341	0.00139146	0.0324812	0.110865	0.449756	0.942593	0.123024	0.0462199
FAM53B-AS1	USM B	0.0528035	0.0701946	0.20056	0.0353043	0.642812	0.00421525	0.531441	0.813001	0.674687	0.367676	0.0493002	0.370849	0.877882
ATF4	USM B	0.0528268	-0.0244553	0.280468	0.000757969	0.157094	0.45133	0.28783	0.136171	0.531982	0.326235	0.585443	0.183145	0.819712
TNFRSF18	USM B	0.0528471	0.0708236	0.203242	0.000144931	0.956103	0.583117	0.345459	0.137306	0.0687028	0.663199	0.126458	0.542626	0.146936
SPEF2	USM B	0.0528665	0.160652	0.0520159	0.0952645	0.840539	0.201254	0.352708	0.546207	0.33833	0.580502	0.806423	0.273054	0.68366
ADM5	USM B	0.0528885	0.0971863	0.149411	0.641969	0.123379	0.471262	0.104485	0.27587	0.374333	0.283722	0.754099	0.606622	0.927977
HIST1H4I	USM B	0.0528931	-0.0385995	0.51048	0.512877	0.0324967	0.290876	0.789155	0.0492466	0.160259	0.976359	0.768456	0.300215	0.291268
TCF25	USM B	0.0528966	-0.0151162	0.886134	0.161168	0.283581	0.0149582	0.0109602	0.719199	0.986875	0.666591	0.558103	0.50416	0.931955
EIF3H	USM B	0.0529313	-0.0155528	0.414345	0.00112275	0.164957	0.284082	0.555641	0.633835	0.680387	0.542795	0.806988	0.946411	0.673764
NBDY	USM B	0.0529599	-0.0198597	0.295712	0.44639	0.205856	0.0519628	0.309165	0.483434	0.323645	0.170725	0.14823	0.110355	0.28246
IK	USM B	0.0530765	-0.015854	0.0937973	0.0105126	0.851801	0.524481	0.0322276	0.799318	0.33955	0.236062	0.527487	0.169363	0.478873
WDR20	USM B	0.0530889	-0.0224074	0.239014	0.391369	0.8067	0.0902078	0.957625	0.0520958	0.884187	0.120134	0.752832	0.164429	0.56488
AC139713.2	USM B	0.053115	0.0857898	0.526597	0.0717228	0.814007	0.131069	0.20899	0.710768	0.897561	0.619723	0.57864	0.89918	0.846925
HIF1AN	USM B	0.053199	0.0200998	0.943067	0.0109543	0.338451	0.147874	0.880866	0.0704617	0.763138	0.754409	0.646534	0.925468	0.30179
ZNF839	USM B	0.0532427	0.0277381	0.440679	0.238326	0.0441932	0.330169	0.249901	0.58896	0.00548584	0.479746	0.0164363	0.116981	0.995076
AP003733.4	USM B	0.0532634	0.0760462	0.363517	0.0036891	0.627745	0.910041	0.641317	0.743758	0.380547	0.343512	0.0551706	0.461645	0.239541
AC245060.2	USM B	0.0532808	0.0441285	0.925552	0.00106905	0.806074	0.635486	0.794993	0.390152	0.654256	0.480994	0.0492476	0.938194	0.595475
MDGA1	USM B	0.053369	-0.182553	0.0463075	0.902884	0.513454	0.027025	0.160535	0.158452	0.933327	0.424036	0.0728139	0.675465	0.25794
RDH14	USM B	0.0533718	0.0177538	0.101258	0.780964	0.00961184	0.731574	0.623978	0.527557	0.389789	0.999702	0.847742	0.741068	0.546754
CFL2	USM B	0.0534045	0.0273239	0.49563	0.0492286	0.126149	0.763292	0.0544359	0.411323	0.444225	0.458887	0.0018563	0.194151	0.125842
SMIM12	USM B	0.0534354	-0.0189782	0.585718	0.279192	0.489457	0.365257	0.258327	0.620637	0.270446	0.244068	0.0306867	0.209179	0.190744
ABCD3	USM B	0.0534356	0.0268956	0.178643	0.00199162	0.365046	0.103278	0.0241453	0.124714	0.435973	0.730721	0.61288	0.260018	0.366491
PFDN4	USM B	0.0534824	-0.0280659	0.839577	0.0041453	0.612862	0.615231	0.935609	0.477927	0.187393	0.969945	0.217058	0.745277	0.0727391
MGA	USM B	0.0535055	0.0270231	0.343203	0.0201454	0.758554	0.301079	0.132616	0.408417	0.923355	0.980729	0.903064	0.754447	0.821631
NDUFB10	USM B	0.053535	-0.0246209	0.715671	0.00215109	0.982724	0.551377	0.130896	0.490939	0.963215	0.661355	0.559698	0.882155	0.426719
VDAC1P8	USM B	0.053598	0.0532976	0.17267	0.0243218	0.532319	0.589297	0.599052	0.290486	0.164428	0.488507	0.685838	0.284094	0.609988
QDPR	USM B	0.0536086	-0.0261259	0.459702	0.00553486	0.328317	0.527017	0.265418	0.292826	0.312766	0.0505288	0.000125645	0.946092	0.970817
HOXB2	USM B	0.0536274	-0.108323	0.222309	0.126136	0.816314	0.00223011	0.892287	0.245922	0.956304	0.332841	0.364434	0.775766	0.283136
RITA1	USM B	0.0536447	0.0256069	0.0560184	0.477415	0.814822	0.985652	0.241548	0.0024249	0.522073	0.230055	0.620123	0.670591	0.705849
CLDND1	USM B	0.0536839	-0.0228123	0.168437	0.0118278	0.599216	0.401531	0.768911	0.702962	0.494541	0.25793	0.114986	0.620524	0.972352
ERCC1	USM B	0.0537279	0.0182495	0.583135	0.334651	0.0239581	0.185038	0.138289	0.299741	0.746519	0.429132	0.0819047	0.900047	0.558744
IFI30	USM B	0.0537443	-0.0265597	0.131736	0.0346918	0.867208	0.00237439	0.0121751	0.705953	0.244388	0.518021	0.274877	0.729788	0.339472
HCG25	USM B	0.0537485	0.0455481	0.0742937	0.0450179	0.986736	0.997915	0.176244	0.536061	0.326364	0.942338	0.12294	0.212189	0.920307
IGHG4	USM B	0.053782	-0.0536992	0.370044	0.976189	0.263233	0.304124	0.980841	0.412303	0.255741	0.0740919	0.00742196	0.878621	0.0457625
SCAF4	USM B	0.0537952	0.0180223	0.83059	0.00603097	0.437462	0.297031	0.85712	0.93601	0.103152	0.857443	0.118001	0.829346	0.811909
FAH	USM B	0.0538087	-0.109164	0.43177	0.0698091	0.0494737	0.739515	0.804889	0.308434	0.356619	0.115831	0.224977	0.167554	0.43631
GPN2	USM B	0.0538111	-0.0220144	0.117207	0.140267	0.86604	0.733548	0.918269	0.630289	0.356976	0.990566	0.217321	0.89308	0.710201
TMX3	USM B	0.05386	0.0232964	0.563361	0.0184895	0.848936	0.644817	0.073709	0.773017	0.527447	0.0599646	0.707326	0.919344	0.108166
UBE2E2	USM B	0.0538739	0.0199715	0.0542016	0.434475	0.642997	0.703038	0.029704	0.968349	0.56086	0.102085	0.306287	0.205151	0.298763
GTF2A1	USM B	0.0538787	-0.0499807	0.26936	0.125271	0.117337	0.350395	0.0875216	0.0466385	0.754286	0.0375213	0.78109	0.165989	0.381043
FGD3	USM B	0.0539585	0.0167093	0.856005	0.00351926	0.302147	0.702798	0.39915	0.244933	0.303692	0.353778	0.990912	0.790008	0.943036
NDUFA5	USM B	0.054003	-0.02109	0.914154	0.0250409	0.487521	0.453959	0.124562	0.654737	0.21131	0.373956	0.110744	0.548988	0.172279
ARFGEF2	USM B	0.054026	0.026979	0.842834	0.136392	0.673203	0.0809048	0.311568	0.0410884	0.332609	0.636658	0.772669	0.975483	0.120349
BBS7	USM B	0.0541236	0.0309417	0.504744	0.00233886	0.928781	0.0412803	0.758594	0.152996	0.722438	0.564601	0.309947	0.171758	0.133409
SUMO1	USM B	0.0541355	-0.0189608	0.79648	0.00108667	0.360265	0.488562	0.39462	0.30565	0.679221	0.724961	0.0813819	0.953877	0.82451
TVP23C	USM B	0.0541581	0.0492013	0.72663	0.820739	0.737166	0.155032	0.176121	0.0516736	0.0901599	0.442925	0.637328	0.834483	0.242552
44625	USM B	0.0541787	-0.0191744	0.634428	0.893401	0.284789	0.0687527	0.895291	0.470407	0.0121293	0.373208	0.639833	0.302565	0.588272
GOLGA1	USM B	0.0541829	0.0283595	0.131744	0.0804662	0.0422915	0.325046	0.435798	0.938485	0.653992	0.222309	0.970013	0.331096	0.429769
LINC01703	USM B	0.0541935	0.0950417	0.796327	0.151067	0.211003	0.162021	0.520388	0.443573	0.861043	0.994091	0.26919	0.859137	0.15407
Z68871.1	USM B	0.0542199	0.0470558	0.804019	0.000301294	0.158611	0.0373007	0.437685	0.925467	0.257659	0.0754873	0.388812	0.245244	0.198986
AL354733.3	USM B	0.0542384	0.0892914	0.0451532	0.448495	0.854629	0.786385	0.0341086	0.927819	0.622724	0.492729	0.0362979	0.452131	0.407469
CD82	USM B	0.0544251	0.0252931	0.13592	0.0509199	0.117489	0.934191	0.594713	0.382964	0.830296	0.515288	0.0318692	0.73619	0.952363
NBPF3	USM B	0.0544569	0.0723862	0.277527	0.739666	0.193191	0.0663981	0.550894	0.688865	0.272948	0.82278	0.620848	0.516547	0.570355
ANKRD42	USM B	0.0544825	0.0273886	0.0642582	0.337148	0.777142	0.19185	0.603786	0.298901	0.625649	0.983583	0.886626	0.959728	0.33804
LCAT	USM B	0.0545883	0.0571792	0.535973	0.155554	0.600997	0.297039	0.134085	0.240329	0.422399	0.906198	0.449092	0.498919	0.618369
PARP16	USM B	0.0546384	0.0211207	0.841801	0.157132	0.0879031	0.117616	0.270099	0.376696	0.833274	0.292063	0.890479	0.980226	0.861797
SNF8	USM B	0.0546662	-0.0189816	0.526824	0.016175	0.414703	0.687783	0.095754	0.510684	0.657451	0.446941	0.35582	0.991034	0.0997112
HIF1A	USM B	0.054721	0.0205999	0.829628	0.0253373	0.789374	0.225695	0.414074	0.161059	0.871854	0.413391	0.519512	0.651604	0.225087
AP000692.1	USM B	0.0547697	0.0509129	0.540767	0.0632274	0.875868	0.556504	0.0166094	0.222345	0.96273	0.623917	0.00820156	0.746353	0.740358
KLHL26	USM B	0.0548458	-0.0376372	0.512168	0.776198	0.679377	0.0701218	0.18594	0.948986	0.979687	0.525566	0.520783	0.745006	0.141465
LINC01569	USM B	0.0548544	0.0630719	0.84268	0.252321	0.749811	0.0462272	0.135682	0.894722	0.813143	0.978159	0.612083	0.166816	0.24877
PAPLN	USM B	0.0548563	0.0640344	0.444471	0.0247083	0.129246	0.0729692	0.999491	0.728302	0.911956	0.586846	0.273042	0.856333	0.830601
WDR82	USM B	0.0549215	0.0232077	0.0897308	0.0187638	0.951703	0.0983394	0.301016	0.207916	0.759515	0.188648	0.042118	0.54515	0.128236
ZNF814	USM B	0.0549682	0.0280113	0.15052	0.250373	0.898928	0.873039	0.245889	0.400942	0.32047	0.737132	0.0468323	0.0912299	0.846559
TTC9C	USM B	0.0550159	-0.0200533	0.763641	0.147821	0.545988	0.104342	0.850178	0.798732	0.872157	0.20612	0.715176	0.916958	0.955831
JKAMP	USM B	0.0551705	-0.0183991	0.389202	0.126629	0.810373	0.246491	0.280802	0.340608	0.906041	0.486527	0.85334	0.479151	0.740481
AC093525.8	USM B	0.0551867	0.0679111	0.352476	0.0310033	0.278573	0.200404	0.128964	0.62169	0.508117	0.10429	0.317996	0.729467	0.59515
GPR135	USM B	0.0551914	-0.11018	0.829888	0.260734	0.763536	0.0733039	0.291208	0.338562	0.764739	0.885027	0.642719	0.714941	0.534729
CDCA7L	USM B	0.0552181	0.0217979	0.67688	0.159744	0.17619	0.496033	0.132832	0.779857	0.395717	0.1314	0.206252	0.477727	0.930217
WNK3	USM B	0.0552493	0.116477	0.742237	0.000725535	0.360892	0.9941	0.28762	0.124405	0.327169	0.259232	0.0856143	0.927866	0.103016
HIKESHI	USM B	0.0552822	-0.0174179	0.807821	0.38573	0.126059	0.0359267	0.978987	0.99516	0.225165	0.503429	0.200261	0.929324	0.671697
RAC2	USM B	0.0552852	-0.0176087	0.685454	0.0586799	0.892722	0.0376473	0.267699	0.912915	0.645822	0.901257	0.527467	0.965622	0.610397
AC018445.4	USM B	0.0552883	0.110916	0.774204	0.0251031	0.971435	0.757214	0.422502	0.511115	0.647131	0.478394	0.15813	0.120653	0.992541
NDUFV2P1	USM B	0.0553116	-0.108217	0.278779	0.160809	0.17496	0.0476032	0.794416	0.547466	0.865929	0.249327	0.15871	0.582922	0.165791
TIMM13	USM B	0.055314	-0.028184	0.742063	0.0968083	0.989212	0.252649	0.31704	0.142448	0.714433	0.968395	0.177735	0.5959	0.261108
ANKRD36C	USM B	0.0553289	0.0279777	0.718202	0.00749825	0.52097	0.651299	0.352807	0.518545	0.364807	0.276441	0.269037	0.923083	0.382783
PODXL2	USM B	0.0553783	0.05603	0.197469	0.0729865	0.71517	0.300775	0.515137	0.121589	0.567896	0.377483	0.438292	0.509012	0.717464
HYAL2	USM B	0.0554552	0.0363252	0.222727	0.430925	0.11615	0.3202	0.464538	0.930222	0.939096	0.350287	0.951437	0.205337	0.622012
MIR5047	USM B	0.0554618	0.0418433	0.92422	0.124013	0.323659	0.0580141	0.410815	0.553191	0.262657	0.0425295	0.0188336	0.382981	0.419282
CARM1	USM B	0.0554865	-0.031073	0.464423	0.297158	0.311669	0.226593	0.026386	0.61132	0.830613	0.719721	0.885793	0.995442	0.331285
USP47	USM B	0.055498	0.01848	0.420945	0.178849	0.648955	0.212297	0.791559	0.941224	0.911969	0.491548	0.869569	0.377583	0.00445932
F2R	USM B	0.0555247	-0.17622	0.71079	0.500736	0.0191715	0.0599157	0.720432	0.990489	0.257433	0.0164258	0.99844	0.213275	0.457503
TRIM44	USM B	0.0555574	0.0190047	0.604132	0.0316785	0.54795	0.0215574	0.283567	0.340151	0.527615	0.99673	0.865899	0.484382	0.381631
RGS1	USM B	0.0555687	-0.178801	0.804334	0.0293654	0.356034	0.000284713	0.656101	0.0478476	0.229122	0.0653775	0.834269	0.666047	0.0490604
CDC37L1-AS1	USM B	0.0555787	-0.0697077	0.369904	0.890047	0.0212941	0.201954	0.483587	0.244725	0.708493	0.658092	0.218345	0.337943	0.104908
HMGB3	USM B	0.0556551	-0.120353	0.240787	0.297035	0.129678	0.768411	0.69429	0.160286	0.50161	0.605706	0.124238	0.834696	0.623306
NABP2	USM B	0.0556645	-0.0394887	0.941806	0.00148724	0.44504	0.777181	0.444893	0.0971426	0.114951	0.459129	0.665257	0.753039	0.502515
APBB2	USM B	0.0556687	0.146742	0.833589	0.00622376	0.94294	0.138495	0.279651	0.823098	0.315494	0.60425	0.116084	0.713281	0.407365
QPCTL	USM B	0.0556885	0.0394283	0.88664	0.360592	0.384897	0.291653	0.298553	0.682978	0.0626206	0.170021	0.508189	0.489674	0.364715
DAPK3	USM B	0.0557383	-0.0255807	0.428779	0.803303	0.598782	0.0853681	0.00687116	0.582381	0.741107	0.218842	0.419123	0.700628	0.402137
SRCAP	USM B	0.0558139	0.034337	0.58812	0.111545	0.10072	0.248972	0.701976	0.788091	0.0641596	0.53462	0.075251	0.0276593	0.73104
ERP29	USM B	0.055842	-0.0193184	0.491624	0.000106776	0.503982	0.692936	0.586757	0.794466	0.107622	0.285341	0.199052	0.371258	0.649362
NAB2	USM B	0.0558617	-0.0503854	0.668713	0.770251	0.234641	2.64991e-05	0.193473	0.682708	0.681337	0.510955	0.812453	0.883136	0.826496
VSIG1	USM B	0.0558753	0.0960957	0.822442	0.213027	0.603699	0.0230516	0.456439	0.5266	0.508645	0.870829	0.436747	0.145827	0.559215
ENTPD5	USM B	0.0558808	0.0268135	0.468455	0.00307133	0.927713	0.0302671	0.0836354	0.358138	0.981002	0.463518	0.22072	0.505834	0.518639
KIF1BP	USM B	0.0559786	-0.0290391	0.0990597	0.417547	0.685326	0.314172	0.208023	0.166124	0.531151	0.0583194	0.375358	0.394381	0.783645
ESCO1	USM B	0.056011	-0.0178744	0.105709	0.407722	0.304878	0.149368	0.315041	0.15852	0.187954	0.352803	0.0235529	0.508489	0.137992
ABT1	USM B	0.05604	-0.0179486	0.122802	0.00532008	0.924348	0.215916	0.0463664	0.821595	0.282171	0.457577	0.910064	0.789139	0.389295
ZNF347	USM B	0.056073	0.036558	0.948885	0.0256952	0.529573	0.80566	0.0407471	0.761104	0.655288	0.0420256	0.0834954	0.487301	0.714109
LARP1	USM B	0.0560818	-0.0193564	0.0550345	0.466518	0.3899	0.065399	0.590157	0.957856	0.152299	0.762273	0.297008	0.641473	0.0411054
CU639417.2	USM B	0.0561151	-0.0688125	0.639153	0.160134	0.66959	0.000110793	0.0129709	0.00417188	0.789655	0.0232152	0.840032	0.609809	0.16493
COQ2	USM B	0.0561419	-0.0250488	0.261298	0.62744	0.193153	0.0152378	0.933184	0.924493	0.217135	0.782598	0.125782	0.0340598	0.774915
CPXM1	USM B	0.0561664	0.138771	0.884563	0.327097	0.188088	0.126236	0.862997	0.227475	0.106791	0.437887	0.258122	0.299197	0.00208947
HS3ST3B1	USM B	0.0562064	-0.118231	0.465795	0.549125	0.0445021	0.325733	0.591109	0.149418	0.0155096	0.74708	0.912739	0.802345	0.826834
AD001527.2	USM B	0.0562147	-0.066456	0.00817037	0.0436142	0.0657234	0.86903	0.370607	0.621083	0.146984	0.968781	0.805551	0.653123	0.405292
SH2B2	USM B	0.05625	-0.029402	0.127926	0.730438	0.835171	0.0294707	0.00379527	0.880437	0.597607	0.759543	0.213339	0.98045	0.142997
NOL12	USM B	0.0562844	0.0190426	0.318129	0.339886	0.100859	0.93407	0.72717	0.079096	0.230755	0.847294	0.644462	0.948785	0.407688
USP4	USM B	0.0562851	-0.0145703	0.0779854	0.681653	0.276409	0.520575	0.922501	0.428099	0.0883442	0.70434	0.505886	0.956709	0.510359
VPS36	USM B	0.0562953	0.0144273	0.728334	0.690405	0.0733148	0.00154166	0.742464	0.199278	0.56724	0.767198	0.702147	0.777424	0.74799
ACTR3B	USM B	0.0563011	0.0302877	0.787878	0.184365	0.363872	0.210058	0.482967	0.318961	0.419689	0.931589	0.751621	0.321124	0.643112
ARHGAP26	USM B	0.0563229	-0.0450678	0.0376832	0.943532	0.141929	0.763867	0.531374	0.555256	0.575604	0.797359	0.106833	0.749542	0.690726
SDHC	USM B	0.0563565	0.0359183	0.482437	0.280014	0.218958	0.889215	0.36744	0.552103	0.0445136	0.0223365	0.614915	0.812394	0.241851
MTG1	USM B	0.0563814	0.0173033	0.586018	0.158643	0.0475887	0.80835	0.845594	0.0243678	0.758666	0.532462	0.665072	0.30492	0.0855822
AC127024.8	USM B	0.0564518	0.0841426	0.927075	0.00569811	0.346798	0.919554	0.446565	0.20347	0.0781926	0.895687	0.0459434	0.549932	0.644095
CAMK1	USM B	0.0564539	0.056998	0.602883	0.963917	0.100514	0.578558	0.0447357	0.0801225	0.172239	0.607778	0.564854	0.0990788	0.668071
LINC01715	USM B	0.0565089	0.0888145	0.750284	0.11627	0.0547331	0.921209	0.800876	0.186213	0.0926051	0.208971	0.00526965	0.721422	0.856753
GABARAP	USM B	0.0565105	-0.0168673	0.0982426	0.0097977	0.802877	0.127754	0.308963	0.72348	0.60105	0.509792	0.21582	0.108963	0.132501
ADRB2	USM B	0.0565666	0.033569	0.585225	0.000317665	0.262862	0.228843	0.486177	0.699341	0.589028	0.422674	0.552283	0.530106	0.524998
PSMD5	USM B	0.0565688	-0.0217263	0.642129	0.0141814	0.867406	0.0456661	0.227506	0.796247	0.605829	0.914248	0.848351	0.494946	0.0818507
ALDH6A1	USM B	0.0565804	0.0254483	0.738288	0.215762	0.513451	0.0254452	0.868029	0.0118474	0.00988739	0.425742	0.138246	0.873331	0.00444384
OR2A20P	USM B	0.0567357	0.0685007	0.512121	0.00139962	0.645918	0.229166	0.401345	0.961404	0.580785	0.827225	0.546283	0.615419	0.988007
ACP2	USM B	0.0567547	-0.0374961	0.223946	0.0979472	0.630455	0.171474	0.944192	0.741426	0.811027	0.682466	0.676146	0.290143	0.394567
EIF4ENIF1	USM B	0.0567703	0.0190148	0.940884	0.227369	0.508032	0.127339	0.858967	0.95914	0.690936	0.595583	0.104901	0.568107	0.748043
PAXX	USM B	0.0568429	0.0238925	0.341259	0.848026	0.103883	0.210034	0.690196	0.0161068	0.983671	0.923006	0.645704	0.268053	0.0608216
RNASEK	USM B	0.0568478	-0.0208421	0.361722	0.00609462	0.668069	0.0713601	0.110907	0.250808	0.236412	0.59958	0.126828	0.655109	0.51597
AC006058.1	USM B	0.0568769	0.10885	0.334793	0.107663	0.459441	0.419141	0.138714	0.673366	0.683088	0.644749	0.95769	0.296973	0.037693
AC002480.4	USM B	0.0568786	0.103324	0.99182	0.155368	0.155111	0.445279	0.113033	0.023892	0.954641	0.544576	0.923655	0.1571	0.892647
MIR4784	USM B	0.0569399	0.0562973	0.400888	0.161685	0.711899	0.576241	0.206348	0.420747	0.719121	0.267582	0.185008	0.510667	0.992816
POLD2	USM B	0.0569586	0.0186051	0.0940866	0.745594	0.029045	0.146279	0.112445	0.202089	0.63976	0.0618596	0.0754365	0.826654	0.990798
MLEC	USM B	0.0569609	-0.0358331	0.0196027	0.00929253	0.833365	0.48999	0.996363	0.318913	0.594998	0.233582	0.0413429	0.782178	0.354523
EIF3J-AS1	USM B	0.0569719	0.0259436	0.577616	0.178261	0.963456	0.380274	0.469713	0.992752	0.56563	0.639708	0.100996	0.124763	0.200885
PTTG1IP	USM B	0.0569794	-0.0184796	0.877687	0.234137	0.888929	0.101573	0.534685	0.374491	0.296396	0.177686	0.296395	0.517731	0.984555
LFNG	USM B	0.0570248	0.0498994	0.994152	0.284831	0.0967979	0.17228	0.513172	0.156323	0.626001	0.296672	0.0236088	0.654496	0.903014
CDKN2C	USM B	0.0570306	-0.0817982	0.558991	0.260161	0.517	0.0741657	0.724243	0.861117	0.584135	0.61782	0.976541	0.696992	0.534801
USP28	USM B	0.057083	-0.0205644	0.00343003	0.418771	0.204922	0.916077	0.534933	0.737651	0.31267	0.692233	0.476099	0.625675	0.395967
AC021678.2	USM B	0.0570915	-0.0642558	0.730055	0.873289	0.254407	0.0890055	0.424894	0.481536	0.683151	0.900055	0.800998	0.684222	0.308238
KIAA0930	USM B	0.0571104	-0.0332476	0.880437	0.191279	0.784817	0.304582	0.0877715	0.373147	0.831988	0.149305	0.64746	0.206444	0.122547
LRRC40	USM B	0.0572089	-0.0250057	0.976607	0.533286	0.055803	0.0204018	0.112827	0.0836474	0.260428	0.288129	0.376407	0.623074	0.172974
RPAP2	USM B	0.0572525	-0.018588	0.197359	0.244786	0.0537867	0.212354	0.370115	0.993916	0.958657	0.126282	0.155644	0.698021	0.00634619
CYB5R4	USM B	0.057265	-0.0156649	0.52677	0.552577	0.537979	0.0159395	0.598502	0.293719	0.115895	0.344987	0.547938	0.497506	0.721307
C12orf45	USM B	0.0572972	-0.0354498	0.847402	0.0284159	0.262659	0.0733014	0.291348	0.516687	0.793969	0.597264	0.82105	0.387539	0.695407
IDNK	USM B	0.0574066	-0.0265039	0.685715	0.281292	0.162888	0.759396	0.112515	0.875747	0.424519	0.361813	0.011338	0.284782	0.835488
MLKL	USM B	0.0574574	-0.0283898	0.624186	0.258188	0.532078	0.101946	0.485106	0.294196	0.652271	0.298369	0.735408	0.0877311	0.537261
EEF2	USM B	0.057522	0.0400487	0.68065	0.23122	0.672004	0.552333	0.926361	0.330758	0.183372	0.859313	0.0503719	0.835857	0.723101
AC009495.3	USM B	0.0575253	-0.0906672	0.659056	0.0104851	0.125916	0.0200604	0.581172	0.196566	0.624721	0.614641	0.00180262	0.354798	0.713975
RUNX2	USM B	0.0575974	-0.122322	0.235019	0.0301413	0.61884	0.85769	0.240542	0.58608	0.240945	0.574433	0.909687	0.65541	0.313364
TRMT10C	USM B	0.0576687	-0.019128	0.670451	0.135659	0.751195	0.173866	0.393895	0.285955	0.695106	0.817798	0.287354	0.833001	0.793052
FGFR1OP2	USM B	0.0576853	-0.0173344	0.941328	0.000734045	0.501417	0.295287	0.192291	0.0869362	0.481643	0.33565	0.508136	0.559891	0.78328
SF3B5	USM B	0.0576853	-0.025109	0.895317	0.00921235	0.924554	0.697936	0.334608	0.259668	0.758608	0.517667	0.00683533	0.731247	0.873249
ERGIC1	USM B	0.0576955	0.0318035	0.630663	0.0906852	0.783112	0.814653	0.95541	0.853126	0.186014	0.305138	0.359751	0.850452	0.936018
CBR4	USM B	0.0577146	0.0203622	0.947617	0.117817	0.464242	0.0259801	0.292266	0.0188943	0.22715	0.804001	0.455636	0.998617	0.224283
DNM1L	USM B	0.0577422	0.0193132	0.880753	0.0909167	0.744369	0.0539938	0.888762	0.465929	0.99771	0.32074	0.672384	0.0658492	0.723133
SERPINH1	USM B	0.0577537	0.0756675	0.932956	0.21838	0.034608	0.69773	0.414081	0.0532974	0.819788	0.52693	0.0567495	0.911081	0.670729
RAD51D	USM B	0.0577733	0.0215537	0.920231	0.139425	0.785613	0.332112	0.902938	0.247802	0.871567	0.746804	0.254441	0.256697	0.344963
AL355488.1	USM B	0.0577858	0.069636	0.423817	0.304823	0.789332	0.0294107	0.0608178	0.78792	0.325956	0.243143	0.804807	0.680388	0.490399
KMT5C	USM B	0.0577996	0.0472409	0.327362	0.0823249	0.924565	0.780131	0.159578	0.751006	0.846912	0.268894	0.882242	0.803462	0.0146988
C9orf85	USM B	0.0578033	-0.0253664	0.671624	0.0366442	0.398818	0.692088	0.636226	0.247638	0.07437	0.8599	0.0122988	0.959574	0.185224
GNL3	USM B	0.0578061	-0.0192242	0.534691	0.00787949	0.914307	0.972908	0.635681	0.313497	0.469472	0.25818	0.351438	0.663421	0.261007
FANCI	USM B	0.0578069	-0.0412637	0.0597117	0.939331	0.444216	0.781733	0.536316	0.63716	0.791119	0.0573111	0.887845	0.217592	0.741899
TIMM21	USM B	0.0578253	0.0197652	0.871745	0.477038	0.399798	0.543286	0.416583	0.294429	0.604371	0.804946	0.329254	0.476754	0.332365
AC007686.3	USM B	0.057867	0.0610273	0.523463	0.0229157	0.233608	0.579523	0.422739	0.257583	0.601454	0.030259	0.227647	0.156568	0.765007
AC006001.3	USM B	0.0578827	0.0213047	0.591331	0.0130583	0.813287	0.884383	0.408381	0.0362911	0.881158	0.898376	0.839473	0.135159	0.969568
COPZ1	USM B	0.0578846	-0.0178633	0.202126	0.00780192	0.920412	0.211186	0.165491	0.943196	0.598294	0.864534	0.0273503	0.742195	0.85614
NDUFAF1	USM B	0.0578958	-0.0211397	0.782958	0.158833	0.253842	0.770398	0.413015	0.0438679	0.18207	0.26606	0.681676	0.219166	0.362642
CCDC24	USM B	0.0580485	-0.0438951	0.367147	0.945141	0.653586	0.0310727	0.925593	0.850099	0.376386	0.345931	0.198753	0.401126	0.624816
SNHG26	USM B	0.0580666	0.0513924	0.158999	0.104589	0.818349	0.0506171	0.426419	0.805143	0.193885	0.783139	0.819906	0.18198	0.510877
ERICH3	USM B	0.0581354	0.11952	0.846192	0.000860896	0.813752	0.338657	0.0155894	0.0546075	0.0152599	0.196178	0.0180293	0.0615049	0.322784
PSMD13	USM B	0.0581793	-0.0157076	0.590922	0.000140129	0.774432	0.529821	0.522462	0.331294	0.623812	0.0218626	0.11204	0.742121	0.716781
DUOX1	USM B	0.0582167	0.0565732	0.870345	0.00196278	0.37653	0.72337	0.472026	0.547366	0.977794	0.905938	0.324591	0.220261	0.485691
IPO7	USM B	0.0582295	-0.0428914	0.109525	0.14166	0.0199653	0.483315	0.00542989	0.706335	0.872167	0.0482783	0.236749	0.687836	0.207971
ALG1	USM B	0.0583052	-0.0240266	0.948255	0.00426547	0.26065	0.0513498	0.568005	0.686677	0.427958	0.0606661	0.204792	0.559154	0.941195
ANO10	USM B	0.0584019	0.0606133	0.436408	0.336313	0.138683	0.00861944	0.757843	0.650216	0.786304	0.956411	0.30605	0.179101	0.327663
ATRAID	USM B	0.0584184	-0.0182256	0.563858	0.000127358	0.501009	0.621951	0.117319	0.816491	0.643664	0.909581	0.0252684	0.822653	0.995113
AC002116.2	USM B	0.0584904	0.0722519	0.560928	0.21895	0.772597	0.178842	0.854071	0.731925	0.705073	0.797573	0.27373	0.699708	0.957694
OTUD7B	USM B	0.058614	-0.0922862	0.00615137	0.0779158	0.914901	0.322298	0.101494	0.421175	0.82013	0.913719	0.569722	0.0179043	0.334526
SMARCAD1	USM B	0.0586238	0.0227743	0.421255	0.0579063	0.522092	0.665158	0.00933319	0.108486	0.890859	0.123292	0.0984025	0.758501	0.0894181
ATG2B	USM B	0.058625	0.0269842	0.331511	0.0224825	0.0939726	0.00246719	0.170477	0.908341	0.135095	0.887206	0.93839	0.550041	0.21284
UBL7	USM B	0.0587457	-0.0184793	0.956171	0.0578074	0.659777	0.312638	0.0808417	0.616511	0.55386	0.798391	0.0151019	0.142291	0.733434
SETD1B	USM B	0.0587532	-0.0329687	0.0997847	0.317778	0.167594	0.206354	0.734666	0.596605	0.343562	0.69117	0.467692	0.931152	0.414747
TOR1AIP2	USM B	0.0587789	-0.0209603	0.137275	0.958878	0.0400393	0.682114	0.120666	0.433597	0.222301	0.308141	0.991029	0.0549933	0.856978
ULK2	USM B	0.0587867	0.0711922	0.281134	0.122388	0.554373	0.581221	0.541905	0.785802	0.936042	0.280206	0.780127	0.398477	0.0477941
EIF3D	USM B	0.0588083	0.0135157	0.00144818	0.0979592	0.0966159	0.045785	0.965749	0.516706	0.259302	0.262956	0.0577781	0.0719027	0.928926
TNFAIP8L1	USM B	0.0588273	0.0223224	0.807646	0.510793	0.00361591	0.469931	0.356406	0.865863	0.845022	0.598217	0.527463	0.368956	0.838501
AL137779.2	USM B	0.0588333	0.0555031	0.365296	0.0525986	0.333266	0.883132	0.0538313	0.961307	0.673701	0.790464	0.812788	0.124996	0.228817
TPGS1	USM B	0.0589098	-0.0384103	0.267522	0.0649621	0.876778	0.0030522	0.000481934	0.0563403	0.0919256	0.154628	0.0842902	0.332708	0.63145
POP7	USM B	0.0589319	-0.0262445	0.686366	0.0336915	0.368759	0.262445	0.198737	0.554568	0.623195	0.873639	0.076628	0.406963	0.587073
GOT1	USM B	0.0589447	-0.0266218	0.912251	0.00718173	0.593863	0.702686	0.258174	0.357751	0.348563	0.256819	0.0822955	0.859776	0.848055
AC092384.3	USM B	0.0590895	0.0789552	0.439581	0.0148649	0.257405	0.180527	0.359514	0.953001	0.704551	0.954455	0.228472	0.579653	0.58653
FGD4	USM B	0.0591909	-0.0947781	0.370603	0.535839	0.431478	0.239859	0.241905	0.847847	0.0121068	0.603652	0.0880013	0.710851	0.87658
AC105339.2	USM B	0.0592232	0.0675992	0.947796	0.012245	0.754723	0.994804	0.171982	0.695911	0.467733	0.947275	0.274707	0.603711	0.363332
TSEN15	USM B	0.0592391	-0.0219052	0.231758	0.0102558	0.482942	0.989255	0.713838	0.813362	0.967275	0.616279	0.0865494	0.685595	0.169015
ACOT7	USM B	0.0593313	-0.069962	0.0357957	0.41321	0.303935	0.921003	0.519257	0.872309	0.430948	0.361131	0.535619	0.277479	0.431428
RAB3IP	USM B	0.0593973	0.0268336	0.628262	0.58541	0.554519	0.0651658	0.261568	0.922909	0.227471	0.484333	0.894884	0.402514	0.864644
RPL13	USM B	0.0594481	0.0230892	0.17432	0.380523	0.134415	0.109546	0.130938	0.0496495	0.876283	0.601984	0.449904	0.738383	0.457492
CSF1R	USM B	0.0594639	0.180264	0.740413	0.448547	0.0337345	0.552974	0.23391	0.0655381	0.84106	0.112765	0.112258	0.546378	0.917497
AC019205.2	USM B	0.059496	0.0521731	0.171391	0.343396	0.372327	0.533907	0.075664	0.677153	0.533151	0.0223173	0.382098	0.764953	0.997455
ANKRD27	USM B	0.0595043	0.0202905	0.324174	0.067351	0.537684	0.663528	0.681191	0.922699	0.485235	0.302909	0.934539	0.238442	0.94884
VIM-AS1	USM B	0.0595096	-0.0267548	0.641377	0.031545	0.391442	0.378301	0.577345	0.789538	0.337012	0.610954	0.053564	0.707614	0.343297
PDCD4-AS1	USM B	0.0595578	0.0390573	0.387557	0.144018	0.127491	0.307311	0.930467	0.912756	0.523029	0.86377	0.291704	0.472145	0.777565
ATP8B2	USM B	0.0596083	-0.0455881	0.0607095	0.0128046	0.434773	0.876128	0.883158	0.515867	0.130552	0.906198	0.586335	0.629725	0.457295
TSPYL4	USM B	0.0596449	0.037918	0.552851	0.461855	0.429903	0.0358829	0.248934	0.0437396	0.929841	0.0243207	0.211051	0.87184	0.363486
PTPN7	USM B	0.0596577	-0.0284586	0.721642	0.101707	0.704761	0.406588	0.116136	0.777182	0.10028	0.707101	0.924184	0.369152	0.0465566
KCNA3	USM B	0.0596768	-0.0439558	0.017903	0.047997	0.440652	0.826162	0.273649	0.0832539	0.280081	0.689447	0.996364	0.470169	0.942496
NMD3	USM B	0.059692	-0.0188085	0.0742301	0.736553	0.356928	0.608679	0.450173	0.0475926	0.0710407	0.805674	0.527192	0.294364	0.944988
ENOX2	USM B	0.0597076	-0.0214015	0.815119	0.00189302	0.72143	0.449773	0.0183195	0.675227	0.358356	0.408701	0.808639	0.335621	0.0033787
PRR34	USM B	0.0597819	0.0850135	0.964956	0.240656	0.111157	0.741911	0.167234	0.691474	0.428626	0.327482	0.331262	0.160067	0.976089
TSR3	USM B	0.0597933	-0.0212787	0.798922	0.00853686	0.163794	0.0763733	0.021228	0.590316	0.520815	0.502559	0.133957	0.922741	0.754223
HADH	USM B	0.0598423	0.0188253	0.0496131	0.561816	0.187692	0.274942	0.574189	0.64329	0.544041	0.92154	0.269408	0.184714	0.455543
APIP	USM B	0.0599591	-0.0241643	0.0169808	0.000255768	0.943136	0.825963	0.41496	0.125493	0.728122	0.0106634	0.862437	0.559375	0.138144
NDST2	USM B	0.0600327	0.0184444	0.261546	0.0985343	0.0124769	0.0542281	0.130779	0.813478	0.133574	0.447186	0.326535	0.513117	0.0423054
DTX1	USM B	0.0601443	0.0542144	0.0166785	0.00117252	0.895771	0.503217	0.5233	0.978352	0.145903	0.500791	0.287229	0.830371	0.802758
PTH2R	USM B	0.0602151	0.13798	0.775642	0.0153017	0.472957	0.48446	0.891663	0.681568	0.161034	0.363878	0.652292	0.533313	0.168266
FAM89A	USM B	0.0602351	0.039697	0.285926	0.0483383	0.150904	0.987049	0.254823	0.65249	0.529201	0.42918	0.372235	0.693895	0.382583
AL031710.2	USM B	0.0602545	0.0706836	0.318014	0.0121275	0.937953	0.462548	0.496456	0.638907	0.893792	0.396432	0.273621	0.74557	0.516857
ZXDA	USM B	0.0603348	0.0384167	0.382711	0.0369743	0.94978	0.0197218	0.183207	0.45072	0.595178	0.599995	0.153904	0.726974	0.977323
PSENEN	USM B	0.0603921	-0.0239341	0.955113	0.120697	0.996303	0.25496	0.214536	0.846887	0.708094	0.792101	0.103466	0.756624	0.26266
TMEM234	USM B	0.0604032	0.0239178	0.680969	0.779662	0.0369055	0.0392233	0.839438	0.148538	0.768621	0.463737	0.172731	0.0263869	0.150111
SPPL2B	USM B	0.0604524	0.0250433	0.466204	0.0178038	0.574405	0.882337	0.807307	0.332233	0.867121	0.745415	0.152171	0.372622	0.274605
RPS18	USM B	0.060457	0.0213481	0.0800898	0.804923	0.263243	0.0195505	0.979167	0.0829234	0.645997	0.544319	0.160638	0.296439	0.625977
AL031665.2	USM B	0.0605003	0.0751013	0.37016	0.00386158	0.686003	0.374988	0.242143	0.896593	0.293821	0.883021	0.472114	0.419654	0.200467
AL512631.1	USM B	0.0605208	-0.0729624	0.0664085	0.118949	0.842356	0.46772	0.924272	0.72021	0.745916	0.355631	0.987846	0.398668	0.271515
MAGIX	USM B	0.0605399	0.0951584	0.410911	0.069488	0.263367	0.265092	0.314432	0.0300331	0.908467	0.554044	0.879649	0.935726	0.483331
VWA8	USM B	0.0605464	-0.0354586	0.0958056	0.663061	0.00142758	0.126454	0.310149	0.650295	0.0983228	0.924792	0.418232	0.942007	0.994241
CENPW	USM B	0.0605491	-0.0737633	0.573326	0.283207	0.219485	0.381967	0.714392	0.795167	0.221149	0.461814	0.0406011	0.423291	0.91029
PSMF1	USM B	0.0606016	-0.0124358	0.800522	0.0107603	0.74004	0.432363	0.339227	0.833646	0.449813	0.652817	0.0834427	0.129177	0.224901
PSMC3IP	USM B	0.0606063	0.0440222	0.302729	0.00371296	0.961387	0.36058	0.850431	0.92144	0.479152	0.431638	0.935613	0.498278	0.160258
PIK3CD-AS1	USM B	0.0607026	0.0438724	0.677471	0.00901985	0.838234	0.905981	0.573197	0.594095	0.390614	0.150663	0.0359958	0.944945	0.660167
AFTPH	USM B	0.0608547	0.017491	0.418121	0.636682	0.0508642	0.646825	0.402355	0.798044	0.865441	0.543162	0.702108	0.419106	0.661905
SNHG4	USM B	0.0608635	0.0619959	0.137003	0.0668037	0.709326	0.651991	0.300409	0.328148	0.582652	0.118567	0.280052	0.998299	0.786391
CHCHD5	USM B	0.060872	-0.0310611	0.724378	0.0826545	0.933104	0.126786	0.0670651	0.0593306	0.52533	0.530853	0.158017	0.686567	0.366021
SLC25A14	USM B	0.0608754	0.0264638	0.481204	0.0823228	0.605792	0.225352	0.10989	0.217755	0.088271	0.889393	0.266434	0.209225	0.468707
AC011815.1	USM B	0.0608917	0.0812595	0.605465	0.0845668	0.514587	0.0984188	0.30669	0.928421	0.303449	0.476094	0.0146577	0.828472	0.42464
MSH5	USM B	0.0609006	0.0275704	0.41779	0.000462877	0.905467	0.324328	0.793946	0.493109	0.758572	0.432682	0.213636	0.716048	0.714113
SCMH1	USM B	0.0609154	0.029062	0.930086	0.078896	0.313076	0.845259	0.631917	0.97342	0.0178537	0.60011	0.80968	0.616835	0.917423
C10orf95	USM B	0.0609464	0.060162	0.464733	0.00395956	0.477449	0.16237	0.625257	0.309309	0.796879	0.0697839	0.0351575	0.515218	0.58971
AC078795.2	USM B	0.0609619	0.0958999	0.574493	0.0322183	0.615192	0.289598	0.530003	0.856933	0.398413	0.394188	0.0759027	0.725782	0.770001
IP6K2	USM B	0.0609835	-0.0163337	0.334965	0.233403	0.546434	0.80069	0.844477	0.655688	0.314042	0.59094	0.225183	0.599861	0.0196668
UBXN7-AS1	USM B	0.061022	0.0577183	0.919709	0.00274752	0.593335	0.2471	0.642723	0.153421	0.862046	0.299428	0.107987	0.44623	0.5936
SMURF2	USM B	0.0610333	0.0253805	0.18133	0.103871	0.273895	0.0902979	0.740732	0.300074	0.936578	0.339864	0.245576	0.53289	0.58052
CNPY3	USM B	0.0610639	-0.014545	0.0456762	0.00242738	0.518228	0.0711286	0.0324603	0.366479	0.226609	0.482397	0.0890269	0.89012	0.048489
NDUFA6-AS1	USM B	0.0610918	0.0493616	0.781595	0.00607726	0.789169	0.266234	0.172387	0.131856	0.448759	0.283578	0.790022	0.679338	0.416058
GTF2H2	USM B	0.0611343	0.0493665	0.7767	0.0656448	0.355105	0.320041	0.315537	0.0588686	0.329696	0.239547	0.929255	0.556149	0.712107
TRAPPC10	USM B	0.0611541	0.0225788	0.720912	0.058507	0.616297	0.174863	0.14831	0.727025	0.458552	0.261651	0.612538	0.703455	0.121047
HYPK	USM B	0.0611886	0.0484119	0.785461	0.469274	0.267617	0.0458649	0.788731	0.266158	0.481491	0.154297	0.13374	0.106467	0.0762355
CEMIP	USM B	0.0612012	0.0945839	0.462842	0.222218	0.518396	0.131602	0.368778	0.139723	0.327453	0.257868	0.465533	0.270947	0.11743
KCNQ5	USM B	0.0612198	0.0396639	0.317032	5.52474e-05	0.408803	0.182677	0.0368554	0.150036	0.437833	0.932676	0.490105	0.950069	0.155455
PRCD	USM B	0.0612855	0.057772	0.944009	0.507865	0.426293	0.0539803	0.71054	0.447411	0.44712	0.341595	0.241547	0.640925	0.91102
ARMCX3	USM B	0.0614116	-0.0231003	0.114968	0.0309314	0.671842	0.724985	0.393895	0.544637	0.955514	0.0732755	0.270337	0.209579	0.869277
ABCA1	USM B	0.0614189	0.0618908	0.312601	0.230898	0.340104	0.144162	0.696706	0.551505	0.969506	0.859073	0.238086	0.468126	0.310544
HBS1L	USM B	0.0614943	-0.0230747	0.0213918	0.0520199	0.192849	0.158882	0.927981	0.567667	0.139473	0.955699	0.932706	0.497332	0.421099
RNF167	USM B	0.0615539	-0.0325048	0.665492	0.096363	0.601101	0.168046	0.2014	0.409012	0.231815	0.372843	0.889958	0.27603	0.608546
ERAP1	USM B	0.061601	-0.0299086	5.97387e-05	0.950049	0.391875	0.436521	0.303536	0.379311	0.671186	0.475588	0.0883138	0.863302	0.911154
LINC00894	USM B	0.0616786	0.0634655	0.494254	0.0576867	0.728931	0.849642	0.00640082	0.269421	0.142271	0.47795	0.0822884	0.498748	0.585928
NRDC	USM B	0.0616881	-0.0153446	0.333297	0.551008	0.0427686	0.70181	0.841178	0.282867	0.580605	0.332991	0.637436	0.222034	0.943489
OR52N4	USM B	0.0617393	-0.0761169	0.627489	0.168306	0.208596	0.152955	0.628227	0.0814988	0.561736	0.503109	0.231962	0.552761	0.869078
HOXC4	USM B	0.0617444	-0.0526387	0.363124	0.567689	0.693622	0.0205011	0.0989122	0.837547	0.56077	0.400336	0.502753	0.696549	0.406194
C11orf95	USM B	0.0617966	0.0718584	0.622106	0.0140157	0.220571	0.257131	0.110621	0.674951	0.147479	0.538551	0.252194	0.255893	0.233486
C19orf44	USM B	0.0618109	0.0333748	0.436809	0.0211878	0.572952	0.501817	0.529427	0.823182	0.834371	0.00279125	0.614424	0.525629	0.978329
AC006277.1	USM B	0.0618494	0.0981034	0.401597	0.069172	0.52569	0.628197	0.801976	0.701051	0.215643	0.846474	0.0424471	0.600391	0.770112
DHFR2	USM B	0.0619181	0.0360982	0.453857	0.0686048	0.598713	0.297472	0.450029	0.606085	0.0968252	0.834651	0.851486	0.695195	0.311207
TIMM23B	USM B	0.0619198	0.0233657	0.621105	0.0500159	0.379998	0.244792	0.0053152	0.432722	0.986408	0.824937	0.429408	0.564455	0.519812
CARD8-AS1	USM B	0.0619338	-0.0272933	0.335651	0.312212	0.311968	0.0552512	0.416875	0.190374	0.145049	0.117416	0.142672	0.723154	0.365669
AC008758.3	USM B	0.0620024	0.0812261	0.345924	0.0468585	0.456832	0.628777	0.476155	0.887249	0.33221	0.0466581	0.130303	0.0205814	0.873466
DCAF15	USM B	0.062017	0.0254159	0.0534427	0.106298	0.48815	0.0668266	0.878103	0.776515	0.811334	0.803953	0.0519988	0.614585	0.28642
AC004706.1	USM B	0.062051	0.106387	0.822886	0.411486	0.0833069	0.273753	0.636683	0.969618	0.625961	0.965548	0.0673217	0.369962	0.698579
RNF10	USM B	0.062056	-0.0139938	0.502526	0.0309613	0.537446	0.629007	0.211417	0.669402	0.621881	0.831059	0.225345	0.26779	0.618409
GUSBP1	USM B	0.0621612	0.0301949	0.187478	0.0830108	0.789541	0.242522	0.946976	0.982251	0.580955	0.954516	0.614131	0.778216	0.239917
PFN1	USM B	0.0621924	-0.0198504	0.573946	0.0540848	0.873287	0.0511273	0.0315977	0.186181	0.43346	0.602518	0.0486848	0.808845	0.371625
PRDX3	USM B	0.0622396	-0.0226369	0.297441	0.0100973	0.498507	0.051506	0.829869	0.71823	0.735528	0.936294	0.579567	0.592296	0.650823
C5orf15	USM B	0.0622568	-0.0195917	0.199297	0.183864	0.711594	0.0477542	0.0768066	0.359388	0.36812	0.096057	0.233053	0.404593	0.197669
TMEM256	USM B	0.0622734	-0.0291078	0.451105	0.0573352	0.702575	0.144624	0.814924	0.141292	0.872494	0.257915	0.544487	0.442717	0.116908
BMS1P2	USM B	0.0623322	0.056156	0.663907	0.0105686	0.413287	0.638882	0.220434	0.336801	0.161241	0.653027	0.539423	0.0430795	0.548233
SOX7	USM B	0.062333	0.086406	0.425786	0.0624098	0.11718	0.22091	0.117787	0.180522	0.623431	0.241647	0.576051	0.300074	0.162065
THOC6	USM B	0.0623393	0.017726	0.303563	0.560927	0.0296847	0.170193	0.0729912	0.00161749	0.283328	0.771962	0.948864	0.689974	0.42593
GPBP1L1	USM B	0.0623694	-0.0146313	0.396696	0.170699	0.137006	0.167121	0.242137	0.204657	0.81105	0.0611905	0.863893	0.862886	0.138224
AC008083.3	USM B	0.0624323	0.0525535	0.826945	0.416535	0.200731	0.475404	0.162429	0.836366	0.194543	0.148358	0.637371	0.794869	0.761751
TBC1D9	USM B	0.0624333	0.0359026	0.193754	0.0838324	0.338097	0.175982	0.0138362	0.865721	0.28173	0.835706	0.223445	0.439375	0.329103
AL133375.1	USM B	0.0624347	0.0783442	0.783515	0.354737	0.57164	0.0247608	0.116232	0.498204	0.88598	0.771004	0.32596	0.580931	0.738892
MRPL50	USM B	0.0624755	-0.0227768	0.855467	0.0104489	0.250912	0.761979	0.992911	0.68043	0.896155	0.962977	0.548824	0.676622	0.637583
ZSCAN22	USM B	0.0624783	0.0377208	0.763142	0.0638309	0.493972	0.155723	0.424754	0.870877	0.597505	0.939693	0.329194	0.962055	0.388189
ECH1	USM B	0.0625197	-0.0203675	0.667187	0.00102738	0.565097	0.944879	0.0406229	0.793432	0.73342	0.752309	0.00967238	0.842797	0.540978
WASHC2C	USM B	0.0625893	0.0185606	0.173779	0.204913	0.280119	0.305491	0.588402	0.952114	0.814808	0.502445	0.980928	0.444489	0.809814
ACRBP	USM B	0.0626106	-0.0476669	0.800176	0.0621041	0.949324	0.190139	0.146711	0.866679	0.0374157	0.535337	0.0333271	0.403987	0.403565
MED23	USM B	0.0626207	0.0235998	0.827013	0.0467153	0.682447	0.282188	0.0315597	0.283844	0.492876	0.977717	0.262178	0.677004	0.26698
MEI1	USM B	0.0627828	-0.0339996	0.247006	0.00693356	0.399648	0.701754	0.186035	0.352188	0.314145	0.504637	0.0309007	0.496694	0.776663
TP53INP1	USM B	0.062915	-0.0422553	0.000419924	0.95414	0.288468	0.190177	0.133902	0.604187	0.773766	0.304783	0.999524	0.435895	0.0603198
HPGD	USM B	0.0629414	-0.207172	0.042266	0.0171852	0.378152	0.51351	0.777001	0.403517	0.995305	0.46449	0.102932	0.771444	0.850185
SPRY1	USM B	0.0630163	0.110912	0.765688	0.0243136	0.351432	0.326309	0.0463359	0.347095	0.481019	0.92939	0.0747489	0.981352	0.435738
ERCC4	USM B	0.0630203	-0.0292463	0.880159	0.0731051	0.369269	0.798272	0.583932	0.120042	0.27392	0.511731	0.282208	0.718663	0.863335
PARS2	USM B	0.0630248	-0.0462105	0.531028	0.0564794	0.174854	0.275009	0.21121	0.41406	0.665527	0.925968	0.848984	0.542964	0.641981
FAM66B	USM B	0.0630289	0.0751306	0.807401	0.851808	0.0265522	0.0483024	0.111714	0.612795	0.730244	0.555862	0.487457	0.30264	0.995981
KATNBL1	USM B	0.0630386	0.0166821	0.847256	0.00457164	0.242785	0.586359	0.0158794	0.547251	0.714548	0.41565	0.348427	0.433405	0.845464
HK1	USM B	0.0630686	0.0179516	0.892807	0.232943	0.0322161	0.106304	0.427534	0.680439	0.677108	0.943219	0.161193	0.934017	0.0668928
RIC8B	USM B	0.0631061	-0.0415605	0.178125	0.0180305	0.163406	0.539523	0.365632	0.0128404	0.350733	0.562488	0.826983	0.980907	0.705947
POMT1	USM B	0.0631701	0.0228596	0.291622	0.0197512	0.160419	0.540532	0.733763	0.271763	0.172515	0.153115	0.0594415	0.882007	0.700727
MYO1C	USM B	0.0631932	0.0268238	0.879272	0.0071298	0.575091	0.583699	0.869317	0.846897	0.212422	0.497923	0.533687	0.852006	0.254634
TMA7	USM B	0.0632737	-0.0211892	0.307626	0.0651889	0.731247	0.572973	0.324767	0.330298	0.393028	0.188785	0.000855442	0.991858	0.0645755
CCSAP	USM B	0.0632747	0.0387249	0.615652	0.000841771	0.50498	0.0498788	0.826371	0.923503	0.606585	0.0110914	0.281774	0.0862909	0.746612
TM2D2	USM B	0.0632865	-0.0228639	0.458572	0.072254	0.734029	0.422705	0.293678	0.983192	0.38839	0.286565	0.404633	0.734324	0.445253
SMG1	USM B	0.063318	0.0239409	0.886226	0.00731477	0.934174	0.322004	0.0111234	0.0300505	0.529473	0.955267	0.8248	0.844697	0.397157
SNTA1	USM B	0.0633827	0.0371351	0.893712	0.00350207	0.511671	0.738888	0.158353	0.499542	0.980773	0.504126	0.999012	0.168903	0.477388
AL031432.4	USM B	0.063398	0.0760024	0.678523	0.000682303	0.893167	0.374809	0.777093	0.763568	0.884382	0.324288	0.558482	0.679504	0.987423
CIDECP	USM B	0.0634519	-0.026577	0.523931	0.206694	0.607762	0.68057	0.234722	0.755782	0.857669	0.0490609	0.07925	0.844079	0.183489
THEM6	USM B	0.0634585	-0.0279585	0.855274	0.0294298	0.870007	0.849295	0.0366758	0.146774	0.0773517	0.396205	0.967472	0.84551	0.91591
ELOVL5	USM B	0.0635548	-0.0187966	0.212294	0.336966	0.128193	0.0327363	0.610214	0.0923653	0.320243	0.594234	0.726079	0.217558	0.939481
KCNMB4	USM B	0.0635756	0.0845505	0.952026	0.153947	0.716622	0.22813	0.28758	0.254963	0.184128	0.850843	0.394494	0.43672	0.708628
IER2	USM B	0.0635816	-0.0333565	0.117633	0.663886	0.891514	0.18549	0.0708609	0.0390509	0.113411	0.136385	0.0727533	0.0802229	0.121375
SLC25A25	USM B	0.0635879	0.0328463	0.855614	0.535712	0.0301263	0.293521	0.806678	0.429017	0.795941	0.0258337	0.713228	0.914435	0.343269
WASHC3	USM B	0.0636576	-0.0193144	0.991986	0.101595	0.0428443	0.970661	0.53855	0.441254	0.977525	0.615783	0.177779	0.775089	0.982697
NUDT16	USM B	0.0636691	0.0303104	0.730744	0.599614	0.7261	0.032516	0.22126	0.659929	0.367207	0.0102874	0.528414	0.0119572	0.361155
WDR83OS	USM B	0.0637021	-0.0174963	0.776711	0.00674305	0.827601	0.0946407	0.0191533	0.517529	0.451115	0.228908	0.311374	0.576081	0.793984
TTN-AS1	USM B	0.0637233	0.0281501	0.404761	0.0106324	0.83881	0.79252	0.0581528	0.6784	0.257228	0.307141	0.306346	0.410304	0.216515
GORASP2	USM B	0.0638297	-0.0198172	0.67983	0.0116804	0.432322	0.621882	0.645093	0.725287	0.383352	0.915265	0.186652	0.627442	0.33175
ETF1	USM B	0.063836	-0.021357	0.689754	0.0225757	0.0911424	0.228993	0.885661	0.547471	0.674385	0.0351829	0.263286	0.910942	0.770567
CNIH4	USM B	0.0638555	-0.0215849	0.390512	0.0182334	0.656997	0.412307	0.664599	0.974617	0.668698	0.601614	0.486354	0.315156	0.278115
AL513327.1	USM B	0.0638607	0.0877925	0.853225	0.010019	0.976081	0.882997	0.276008	0.376429	0.0884445	0.750552	0.364017	0.855981	0.285746
SETD3	USM B	0.0638704	-0.0205681	0.161497	0.0945049	0.110376	0.669255	0.543179	0.631274	0.33439	0.487043	0.883645	0.772622	0.0634891
SLC6A16	USM B	0.063879	0.0340807	0.853103	0.326374	0.298421	0.328356	0.080147	0.777863	0.128718	0.0689524	0.0533642	0.357303	0.843124
LENG1	USM B	0.0639384	-0.0229636	0.729674	0.431514	0.4741	0.0460432	0.45349	0.329525	0.50071	0.744971	0.304228	0.778204	0.351183
AC008038.1	USM B	0.0640246	0.0515033	0.0547625	0.104804	0.347139	0.41237	0.7608	0.771529	0.590607	0.377865	0.545975	0.899919	0.765724
TSC22D4	USM B	0.0640778	-0.0315527	0.358538	0.323743	0.706151	0.0393548	0.0198035	0.381754	0.574515	0.108495	0.884029	0.967653	0.53826
DEDD	USM B	0.0640844	-0.0173176	0.0473616	3.06026e-05	0.609717	0.0990931	0.01589	0.618717	0.714855	0.893592	0.472119	0.311709	0.522887
BBS1	USM B	0.0641195	0.0233343	0.375977	0.179663	0.0829162	0.433855	0.70308	0.341888	0.20816	0.557429	0.625777	0.870768	0.528981
NUP35	USM B	0.064145	-0.0287955	0.214724	0.200556	0.148261	0.49463	0.797388	0.244611	0.0108119	0.538796	0.390771	0.64971	0.534649
LRRFIP1P1	USM B	0.0641573	0.0389123	0.358858	0.0503159	0.525393	0.454132	0.639491	0.524365	0.814774	0.379595	0.153323	0.244711	0.683389
EFCAB5	USM B	0.0641942	0.0860714	0.676282	0.068022	0.633053	0.0651115	0.695313	0.980486	0.616172	0.341128	0.666258	0.152769	0.401324
CCDC22	USM B	0.064197	0.0186611	0.393258	0.0847162	0.0297242	0.809842	0.287509	0.76768	0.345483	0.811496	0.220422	0.547249	0.324163
TSPAN13	USM B	0.0643369	0.0434451	0.331067	0.705104	0.590261	0.0914353	0.302386	0.531068	0.902917	0.118339	0.363073	0.0480201	0.361186
PLA2G15	USM B	0.0643397	-0.0315688	0.945182	0.0454637	0.157818	0.023236	0.0409886	0.250115	0.277754	0.240573	0.282534	0.732056	0.390637
CENPF	USM B	0.0643477	-0.0837367	0.133994	0.306959	0.0936984	0.108184	0.30425	0.397716	0.437342	0.642898	0.201636	0.810042	0.142071
KIAA0368	USM B	0.0643647	-0.0270756	0.0194072	0.45974	0.792471	0.852067	0.551582	0.0238152	0.842909	0.644419	0.77168	0.529035	0.653705
Z95152.1	USM B	0.0643708	0.0661086	0.221497	0.155469	0.800106	0.80594	0.47881	0.512706	0.778189	0.285315	0.383185	0.535179	0.684147
LSM5	USM B	0.0643996	-0.0213294	0.340296	0.0255729	0.139899	0.850405	0.891051	0.885892	0.540141	0.688825	0.0605941	0.788604	0.33296
DPY19L3	USM B	0.0644023	0.0337946	0.055679	0.115631	0.612039	0.0179059	0.13652	0.278115	0.0415717	0.187598	0.688345	0.802741	0.00470937
UFC1	USM B	0.0644064	-0.0197494	0.363348	0.0104928	0.689691	0.197829	0.379387	0.645744	0.940311	0.883784	0.229628	0.955816	0.567646
AC018755.4	USM B	0.0644139	-0.189656	0.369417	0.283014	0.642862	0.223257	0.487451	0.550802	0.213703	0.625115	0.903539	0.00489115	0.508135
LINC02285	USM B	0.0644613	0.062324	0.00845705	0.133431	0.877306	0.27533	0.594364	0.532688	0.522477	0.541698	0.470698	0.978321	0.224534
TCTA	USM B	0.0645249	0.0189941	0.122758	0.757486	0.0742581	0.336212	0.669992	0.105797	0.538414	0.703333	0.951492	0.454062	0.13976
RIOK1	USM B	0.0645595	0.0170651	0.293197	0.291425	0.319658	0.127149	0.718996	0.418158	0.207111	0.828544	0.995709	0.636269	0.739903
MED14OS	USM B	0.0645865	-0.0581756	0.926547	0.908902	0.490776	0.0598236	0.966327	0.467998	0.638454	0.478053	0.0135801	0.781502	0.659459
PRIMPOL	USM B	0.0645951	-0.0222669	0.855219	0.115044	0.0494139	0.303787	0.11858	0.789918	0.646539	0.314541	0.121746	0.21922	0.365922
AC008741.2	USM B	0.0646035	0.0766649	0.81087	0.00201596	0.260454	0.979657	0.298066	0.33581	0.0980567	0.243096	0.0310989	0.490999	0.602739
AL451074.2	USM B	0.0646403	0.0918261	0.71669	0.0523949	0.116811	0.733742	0.34228	0.572508	0.116729	0.638434	0.0955118	0.754886	0.926871
FTH1P24	USM B	0.0646527	0.0923876	0.605317	0.00463276	0.360499	0.123184	0.428861	0.120994	0.148739	0.114773	0.610553	0.476661	0.961436
LIX1L-AS1	USM B	0.064753	0.0406023	0.911102	0.187126	0.863045	0.947007	0.194115	0.400766	0.203273	0.770316	0.353278	0.0393428	0.673553
DSE	USM B	0.0647582	0.0414798	0.370147	2.39144e-05	0.600937	0.231783	0.310794	0.292219	0.638503	0.971413	0.475627	0.477783	0.35267
GAPDHP42	USM B	0.064773	0.0712077	0.209394	0.0196268	0.299032	0.306231	0.0121154	0.0561593	0.598631	0.618508	0.821213	0.9099	0.650591
COG2	USM B	0.0647912	0.0162655	0.100887	0.228953	0.234158	0.000759767	0.916109	0.589555	0.461236	0.0545578	0.217076	0.937331	0.810963
CHPF2	USM B	0.0647958	-0.0270781	0.0418011	0.252559	0.754045	0.486214	0.20439	0.474183	0.637468	0.713647	0.262865	0.247358	0.822885
TMEM268	USM B	0.0649152	-0.0197867	0.937926	0.684518	0.452345	0.79899	0.038635	0.104201	0.0708732	0.969083	0.517985	0.162636	0.756619
B3GNTL1	USM B	0.0649372	0.0439323	0.0565061	0.229569	0.292939	0.247788	0.253079	0.386103	0.601281	0.330137	0.842699	0.114837	0.895883
PPM1M	USM B	0.0649506	0.0251681	0.417392	0.144485	0.398533	0.267751	0.956737	0.130648	0.839223	0.830249	0.760954	0.483867	0.0288897
PIPOX	USM B	0.0649798	0.0792087	0.0283593	0.468161	0.599274	0.561951	0.256689	0.31654	0.550745	0.461548	0.362508	0.841469	0.995952
TMEM218	USM B	0.0649891	0.0188382	0.049476	0.632787	0.164692	0.166407	0.699495	0.177576	0.920534	0.130875	0.135719	0.291521	0.313407
C11orf63	USM B	0.0650187	0.0501025	0.723699	0.092465	0.287244	0.0411392	0.383328	0.518001	0.995249	0.729278	0.567338	0.822369	0.466323
LRIG2	USM B	0.0650883	0.0260371	0.775001	0.258618	0.371552	0.543599	0.477067	0.763943	0.323071	0.598777	0.131598	0.913825	0.129415
CPEB2	USM B	0.0651131	-0.0385541	0.531707	0.577817	0.0596125	0.0956391	0.756781	0.0281929	0.604964	0.0990308	0.255933	0.408244	0.654909
CD40	USM B	0.0651794	0.0188973	0.0686456	0.783661	0.0243021	0.437939	0.734764	0.507934	0.372699	0.908608	0.671968	0.429623	0.0126667
GSPT1	USM B	0.0651931	-0.0196594	0.0683869	0.31084	0.919922	0.503187	0.16882	0.697874	0.475764	0.337308	0.433857	0.455429	0.359409
DOCK11	USM B	0.0651949	-0.0234131	0.0122613	0.910268	0.00219778	0.0951146	0.828749	0.767098	0.853307	0.580836	0.9869	0.263025	0.82506
SLC38A10	USM B	0.0652701	-0.0256119	0.0280659	0.112198	0.555682	0.867483	0.117026	0.633308	0.874326	0.746534	0.850227	0.865011	0.338121
AIMP2	USM B	0.0653479	-0.0254723	0.473148	0.279043	0.172473	0.0455927	0.0292886	0.376093	0.591839	0.633301	0.197439	0.419515	0.623065
DTWD1	USM B	0.0653707	-0.0209295	0.0806195	0.349573	0.0910798	0.591189	0.371816	0.947799	0.616898	0.0904782	0.739765	0.704674	0.447825
FSD2	USM B	0.0653822	0.0687959	0.704404	0.0228215	0.853611	0.847025	0.442202	0.547639	0.323704	0.327301	0.362172	0.41944	0.551317
ZRANB2	USM B	0.0654201	0.0154873	0.21854	0.836744	0.983331	0.278704	0.059922	0.592309	0.135878	0.0942574	0.499295	0.897073	0.696159
ATP8B1	USM B	0.0654512	-0.0437125	0.3181	0.401232	0.0462575	0.0772444	0.167076	0.0545595	0.922556	0.839549	0.771484	0.621582	0.349155
RFXANK	USM B	0.0654657	-0.0209049	0.709984	0.374614	0.342823	0.00240943	0.0624358	0.693596	0.713866	0.400918	0.402811	0.988592	0.414033
AP001469.3	USM B	0.065539	0.0784055	0.738718	0.370525	0.319081	0.847917	0.185191	0.616549	0.354494	0.413809	0.575085	0.194906	0.0184642
AL590609.3	USM B	0.0656177	0.0630387	0.637734	0.260343	0.640591	0.139864	0.758478	0.720746	0.240102	0.482044	0.0626178	0.995048	0.195404
ZNF799	USM B	0.0656616	-0.0300976	0.390158	0.723088	0.547105	0.0405296	0.292971	0.92325	0.959084	0.640978	0.697844	0.813654	0.301164
AC005332.7	USM B	0.0656706	0.0364475	0.637651	0.000101226	0.454011	0.753319	0.104052	0.512632	0.695548	0.597455	0.511344	0.933298	0.225396
UTP23	USM B	0.0656772	-0.0193658	0.341924	0.00452196	0.525935	0.906494	0.612157	0.229566	0.477552	0.668153	0.756583	0.598239	0.317642
GNL3L	USM B	0.065695	0.0241553	0.985734	0.155804	0.877946	0.034617	0.363875	0.882542	0.597742	0.860508	0.272549	0.468187	0.0613317
ZW10	USM B	0.0657708	0.0221029	0.844689	0.0729833	0.851247	0.0368739	0.936881	0.520075	0.102921	0.740427	0.428104	0.469053	0.779356
HIST1H1D	USM B	0.0658204	-0.0853157	0.0202325	0.0881229	0.172133	0.488633	0.392649	0.481551	0.566348	0.155782	0.91767	0.221735	0.922354
IQCC	USM B	0.0658361	0.0560457	0.852352	0.0346573	0.842246	0.0345204	0.818629	0.392021	0.336634	0.0411003	0.303074	0.851092	0.329515
RABGGTB	USM B	0.0658591	0.0216899	0.867913	0.249088	0.174908	0.955897	0.0345944	0.663686	0.220338	0.164779	0.0134626	0.439917	0.674421
IGBP1	USM B	0.0658712	-0.0189682	0.618359	0.00312317	0.319368	0.558797	0.744391	0.992197	0.619372	0.183814	0.287893	0.171427	0.826009
TMEM200A	USM B	0.065895	-0.142593	0.0826837	0.404221	0.260182	0.277426	0.0497432	0.266918	0.192725	0.517365	0.816042	0.00174767	0.349219
FRMD4A	USM B	0.0659161	0.0640509	0.745177	0.0032734	0.892064	0.767295	0.952032	0.0952836	0.162612	0.682914	0.737954	0.996567	0.684659
RIPK1	USM B	0.0659239	-0.0206393	0.889397	0.684393	0.0136451	0.934813	0.112943	0.0024282	0.374964	0.926562	0.262556	0.848186	0.16764
PTPN18	USM B	0.0659594	-0.0261354	0.97688	0.254379	0.267245	0.367593	0.946932	0.925112	0.585722	0.840785	0.630569	0.100681	0.730661
RIMBP3	USM B	0.0659735	-0.0880522	0.0927706	0.77401	0.561245	0.626005	0.106264	0.771126	0.103514	0.811127	0.90541	0.133734	0.916003
CCDC50	USM B	0.0660717	-0.0180083	0.562876	0.964854	0.732396	0.399187	0.61098	0.36472	0.47029	0.204336	0.0785586	0.113277	0.644722
RDH10	USM B	0.0660731	-0.0912393	0.0312472	0.0501536	0.163387	0.509251	0.331585	0.464152	0.0496421	0.147944	0.830824	0.538412	0.82528
FRK	USM B	0.066075	0.139434	0.035774	0.481878	0.902922	0.45222	0.138249	0.817815	0.799034	0.85324	0.137003	0.0439366	0.397856
PIGA	USM B	0.0660766	0.0354201	0.160641	0.100658	0.760832	0.435324	0.48209	0.784794	0.0274416	0.458162	0.461501	0.714548	0.522067
SAMD4B	USM B	0.0661611	0.0239685	0.625421	0.138826	0.179431	0.383994	0.188869	0.375346	0.483565	0.96588	0.373849	0.627045	0.319761
DPF3	USM B	0.0662356	-0.0449495	0.212786	0.113944	0.631764	0.306777	0.831814	0.782437	0.257877	0.517189	0.381569	0.199764	0.478225
MIR762HG	USM B	0.0662876	0.047094	0.225477	0.191916	0.620617	0.977989	0.676885	0.515003	0.407439	0.693317	0.201433	0.589651	0.492811
TACC1	USM B	0.0663087	-0.0194405	0.107497	0.200252	6.88227e-05	0.259324	0.913592	0.920092	0.109004	0.37285	0.989163	0.613902	0.778754
SEMA6A-AS1	USM B	0.0663129	0.0554443	0.923897	0.167818	0.363373	0.798484	0.6717	0.68416	0.0338895	0.873161	0.659375	0.158077	0.696864
UQCC2	USM B	0.0663726	-0.026224	0.310217	0.0532424	0.637157	0.366282	0.711763	0.325168	0.929777	0.631921	0.15653	0.906743	0.264163
CRIP2	USM B	0.0664151	-0.0637005	0.021017	0.106344	0.185205	0.0979443	0.162976	0.928817	0.317698	0.859447	0.483596	0.181695	0.136114
TTC12	USM B	0.0665167	0.032389	0.00188994	0.323293	0.589916	0.294062	0.143369	0.57547	0.136439	0.423482	0.790833	0.198592	0.292006
ZNF790-AS1	USM B	0.0665236	0.034504	0.403808	0.0182303	0.529176	0.401497	0.00911172	0.88829	0.866757	0.0835488	0.387843	0.73349	0.439295
PTPRC	USM B	0.0665343	0.0181123	0.0701666	0.0261205	0.171294	0.930767	0.506892	0.393483	0.0970283	0.687924	0.530664	0.812707	0.273341
AKAP11	USM B	0.0666067	-0.0261634	0.693661	0.311791	0.228189	0.278466	0.00976921	0.0793556	0.480841	0.866148	0.413281	0.794188	0.377696
EPM2A	USM B	0.0666153	0.0327142	0.855601	0.0311063	0.0828052	0.0313296	0.0959586	0.0821174	0.178668	0.139278	0.476882	0.877602	0.448405
ARMC10	USM B	0.0667319	0.0176177	0.623757	0.105722	0.694241	0.72604	0.370397	0.608457	0.886803	0.58907	0.378489	0.13284	0.417957
UBE4B	USM B	0.0668056	0.0229552	0.888673	0.174773	0.440978	0.149	0.0919701	0.196849	0.108318	0.0946558	0.0611125	0.35317	0.431468
RIOK2	USM B	0.066865	-0.0220629	0.987626	0.122684	0.0873107	0.793326	0.596097	0.432541	0.584818	0.828456	0.223073	0.988875	0.629655
GRAMD1A	USM B	0.0668711	0.0213644	0.296547	0.646885	0.263743	0.329928	0.608829	0.905065	0.303201	0.188033	0.299258	0.867711	0.366468
BANK1	USM B	0.0668965	0.0159883	0.0286357	0.00876902	0.283788	0.845483	0.869052	0.866638	0.391094	0.217121	0.601644	0.142234	0.990137
TTC19	USM B	0.0669201	0.0176394	0.588664	0.0190853	0.310794	0.0819095	0.285574	0.460849	0.604669	0.691562	0.934961	0.127844	0.0456604
MYO19	USM B	0.0670225	0.028436	0.72297	0.142294	0.611962	0.291269	0.480164	0.645698	0.399393	0.918503	0.176314	0.668884	0.297726
CEP72	USM B	0.0671248	0.0358823	0.272651	0.314384	0.149096	0.0524533	0.4869	0.648446	0.0205546	0.920156	0.48069	0.781827	0.568013
NUP50-AS1	USM B	0.0671517	-0.0503922	0.553745	0.980972	0.0563987	0.5122	0.826163	0.498477	0.677654	0.862387	0.12945	0.73043	0.974882
TRIM26	USM B	0.0672144	-0.0187835	0.265363	0.0361031	0.322874	0.203776	0.527006	0.493935	0.0984044	0.016514	0.698387	0.63592	0.833994
TMEM245	USM B	0.0672225	0.0217636	0.674454	0.183759	0.997198	0.000174807	0.494307	0.041545	0.165961	0.7193	0.102841	0.190945	0.159869
EVI2B	USM B	0.0672566	-0.0170808	0.946844	0.143207	0.840138	0.2288	0.616949	0.6347	0.973079	0.872848	0.048878	0.143725	0.561579
CACNB2	USM B	0.0672609	0.0631687	0.267014	0.00254349	0.218307	0.876413	0.509677	0.634021	0.585877	0.817736	0.563064	0.410545	0.737669
DNM1P47	USM B	0.0673404	0.0596806	0.944022	0.00466228	0.539602	0.787439	0.362822	0.615837	0.952748	0.356036	0.0507688	0.816399	0.683879
MTMR3	USM B	0.0674575	0.0346918	0.830645	0.298712	0.473268	0.0124129	0.917246	0.734462	0.873475	0.686369	0.341231	0.467088	0.167887
SREK1	USM B	0.0674788	0.0140477	0.993132	0.139992	0.592425	0.941639	0.0163427	0.476806	0.117537	0.146482	0.587972	0.54607	0.227631
AP001107.1	USM B	0.0675533	0.0512461	0.579869	0.137941	0.953164	0.925233	0.927283	0.839122	0.138534	0.436763	0.0593453	0.829657	0.386735
ITGA6	USM B	0.0677366	-0.078896	0.0173296	0.136007	0.323823	0.738167	0.75869	0.280294	0.136681	0.261318	0.987589	0.775362	0.912683
AC004148.2	USM B	0.0678268	0.0435251	0.573811	0.154434	0.541399	0.587787	0.0837092	0.441078	0.450047	0.957999	0.399279	0.661979	0.970534
EXOSC5	USM B	0.0678908	-0.0214551	0.929217	0.0108405	0.574082	0.359903	0.476999	0.0774479	0.593828	0.647362	0.46661	0.990457	0.150338
SLC25A38	USM B	0.06794	0.0135496	0.19211	0.248349	0.0375699	0.637453	0.491807	0.265893	0.89514	0.863405	0.873355	0.938178	0.108436
FAM173A	USM B	0.0679495	-0.029942	0.744593	0.118422	0.330492	0.0920782	0.0360879	0.0808484	0.477306	0.397039	0.624414	0.419791	0.335857
MTF1	USM B	0.0680062	0.0186511	0.764296	0.133149	0.365172	0.169229	0.342353	0.156934	0.31701	0.526823	0.326839	0.235508	0.759
PIM1	USM B	0.0680861	0.039229	0.0160066	0.313291	0.509831	0.342897	0.274122	0.0251585	0.00166454	0.00544387	0.200766	0.142005	0.390761
AUP1	USM B	0.0681022	0.0132993	0.631071	0.105542	0.155993	0.621383	0.387248	0.134043	0.0499417	0.348027	0.509264	0.513546	0.723015
ATRIP	USM B	0.0681854	0.0220871	0.0567455	0.453486	0.0344723	0.582215	0.765545	0.885184	0.143374	0.840548	0.0322163	0.231737	0.660389
ZNF250	USM B	0.0682464	0.0261899	0.267759	0.0889724	0.78426	0.0529083	0.624713	0.157277	0.927609	0.48505	0.453415	0.0302121	0.644783
BMT2	USM B	0.0682562	0.030448	0.433083	0.198065	0.974887	0.525401	0.0341647	0.621519	0.383951	0.942348	0.883993	0.101308	0.68795
TCEAL8	USM B	0.0682898	-0.0214036	0.54142	0.00242295	0.3976	0.879056	0.694427	0.418486	0.277454	0.306334	0.117739	0.729307	0.89943
AC008750.1	USM B	0.0683471	0.052142	0.874667	5.32757e-05	0.392666	0.4043	0.324621	0.598354	0.307905	0.0167049	0.0127141	0.644564	0.747167
NAT10	USM B	0.068351	0.0187271	0.70897	0.115378	0.691284	0.0713615	0.348291	0.130984	0.634199	0.69111	0.427684	0.897227	0.78969
NRAS	USM B	0.0683566	-0.0215557	0.0253571	0.916441	0.519179	0.37531	0.312533	0.0202471	0.0360516	0.400577	0.114243	0.212642	0.42243
ATR	USM B	0.0683714	0.0249589	0.658246	0.237934	0.801465	0.0143698	0.0105993	0.622906	0.922219	0.0858337	0.698553	0.799786	0.58399
ARFGAP2	USM B	0.0684348	0.0124706	0.15724	0.586603	0.115543	0.246362	0.0879497	0.234222	0.322623	0.245971	0.271225	0.79078	0.436159
DNAJB1	USM B	0.0685005	-0.0212181	0.476828	0.806823	0.835426	0.27867	0.0021163	0.102154	0.654132	0.033079	0.106699	0.283232	0.96115
NME1	USM B	0.0685407	-0.0344181	0.879355	0.0280755	0.43688	0.364914	0.857322	0.509752	0.185135	0.565332	0.576592	0.310929	0.35405
HSD17B6	USM B	0.0685617	-0.0926677	0.391937	0.154895	0.763621	0.409857	0.438262	0.307707	0.34568	0.273039	0.0937689	0.393802	0.0750664
SH3BGRL	USM B	0.0685832	-0.0166795	0.257954	0.041926	0.270737	0.0336049	0.166755	0.108436	0.159936	0.56222	0.5979	0.599517	0.752864
RPL18A	USM B	0.0685955	0.0219717	0.158817	0.443605	0.141382	0.0447628	0.377514	0.169054	0.208923	0.835384	0.377026	0.938518	0.535117
TSPOAP1-AS1	USM B	0.0686141	-0.0255107	0.966818	0.150845	0.0210596	0.0178232	0.348864	0.525616	0.0229719	0.367957	0.375942	0.877156	0.77458
AC007878.1	USM B	0.0687379	0.0623927	0.777552	0.219912	0.203827	0.147536	0.00202483	0.174655	0.850239	0.646786	0.0550994	0.393849	0.401936
TRPV1	USM B	0.0687622	0.0454919	0.380392	0.0729159	0.810691	0.449012	0.335718	0.278235	0.428813	0.85987	0.141333	0.0816444	0.042138
PSMD6-AS2	USM B	0.0687892	0.038536	0.229664	0.101227	0.983088	0.167559	0.0771797	0.323404	0.42376	0.0372037	0.814835	0.967	0.453881
C9orf64	USM B	0.0688739	0.0297274	0.418566	0.180382	0.0579447	0.706698	0.786497	0.692794	0.281808	0.0602898	0.490811	0.487106	0.228839
CCNK	USM B	0.0689698	-0.0343987	0.396376	0.0328416	0.0949158	0.0311504	0.307786	0.377201	0.85422	0.649929	0.62781	0.933019	0.877855
DDX41	USM B	0.0689737	0.0130544	0.874891	0.856269	0.0119182	0.637452	0.329193	0.0399098	0.96336	0.529024	0.659568	0.126534	0.576777
C14orf93	USM B	0.0691017	0.0257285	0.14938	0.645233	0.148579	0.316181	0.885096	0.378895	0.640821	0.407053	0.872845	0.541948	0.608945
HIPK1-AS1	USM B	0.0691855	0.105933	0.630929	0.0143994	0.257259	0.0886071	0.25528	0.641469	0.615913	0.930178	0.667637	0.940048	0.575868
RORA	USM B	0.0693585	-0.0453879	0.00560126	0.242522	0.76274	0.963211	0.827921	0.597707	0.885479	0.732488	0.058721	0.214768	0.225138
E2F5	USM B	0.0694145	0.0208452	0.401364	0.020122	0.768517	0.787875	0.047483	0.563678	0.975881	0.883017	0.369282	0.552462	0.719867
SLC25A17	USM B	0.0694811	-0.0203907	0.769396	0.811807	0.933281	0.00104891	0.212468	0.568677	0.207235	0.135523	0.669205	0.569769	0.606161
NTAN1P2	USM B	0.0694888	-0.0658927	0.160314	0.0100377	0.116826	0.00464074	0.905968	0.116731	0.853738	0.323019	0.236972	0.827538	0.302944
LSM10	USM B	0.0695383	-0.0189347	0.302163	0.00397184	0.995161	0.382567	0.0247629	0.129433	0.259661	0.537867	0.6096	0.520825	0.0620562
AC068473.5	USM B	0.0695425	0.0840723	0.0346229	0.634827	0.384958	0.893476	0.123486	0.368374	0.953832	0.156382	0.692851	0.022639	0.141746
TMEM259	USM B	0.069633	0.0190403	0.874058	0.547728	0.00463863	0.687338	0.0568293	0.518545	0.703116	0.768478	0.0724223	0.393579	0.486751
C6orf89	USM B	0.0696767	0.0179036	0.991739	0.975459	0.31011	4.40226e-05	0.332897	0.35893	0.1379	0.527298	0.400006	0.495356	0.199606
CCDC114	USM B	0.0697665	-0.103426	0.00752186	0.408375	0.0384917	0.320991	0.532389	0.540165	0.931321	0.0129984	0.591498	0.189689	0.578114
THAP12	USM B	0.0698011	0.0223339	0.159064	0.134691	0.926124	0.114039	0.968546	0.878729	0.56707	0.0801588	0.619705	0.460013	0.973862
UBQLN1	USM B	0.0698286	-0.0138789	0.526853	0.103398	0.937683	0.0692957	0.951103	0.877274	0.768849	0.465281	0.44737	0.464227	0.823029
SORD	USM B	0.0698637	0.0236276	0.572499	0.178789	0.101382	0.598425	0.449692	0.939952	0.601151	0.99371	0.0671953	0.817337	0.479463
KBTBD3	USM B	0.0698916	-0.0265811	0.655983	0.240908	0.512571	0.136195	0.885163	0.879802	0.457052	0.308684	0.781739	0.541655	0.648059
CTSW	USM B	0.0699271	-0.110147	0.288022	0.561792	0.0293392	0.0106712	0.643468	0.43928	0.00541838	0.00122869	0.39246	0.271144	0.422446
EPS15	USM B	0.0699311	-0.0169442	0.601451	0.256025	0.0480679	0.596644	0.119926	0.131302	0.132826	0.693548	0.769202	0.82655	0.964263
ZNF24	USM B	0.0699406	0.0134741	0.818393	0.395396	0.862648	0.00415124	0.0548317	0.692789	0.850817	0.901147	0.740071	0.963621	0.270359
FERMT3	USM B	0.0699425	-0.0174724	0.573495	0.0593529	0.170602	0.0101767	0.03993	0.0988164	0.0553295	0.0515613	0.310784	0.991342	0.581828
NEK8	USM B	0.0700016	0.0202193	0.0558889	0.0578253	0.191935	0.71898	0.74061	0.288371	0.18437	0.622806	0.672249	0.95546	0.0748909
AC015813.5	USM B	0.070021	0.0622376	0.46488	0.00205552	0.754613	0.541641	0.369906	0.413417	0.604895	0.934504	0.190531	0.485667	0.750589
AC133065.3	USM B	0.0700318	0.104107	0.579814	0.0974123	0.437953	0.19106	0.190083	0.862598	0.593157	0.0785124	0.130213	0.291982	0.509233
GTF2I	USM B	0.0700626	0.0155892	0.734635	0.0307059	0.170543	0.574313	0.684051	0.407832	0.826272	0.52664	0.394502	0.782184	0.259079
NSA2	USM B	0.0701208	-0.0214141	0.401131	0.0838053	0.0399906	0.509925	0.50109	0.354086	0.361664	0.675993	0.719078	0.674631	0.109352
AL049830.3	USM B	0.0701824	-0.0873656	0.566076	0.773512	0.00240357	0.597055	0.811537	0.052084	0.441534	0.418802	0.684284	0.734275	0.359263
XRCC3	USM B	0.0702921	0.0315667	0.248181	0.0155818	0.250542	0.621651	0.497129	0.89341	0.235747	0.648767	0.44688	0.960693	0.350668
AC007285.1	USM B	0.070378	0.050316	0.578585	0.00049788	0.681973	0.938116	0.546509	0.455977	0.377785	0.962819	0.955775	0.212884	0.338995
IGHV1-17	USM B	0.0703826	0.0767386	0.78954	0.0378577	0.616496	0.887253	0.136289	0.397657	0.0448443	0.812583	0.899172	0.224007	0.319748
PPP2R5A	USM B	0.0704331	-0.0166824	0.672746	0.490164	0.0752164	0.115009	0.848005	0.189178	0.218978	0.369058	0.755069	0.556669	0.527451
PSD3	USM B	0.0704808	0.0704621	0.351327	0.43048	0.734738	0.859429	0.187629	0.117723	0.304751	0.0411104	0.225366	0.854613	0.103139
AC016831.5	USM B	0.0704833	0.0440419	0.0184059	0.19587	0.179899	0.502586	0.257272	0.571191	0.680051	0.128255	0.65885	0.982234	0.761658
DPY30	USM B	0.0704867	-0.0164624	0.0544605	0.0175001	0.999849	0.0640525	0.330932	0.119512	0.440462	0.257476	0.159528	0.787604	0.00988024
RRBP1	USM B	0.0705242	-0.0547007	0.0130926	0.355496	0.712917	0.429426	0.513582	0.37245	0.210414	0.701954	0.689647	0.459442	0.578558
TIMM9	USM B	0.0705741	-0.0206844	0.744137	0.00120749	0.0517314	0.647565	0.31119	0.105993	0.594192	0.956249	0.482868	0.123833	0.89482
AL353807.3	USM B	0.0706709	0.0659621	0.0236593	0.20196	0.416733	0.339206	0.725651	0.239032	0.22251	0.4657	0.947798	0.860989	0.7101
AC136475.3	USM B	0.0707156	-0.0598047	0.265497	0.494458	0.990924	0.198585	0.210597	0.393989	0.423193	0.150483	0.126151	0.575749	0.942438
SCYL3	USM B	0.0707241	-0.0206085	0.42236	0.439545	0.428983	0.344005	0.281738	0.439189	0.875338	0.452531	0.619379	0.762299	0.600537
HCN3	USM B	0.0707571	0.0825761	0.828909	0.0105922	0.834475	0.00728069	0.427595	0.246117	0.832783	0.340131	0.372076	0.259248	0.841333
PUM2	USM B	0.0708232	0.0179313	0.715492	0.253127	0.630659	0.263661	0.435667	0.787856	0.470602	0.141175	0.295717	0.427838	0.0342613
GDF11	USM B	0.0708443	0.0446951	0.517131	0.00132766	0.636853	0.548302	0.680586	0.00896127	0.585062	0.0146235	0.031853	0.49826	0.231983
RNA5SP283	USM B	0.0708666	-0.0638191	0.343724	0.143849	0.319966	0.00102328	0.459391	0.892872	0.497508	0.841896	0.128632	0.0852273	0.0765282
ALAS1	USM B	0.0708749	-0.0207665	0.822191	0.0166827	0.197029	0.082266	0.166205	0.815327	0.795351	0.391097	0.231027	0.243513	0.783464
ABLIM2	USM B	0.0708848	0.093686	0.684733	0.0896462	0.543454	0.198597	0.0752933	0.424958	0.0797286	0.890672	0.471165	0.196243	0.880835
ZMYM2	USM B	0.0709053	0.0191987	0.653973	0.086427	0.375262	0.377205	0.332717	0.660918	0.723996	0.685512	0.00384736	0.708574	0.321065
CFAP57	USM B	0.0709448	0.0999315	0.364863	0.416571	0.199129	0.738878	0.126596	0.282115	0.0826051	0.187663	0.580074	0.863424	0.499884
AL583839.1	USM B	0.0709927	0.0792658	0.34282	0.635816	0.659955	0.170852	0.437543	0.211728	0.321181	0.925715	0.710501	0.294781	0.0138464
SLC33A1	USM B	0.0710363	-0.025455	0.00175479	0.20032	0.914722	0.939226	0.637733	0.246177	0.427377	0.140126	0.971266	0.746309	0.384197
RACGAP1	USM B	0.0711396	-0.0330838	0.668934	0.0935896	0.411304	0.112868	0.394103	0.593653	0.969318	0.364148	0.108946	0.580983	0.968535
YIPF4	USM B	0.0711807	-0.0157378	0.107406	0.487993	0.945144	0.0076557	0.0494548	0.172249	0.42412	0.965046	0.799073	0.530796	0.477191
CLINT1	USM B	0.0712196	-0.0176362	0.0215075	0.495388	0.91624	0.929469	0.600663	0.531318	0.31256	0.783498	0.542451	0.606352	0.161637
LPCAT4	USM B	0.071227	-0.0280024	0.713471	0.152525	0.241239	0.537543	0.0185721	0.924785	0.404871	0.86571	0.239853	0.0519246	0.302106
SMU1	USM B	0.071242	-0.0180417	0.754373	0.049479	0.911525	0.190225	0.572103	0.690433	0.165255	0.995647	0.268554	0.422629	0.393549
AP006621.5	USM B	0.0712892	0.0602297	0.586386	0.0479805	0.606807	0.42483	0.335903	0.166523	0.0530803	0.602873	0.105654	0.14495	0.66927
SLU7	USM B	0.0713274	-0.0137867	0.0182878	0.0169627	0.348249	0.20629	0.358803	0.575713	0.00617885	0.425582	0.404283	0.427598	0.489071
AC004551.1	USM B	0.0713751	-0.0536418	0.295096	0.176859	0.309003	0.000198562	0.845301	0.0230221	0.139979	0.23168	0.106293	0.649172	0.617796
TMEM132A	USM B	0.0714136	0.0754081	0.624405	0.255911	0.832735	0.136766	0.0812554	0.847917	0.326681	0.674842	0.303783	0.660811	0.145799
TENM4	USM B	0.0714255	0.173869	0.185831	0.000124119	0.36925	0.811924	0.311093	0.696707	0.858764	0.940593	0.616408	0.483202	0.527732
LRR1	USM B	0.0714381	-0.0301261	0.26424	0.00467161	0.693237	0.301925	0.240835	0.193641	0.425272	0.513492	0.729412	0.640284	0.524743
SENP2	USM B	0.0714561	-0.0204939	0.500498	0.933957	0.13064	0.0819522	0.789845	0.585175	0.581791	0.777213	0.80782	0.426282	0.245881
GLE1	USM B	0.0714732	-0.0183107	0.919681	0.964295	0.42278	0.200844	0.435895	0.297455	0.773037	0.979433	0.001191	0.827902	0.659219
KCNAB3	USM B	0.0715028	0.0645979	0.31332	0.0160615	0.947899	0.526498	0.382174	0.684568	0.156755	0.842794	0.554503	0.321478	0.512758
BBS9	USM B	0.0715058	0.0230629	0.95389	0.33301	0.271964	0.028509	0.458673	0.200353	0.368604	0.686052	0.320553	0.871423	0.205667
ACAD8	USM B	0.071581	0.0178477	0.458199	0.513172	0.11519	0.0736397	0.838517	0.991621	0.382935	0.47735	0.865009	0.28213	0.08114
AC004656.1	USM B	0.0716206	0.0484935	0.864691	0.191634	0.774554	0.0144954	0.467931	0.777798	0.264455	0.873948	0.659121	0.939913	0.640708
IGHV1-69	USM B	0.0716689	-0.167312	0.0152586	0.840804	0.23505	0.0281026	0.333736	0.310929	0.179451	0.959511	0.993	0.488933	0.0991217
CCDC96	USM B	0.0716819	0.0755964	0.399123	0.350131	0.875565	0.0591188	0.904823	0.713345	0.412991	0.0406036	0.424536	0.61981	0.548911
CHST2	USM B	0.0717161	0.03487	0.980363	0.842644	0.152035	0.0403348	0.917207	0.380218	0.42211	0.458121	0.388105	0.541632	0.541243
NFKBIA	USM B	0.0717672	-0.0300043	0.909731	0.121509	0.871097	0.881723	0.00628618	0.000156395	0.0567022	0.575132	0.00648311	0.616713	0.170896
PLOD3	USM B	0.0718046	-0.0309364	0.00188369	0.848389	0.685167	0.98765	0.252092	0.916383	0.793161	0.974545	0.429339	0.73538	0.637324
LINC00910	USM B	0.0718806	0.0340759	0.00701481	0.605732	0.971386	0.235525	0.333082	0.564358	0.699527	0.21584	0.229492	0.614437	0.951727
PNPLA7	USM B	0.0719031	0.0358627	0.749442	0.000481485	0.718991	0.622354	0.888355	0.333862	0.866702	0.0950793	0.465358	0.53288	0.812907
TNFRSF1B	USM B	0.0719114	-0.0271874	0.792106	0.375217	0.230582	0.00406001	0.0317708	0.565767	0.0309487	0.0824876	0.31329	0.393633	0.763745
PSMA1	USM B	0.0719188	-0.0166218	0.647206	0.0123847	0.44819	0.184043	0.47249	0.92323	0.521134	0.770848	0.214046	0.7683	0.998596
NCBP3	USM B	0.0719467	0.0169739	0.440732	0.380561	0.35626	0.00228646	0.570958	0.113431	0.920075	0.284021	0.958658	0.420745	0.546226
FSTL3	USM B	0.0721153	0.0659293	0.152082	2.41361e-05	0.758352	0.335285	0.488369	0.827442	0.037421	0.0903583	0.4938	0.0626542	0.164061
GOLGA5	USM B	0.0721192	-0.0179116	0.878029	0.12778	0.59243	0.498734	0.604248	0.210667	0.807571	0.310414	0.0420449	0.882346	0.798061
AC107068.1	USM B	0.0721566	0.106425	0.866668	0.193034	0.299681	0.116666	0.710888	0.0160445	0.769428	0.641621	0.0332812	0.495822	0.688816
PPARA	USM B	0.0721987	-0.028387	0.916481	0.247475	0.546167	5.79463e-05	0.214961	0.983414	0.869571	0.934132	0.257559	0.632197	0.18383
R3HCC1	USM B	0.0722072	-0.0204043	0.653735	0.00248557	0.0370242	0.207664	0.189675	0.553901	0.877074	0.609419	0.20373	0.397368	0.776678
ICOSLG	USM B	0.07221	0.112677	0.581713	0.338257	0.323878	0.14463	0.954896	0.489906	0.544929	0.614939	0.208683	0.527112	0.590173
NACC1	USM B	0.0722277	-0.0574431	0.00960375	0.25722	0.281156	0.530455	0.256951	0.888744	0.601603	0.947817	0.308345	0.460095	0.858503
TUBGCP4	USM B	0.0722481	0.018261	0.558664	0.148976	0.365034	0.205284	0.0722231	0.287669	0.774422	0.541054	0.037951	0.881249	0.523472
STAMBP	USM B	0.0722592	-0.0142749	0.692399	0.904629	0.266635	0.704673	0.850161	0.417868	0.0691174	0.0546583	0.882392	0.272452	0.171344
SLC18B1	USM B	0.0723053	0.0369553	0.0414419	0.115795	0.817736	0.0907283	0.245537	0.322218	0.679245	0.787012	0.00386242	0.490947	0.479857
PROB1	USM B	0.0723281	0.0611001	0.782746	0.00308094	0.0963034	0.992077	0.679818	0.758937	0.939611	0.445606	0.815769	0.0170485	0.289267
FANCM	USM B	0.0723416	0.0279105	0.61974	0.064144	0.797677	0.990215	0.0335937	0.517316	0.696876	0.262941	0.600358	0.731997	0.600508
CAPN10-AS1	USM B	0.0723697	0.0494163	0.423375	0.0121824	0.723331	0.0634142	0.517824	0.505798	0.558401	0.181518	0.0146814	0.723495	0.736316
L3HYPDH	USM B	0.0724409	0.0243973	0.225363	0.504026	0.393304	0.212526	0.519587	0.924775	0.0395497	0.178385	0.00863422	0.195996	0.10413
DUSP12	USM B	0.0724526	-0.0179707	0.605931	0.0209016	0.127542	0.931352	0.22408	0.39729	0.893287	0.447719	0.366	0.861041	0.273242
PSMD11	USM B	0.0724589	-0.0153097	0.589857	0.000355469	0.640857	0.371506	0.173794	0.844571	0.327033	0.682007	0.52896	0.626053	0.988221
DMD	USM B	0.0725307	0.0589206	0.323583	0.0692662	0.642497	0.690628	0.00907035	0.761016	0.241683	0.00684562	0.00737366	0.730289	0.733657
PUF60	USM B	0.0725462	-0.0161151	0.570913	0.000545241	0.41874	0.783685	0.0586132	0.962493	0.491176	0.371993	0.142726	0.746494	0.205282
COMMD10	USM B	0.0725781	-0.0176109	0.987696	0.328267	0.46079	0.208124	0.100537	0.529482	0.125562	0.351696	0.111586	0.384407	0.709667
AL355076.1	USM B	0.0725992	0.0843075	0.684291	0.0342844	0.717705	0.474028	0.533681	0.914685	0.0596399	0.90423	0.284102	0.183305	0.733546
TNFRSF14	USM B	0.0726074	0.0167231	0.324734	0.132955	0.102823	0.447613	0.0279365	0.4501	0.53264	0.940229	0.350581	0.777617	0.931967
AL354718.1	USM B	0.0726442	0.0679673	0.148603	0.18812	0.338643	0.983286	0.17773	0.915121	0.965848	0.382069	0.146854	0.768155	0.389007
MGLL	USM B	0.0726607	-0.112153	0.115801	0.00419436	0.779428	0.050824	0.783043	0.210495	0.253263	0.0913981	0.481481	0.153976	0.760801
BCAP31	USM B	0.0727676	-0.0172954	0.319259	0.00163441	0.856	0.405059	0.00354045	0.633333	0.583602	0.673111	0.468012	0.918289	0.683986
TMEM71	USM B	0.0727703	0.0461691	0.793964	0.0170795	0.851089	0.113172	2.41168e-05	0.454119	0.781901	0.00872758	0.093962	0.154341	0.69181
MS4A14	USM B	0.0727727	-0.0629078	0.716743	0.639436	0.495971	0.0108551	0.684544	0.948827	0.0803738	0.795393	0.446578	0.806113	0.553929
ABHD16A	USM B	0.072863	-0.0149174	0.163476	0.0444817	0.992997	0.0890505	0.0344494	0.681219	0.742669	0.600218	0.0356832	0.192928	0.871989
VTN	USM B	0.0728924	0.0704917	0.884684	0.0238046	0.349009	0.400037	0.976192	0.726541	0.139564	0.47509	0.522418	0.342676	0.088041
SMAD3	USM B	0.0730197	0.0285698	0.900176	0.195082	0.941996	0.0159664	0.574997	0.8405	0.893273	0.997995	0.166816	0.456443	0.918835
C1QBP	USM B	0.0730444	-0.0172442	0.262926	0.000759718	0.772264	0.986879	0.0728784	0.950932	0.638661	0.46698	0.0640553	0.538415	0.84241
AC068152.1	USM B	0.0731896	0.0320983	0.718076	0.0398995	0.601404	0.193316	0.320966	0.959938	0.844949	0.804778	0.463654	0.935	0.928204
AGL	USM B	0.0731981	0.0240829	0.334871	0.00961125	0.500756	0.0874534	0.0290418	0.526105	0.950132	0.0116342	0.749326	0.0113067	0.256917
ATP6V0D1	USM B	0.0732205	-0.0165081	0.883352	0.0499999	0.717959	0.110644	0.0492616	0.472728	0.585541	0.999159	0.0901491	0.851979	0.867718
ZNF436-AS1	USM B	0.0732347	0.0743654	0.482597	0.125531	0.817667	0.364492	0.0471764	0.561897	0.774194	0.459746	0.5039	0.212206	0.941919
EBAG9	USM B	0.0732408	-0.0175749	0.662874	0.0162135	0.921744	0.513116	0.697609	0.443788	0.995191	0.944958	0.372891	0.445148	0.711819
RCHY1	USM B	0.0732584	-0.0218796	0.376979	0.20943	0.168885	0.699853	0.802306	0.19168	0.712162	0.0204928	0.738982	0.357376	0.58664
LYSMD2	USM B	0.0733317	-0.0221009	0.513913	0.0464234	0.724579	0.105243	0.628368	0.475461	0.177464	0.840613	0.827985	0.938863	0.00735059
FIP1L1	USM B	0.073375	-0.0131193	0.764787	0.0218707	0.298062	0.309104	0.521719	0.767452	0.8318	0.729627	0.386162	0.677086	0.412289
SUMO3	USM B	0.0733854	-0.0172939	0.446959	0.0937139	0.309154	0.0277395	0.0182368	0.0597955	0.00872275	0.474818	0.694708	0.994078	0.487117
TRO	USM B	0.0734057	0.121313	0.958005	0.0125315	0.00956829	0.238085	0.765634	0.189925	0.24536	0.0215738	0.298641	0.00137608	0.204346
PSMC2	USM B	0.0734057	-0.0180269	0.536185	3.78164e-05	0.809988	0.463646	0.422477	0.762839	0.448016	0.143636	0.17619	0.39064	0.992814
TMEM25	USM B	0.0734354	0.0297405	0.748197	0.522471	0.180677	0.0128031	0.700655	0.0311737	0.816354	0.554122	0.441792	0.0449028	0.809222
FLT1	USM B	0.0734924	0.0654434	0.242897	0.209002	0.653959	0.754372	0.0740251	0.193826	0.536804	0.859982	0.350852	0.181494	0.529359
USP12	USM B	0.0735085	-0.0254633	0.0028591	0.878863	0.0139347	0.00961422	0.552696	0.332289	0.040396	0.259669	0.541361	0.571013	0.171542
ELK4	USM B	0.0735216	-0.0240519	0.854075	0.5414	0.257514	0.0187495	0.260683	0.20849	0.795135	0.725746	0.755602	0.0991431	0.652045
PROX2	USM B	0.0735414	-0.107929	0.717375	0.274399	0.265749	0.267019	0.791795	0.0951263	0.847273	0.63382	0.507619	0.16212	0.869145
HPS3	USM B	0.073565	0.0185733	0.684331	0.0570912	0.530395	0.0829838	0.825421	0.139489	0.294764	0.221435	0.277663	0.863043	0.645259
FAHD2CP	USM B	0.0735743	0.0459966	0.876859	0.0876614	0.150034	0.453528	0.53557	0.359977	0.0482513	0.439068	0.438687	0.682045	0.721318
CCDC124	USM B	0.0736203	-0.0246167	0.806655	0.151574	0.0949327	0.42899	0.00932345	0.699957	0.116861	0.501663	0.0304547	0.820718	0.138721
SATB1-AS1	USM B	0.0736589	-0.0772701	0.423967	0.525088	0.274807	0.636532	0.111028	0.416493	0.0997806	0.527423	0.0021189	0.621891	0.32593
TMEM251	USM B	0.0737425	0.0191788	0.150827	0.664941	0.0161243	0.716164	0.38886	0.565929	0.767862	0.446604	0.986969	0.837425	0.50635
HMGA1P4	USM B	0.0738787	0.0558156	0.0724142	0.572638	0.392679	0.0949803	0.901119	0.594876	0.984782	0.808075	0.783842	0.339226	0.365352
ELP1	USM B	0.0738842	0.0238506	0.105592	0.114814	0.421167	0.00175994	0.283145	0.292635	0.706696	0.488186	0.920159	0.410277	0.00167047
AC099063.4	USM B	0.0738873	-0.0553456	0.253563	0.0762425	0.180436	0.814518	0.424784	0.0905077	0.407402	0.0702079	0.170051	0.780191	0.00912598
SBK1	USM B	0.0739239	-0.0980414	0.508509	0.203218	0.0281269	0.0635687	0.612243	0.0341081	0.883142	0.0830915	0.0604311	0.54244	0.529619
RXRB	USM B	0.0739985	0.0239763	0.0151839	0.539653	0.392718	0.565243	0.0470533	0.744212	0.0197421	0.343999	0.011616	0.160213	0.82299
CEBPG	USM B	0.0740196	-0.0197056	0.196222	0.100855	0.797944	0.964347	0.513694	0.905003	0.174924	0.971596	0.228615	0.545173	0.763767
SMG7	USM B	0.0741019	-0.0184637	0.725754	0.147519	0.2326	0.376237	0.529946	0.072281	0.709325	0.585643	0.94713	0.716912	0.950712
TIGD5	USM B	0.0742653	0.0443087	0.153313	0.0210522	0.476044	0.43717	0.858041	0.0863917	0.966549	0.505026	0.598599	0.861983	0.418672
CCR10	USM B	0.0743178	-0.0693082	0.144055	0.0499021	0.352925	0.863254	0.705465	0.867377	0.626341	0.670934	0.827621	0.897477	0.923287
TMEM184B	USM B	0.0744001	-0.034024	0.473588	0.0253765	0.345457	0.288075	0.18459	0.347742	0.847319	0.234364	0.752182	0.624444	0.442138
AC138207.8	USM B	0.0744291	0.0533846	0.126905	0.270099	0.136436	0.343676	0.486509	0.891622	0.677179	0.00188979	0.382336	0.356361	0.898315
SLC25A4	USM B	0.0744709	-0.02659	0.0515544	0.130152	0.790138	0.809989	0.873823	0.953601	0.283339	0.183246	0.00523011	0.904384	0.87252
PSPHP1	USM B	0.074476	0.147082	0.0443595	0.0588449	0.324908	0.0255981	0.226483	0.0668082	0.0347829	0.541763	0.552715	0.238614	0.106246
FCHSD2	USM B	0.0744853	-0.0181094	0.599905	0.969077	0.0793533	0.184839	0.49476	0.0575204	0.197266	0.287128	0.0562992	0.951792	0.996355
TWSG1	USM B	0.074569	-0.0386196	0.63693	0.438017	0.4046	0.709433	0.169951	0.193934	0.767543	0.602827	0.00538524	0.295627	0.487844
RNLS	USM B	0.0746188	-0.030461	0.535925	0.0315762	0.783339	0.164433	0.287683	0.874147	0.0553283	0.279185	0.923381	0.994539	0.843499
PSMC4	USM B	0.0746294	-0.0161552	0.967585	0.0126771	0.831014	0.310528	0.176703	0.945668	0.660933	0.526372	0.113274	0.691826	0.820482
NEK11	USM B	0.0748286	-0.0714937	0.0818889	0.711976	0.836377	0.20367	0.504712	0.738242	0.661747	0.802865	0.194001	0.682871	0.203213
SDCCAG3	USM B	0.0748735	0.0269396	0.143997	0.81954	0.484199	0.39209	0.730218	0.781426	0.466895	0.358215	0.175112	0.385269	0.994107
RBM19	USM B	0.0749593	0.0221311	0.342001	0.133031	0.0635669	0.328933	0.379556	0.552179	0.111322	0.679403	0.224691	0.667538	0.135862
AL592148.3	USM B	0.0750147	0.0561034	0.566892	0.0369215	0.264583	0.134008	0.26418	0.35138	0.743221	0.542645	0.604378	0.416257	0.0361018
SMAD5	USM B	0.0751109	0.0257682	0.119005	0.135963	0.569222	0.0309437	0.103766	0.726699	0.15489	0.435961	0.252712	0.50868	0.0655394
G6PD	USM B	0.075137	0.0472241	0.259711	0.00056342	0.191271	0.738199	0.271389	0.379739	0.0420223	0.21504	0.397305	0.67371	0.776319
LDHB	USM B	0.0751483	-0.0183776	0.650874	0.00440016	0.368324	0.480158	0.456946	0.939944	0.404887	0.738608	0.00354214	0.500815	0.5203
LINC01024	USM B	0.0751551	0.0577691	0.925931	0.0616434	0.173355	0.352894	0.353319	0.588577	0.493428	0.119741	0.729159	0.533962	0.826078
AC067852.6	USM B	0.0751585	0.102112	0.570274	0.134906	0.925063	0.475376	0.00750588	0.409932	0.109062	0.764474	0.551599	0.544005	0.166664
DCAF5	USM B	0.0751952	0.0148775	0.346201	0.19414	0.910334	0.145432	0.611232	0.706564	0.585841	0.783224	0.189676	0.341678	0.430506
CASP6	USM B	0.075258	-0.0294547	0.880235	0.0284661	0.144847	0.587396	0.881834	0.855249	0.565556	0.379822	0.308634	0.970998	0.40026
IL17RA	USM B	0.0752586	0.0210074	0.810324	0.583569	0.141975	0.659388	0.0391983	0.853642	0.893192	0.0193991	0.813333	0.78984	0.742557
ASCL2	USM B	0.0752881	-0.123799	0.640551	0.402215	0.625969	0.0254728	0.365571	0.777142	0.0788743	0.539618	0.413918	0.7636	0.482378
TCHP	USM B	0.0752953	-0.0220515	0.198864	0.990792	0.895904	0.454497	0.674723	0.96137	0.324194	0.146586	0.104514	0.311781	0.964926
METTL2A	USM B	0.0753686	-0.0200983	0.527903	0.499012	0.543253	0.531273	0.731152	0.977731	0.754641	0.235707	0.12092	0.506671	0.420005
RHBDD1	USM B	0.0753877	0.0181888	0.128479	0.173666	0.457317	0.000984849	0.18049	0.232368	0.724645	0.605917	0.750017	0.455602	0.147679
PRSS21	USM B	0.0754024	0.086853	0.911227	0.918171	0.0230963	0.379857	0.768486	0.146032	0.634276	0.237997	0.530492	0.080166	0.0411161
ABCA3	USM B	0.0754029	0.0545819	0.659319	0.0770624	0.097701	0.0878618	0.70301	0.14037	0.91197	0.525332	0.39421	0.870743	0.237313
TMEM94	USM B	0.0754077	0.0243314	0.833272	0.134087	0.21373	0.0825824	0.265197	0.360496	0.846623	0.313221	0.0870747	0.266509	0.422848
LENG8-AS1	USM B	0.0754566	0.0397662	0.926108	0.0573596	0.461279	0.470884	0.00460793	0.419213	0.982861	0.203711	0.277628	0.815355	0.357791
DCAF6	USM B	0.0754585	-0.0186135	0.74645	0.533797	0.197203	0.329711	0.368465	0.829278	0.0484957	0.864088	0.840413	0.509896	0.353524
ARRDC3	USM B	0.0755668	0.0381207	0.683607	0.911656	0.678174	0.0524556	0.00545861	0.0104033	0.996443	0.336803	0.452378	0.944175	0.519764
NOM1	USM B	0.0756376	0.0253561	0.259888	0.0216919	0.793597	0.269261	0.0552135	0.787018	0.470658	0.21293	0.266695	0.72875	0.725303
MIER3	USM B	0.0756422	0.0347985	0.409335	0.0114292	0.0943711	0.281125	0.470776	0.0216127	0.39852	0.868082	0.322387	0.554231	0.132654
SURF4	USM B	0.0756521	-0.023997	0.128516	0.0074754	0.646491	0.576723	0.390783	0.295399	0.891919	0.0424305	0.0394798	0.145259	0.99912
RABL3	USM B	0.0756716	-0.019574	0.0544399	0.0031522	0.188657	0.641844	0.248767	0.615435	0.86631	0.094963	0.000603172	0.56816	0.83877
WDR81	USM B	0.0757058	0.0327796	0.214576	0.0474095	0.729297	0.117862	0.705904	0.614558	0.0100203	0.652053	0.112446	0.911173	0.118153
AC124319.4	USM B	0.0757434	-0.0770841	0.480319	0.689062	0.01011	0.00904305	0.712283	0.538101	0.385676	0.555364	0.0883091	0.239464	0.468246
KCTD17	USM B	0.0757526	-0.0307031	0.314868	0.157929	0.985695	0.263957	0.996545	0.168704	0.645353	0.899681	0.248917	0.262664	0.956948
RAD52	USM B	0.0759554	0.0338213	0.802578	0.00236975	0.683336	0.298257	0.0151786	0.0460557	0.422362	0.341676	0.291406	0.00330956	0.0866739
FAM84B	USM B	0.075975	-0.0787607	0.694963	0.205375	0.223995	0.117726	0.37896	0.216499	0.631851	0.0207243	0.131308	0.542216	0.851209
AC012170.2	USM B	0.0760471	0.0794418	0.536445	0.131302	0.797984	0.533694	0.813127	0.70344	0.00178956	0.258552	0.0702656	0.584288	0.651285
TRAF3IP1	USM B	0.0760656	0.0279754	0.503709	0.027668	0.430336	0.656473	0.0493672	0.222953	0.580688	0.877322	0.517865	0.448086	0.636572
PPP1R15A	USM B	0.0760741	-0.0390598	0.353984	0.249352	0.806929	0.167459	0.69339	0.0842161	0.386385	0.634577	0.110481	0.149137	0.0276688
FUZ	USM B	0.076123	0.0284142	0.933487	0.0156777	0.665598	0.907376	0.571174	0.1585	0.103353	0.611754	0.806224	0.896894	0.302437
CFL1P1	USM B	0.0762628	0.0739778	0.913195	0.20643	0.828468	0.107105	0.897291	0.553323	0.591975	0.775631	0.417618	0.212468	0.62334
NPM1P27	USM B	0.0762916	-0.0629148	0.195552	0.51258	0.352937	0.820421	0.770126	0.0924579	0.93187	0.0270221	0.282836	0.908272	0.0901565
ULK4	USM B	0.0763917	0.0358931	0.651907	0.0217433	0.749181	0.516335	0.0911639	0.965862	0.0452414	0.292627	0.643893	0.821633	0.766214
AC108704.2	USM B	0.0764445	0.0510505	0.956562	0.0117565	0.918603	0.794043	0.345796	0.463431	0.459935	0.328961	0.0165186	0.781825	0.440135
AL627171.2	USM B	0.0764573	0.0466485	0.387879	0.185937	0.223218	0.227948	0.834436	0.912597	0.523521	0.442616	0.82037	0.735552	0.506423
NUP93	USM B	0.076462	0.0150182	0.0119454	0.251917	0.167727	0.577973	0.796744	0.690113	0.975098	0.160899	0.967639	0.0965001	0.494125
USP5	USM B	0.076463	0.0179773	0.994415	0.0733811	0.351431	0.349293	0.0966347	0.506981	0.396465	0.409858	0.529526	0.524943	0.510674
CCNF	USM B	0.0764792	0.037532	0.855598	0.691689	0.128358	0.481893	0.398914	0.280267	0.173628	0.131255	0.0763245	0.733575	0.0885285
PPOX	USM B	0.0765026	0.0214888	0.767677	0.182199	0.162793	0.570523	0.524219	0.340563	0.028819	0.485574	0.538506	0.166704	0.322451
CMTM6	USM B	0.0765266	-0.0161761	0.724702	0.157841	0.956094	0.281871	0.519972	0.317427	0.278816	0.142591	0.477795	0.473976	0.370029
CRLS1	USM B	0.0765363	-0.0185476	0.0242342	0.0058237	0.323607	0.764353	0.634145	0.45703	0.754532	0.121363	0.191243	0.963166	0.20267
AC009120.1	USM B	0.0765572	0.0699079	0.064342	0.150238	0.0987223	0.271914	0.0223099	0.800365	0.753968	0.755624	0.508959	0.777225	0.562218
LINC00623	USM B	0.0766184	-0.0325078	0.815095	0.126604	0.663495	0.358471	0.345567	0.495267	0.384582	0.279066	0.981886	0.493703	0.30523
CBX5	USM B	0.0766665	0.0210026	0.722961	0.64318	0.0683502	0.0665555	0.989904	0.654589	0.154622	0.920721	0.516259	0.179745	0.55754
ZNF891	USM B	0.0766754	0.0350535	0.602836	0.167051	0.616838	0.166712	0.00111962	0.780936	0.736816	0.278432	0.173487	0.65168	0.770311
IGHV4-28	USM B	0.0766769	-0.0973971	0.660934	0.93048	0.438289	0.0141219	0.142463	0.899702	0.574346	0.758675	0.147554	0.720991	0.605653
CSTB	USM B	0.0767018	-0.0346803	0.707435	0.380995	0.464045	0.0701549	0.143966	0.652012	0.940226	0.98333	0.181683	0.219703	0.148833
CBX4	USM B	0.0767041	-0.0284123	0.31629	0.258898	0.814604	0.365484	0.16584	0.24634	0.356697	0.672698	0.866757	0.832382	0.579663
AL591623.1	USM B	0.0767068	0.0967608	0.861822	0.0132219	0.84481	0.622726	0.489642	0.603274	0.332085	0.144915	0.0900293	0.305916	0.0410125
RPL10P16	USM B	0.0767685	0.0406278	0.847795	0.110061	0.200221	0.625161	0.0977435	0.764104	0.0829564	0.881859	0.369656	0.832501	0.77117
BAZ2A	USM B	0.0768006	0.0214108	0.656671	0.458392	0.772243	0.00683819	0.332058	0.17066	0.344451	0.15556	0.590439	0.633873	0.95841
KLK1	USM B	0.076805	0.0687597	0.26952	0.00885795	0.743223	0.524438	0.240759	0.200845	0.70052	0.764525	0.688301	0.0114405	0.0255986
IDH2	USM B	0.0768201	-0.0271339	0.429759	0.0518722	0.771662	0.410185	0.724155	0.776975	0.55472	0.194685	0.0990746	0.312551	0.934682
IFNG-AS1	USM B	0.0768443	-0.0727384	0.40057	0.0539736	0.93881	0.46747	0.825422	0.0136842	0.63797	0.715865	0.833703	0.628387	0.331985
OLFML1	USM B	0.0768507	0.0586249	0.857964	0.0441145	0.83037	0.366636	0.283604	0.106789	0.300932	0.318849	0.0113403	0.76817	0.565345
NPIPB5	USM B	0.0768526	0.0878777	0.378415	0.332388	0.640639	0.446501	0.382045	0.62472	0.77051	0.726558	0.271431	0.442448	0.792227
AL391244.1	USM B	0.0768605	0.0185002	0.000975952	0.668697	0.775974	0.200612	0.117627	0.828225	0.542882	0.341876	0.741799	0.863757	0.870678
TWNK	USM B	0.0769304	-0.0274182	0.173834	0.435555	0.76696	0.403321	0.57111	0.848451	0.728215	0.28013	0.130357	0.229827	0.96536
TMC6	USM B	0.0769324	-0.0182445	0.671412	0.133824	0.693075	0.0661314	0.00338642	0.293551	0.633837	0.947899	0.557974	0.457453	0.948139
SWSAP1	USM B	0.0769803	0.0238325	0.0724638	0.0931392	0.0689992	0.574999	0.0360532	0.309543	0.443761	0.504767	0.631113	0.893794	0.590517
NUPL2	USM B	0.0771072	-0.017846	0.891572	0.289542	0.612274	0.259026	0.931483	0.511292	0.282477	0.00115823	0.0108742	0.562502	0.616592
SDHAP3	USM B	0.0771189	0.0243648	0.663719	0.0320631	0.331484	0.973814	0.484347	0.630143	0.238115	0.702229	0.579636	0.747934	0.288025
PDZD11	USM B	0.0771366	-0.023508	0.0209144	0.0342808	0.431762	0.227774	0.510811	0.436744	0.593812	0.23714	0.00906975	0.406601	0.487914
SIAH1	USM B	0.0772297	0.0235406	0.076304	0.0410003	0.487414	0.342677	0.814055	0.941904	0.805106	0.137888	0.942434	0.218251	0.679069
RTN4IP1	USM B	0.0772845	0.0240819	0.153948	0.170687	0.658437	0.519873	0.528535	0.33077	0.448509	0.247194	0.38234	0.869401	0.153295
RHOA	USM B	0.0773139	-0.0139093	0.951626	0.306877	0.241833	0.0773086	0.650148	0.927365	0.390389	0.103934	0.248819	0.760939	0.985502
ZNF784	USM B	0.077356	0.0449612	0.598767	0.132402	0.178415	0.549655	0.594908	0.603779	0.899928	0.530377	0.880385	0.771798	0.51762
CERS5	USM B	0.0773572	0.0151469	0.438546	0.228357	0.656397	0.141439	0.624534	0.295119	0.667051	0.907428	0.0823278	0.758369	0.723281
SYS1	USM B	0.07737	-0.0248405	0.452632	0.85668	0.600151	0.162813	0.658531	0.234771	0.468243	0.119447	0.525696	0.740207	0.117544
SLC25A5-AS1	USM B	0.0774313	0.053807	0.136045	0.528719	0.833895	0.175954	0.294451	0.150346	0.389075	0.59613	0.856066	0.941441	0.569656
SPART	USM B	0.0774323	0.0442637	0.0631363	0.101534	0.406889	0.256521	0.213466	0.474962	0.231702	0.157925	0.888491	0.0925675	0.937936
GALNT12	USM B	0.0774682	0.0456499	0.435673	0.227189	0.654303	0.79446	0.170599	0.746305	0.774189	0.0729771	0.781396	0.0446799	0.994885
ATP2A1	USM B	0.0774716	0.0670456	0.476917	0.0022456	0.413448	0.866562	0.522258	0.0191687	0.820121	0.444297	0.448906	0.895338	0.130066
TIMM50	USM B	0.0775362	-0.0172566	0.783958	0.000642892	0.69488	0.840895	0.966849	0.528667	0.123571	0.0899373	0.267509	0.997684	0.51676
NOB1	USM B	0.0775532	-0.0191159	0.360776	0.0558299	0.851796	0.301568	0.147958	0.109199	0.662669	0.399019	0.960026	0.174563	0.377728
PTK2	USM B	0.0776178	-0.0266367	0.371159	0.225249	0.490732	0.395617	0.799055	0.515596	0.095538	0.0819687	0.737592	0.0316823	0.535998
MTMR12	USM B	0.07769	-0.0252366	0.2739	0.451227	0.52506	0.546698	0.42068	0.0214693	0.228653	0.984425	0.270122	0.360858	0.479727
AL139260.1	USM B	0.0777678	0.0687449	0.73371	0.0799134	0.578424	0.267135	0.95855	0.197174	0.842535	0.0110605	0.88202	0.309182	0.135431
AC084824.1	USM B	0.0777787	0.0595266	0.100879	0.269609	0.888189	0.537901	0.269262	0.973247	0.528945	0.0544823	0.58967	0.167165	0.77662
MIR647	USM B	0.0778098	0.0533874	0.531482	0.00100434	0.519874	0.51719	0.788107	0.652346	0.797233	0.261023	0.552321	0.568182	0.892285
ANP32E	USM B	0.0779489	-0.0164199	0.424929	0.300019	0.993646	0.784547	0.837818	0.120157	0.456637	0.177699	0.00653951	0.375753	0.435716
LRRC75A-AS1	USM B	0.0779895	0.0196033	0.239563	0.882707	0.872571	0.276539	0.912876	0.139228	0.0496349	0.760148	0.392835	0.21468	0.413075
AKR7A2	USM B	0.0780681	0.0177011	0.37995	0.875662	0.0214799	0.927106	0.195684	0.195873	0.196309	0.808366	0.348289	0.433045	0.580331
PTCD2	USM B	0.0780823	0.029372	0.969703	0.195875	0.350896	0.102309	0.0319353	0.110002	0.585896	0.753015	0.86261	0.639267	0.184694
ARPP19	USM B	0.0781425	-0.0165316	0.143239	0.0979106	0.402098	0.926573	0.71145	0.0345864	0.143011	0.0042877	0.47172	0.411338	0.0945158
DOK1	USM B	0.0782176	-0.0192136	0.724366	0.514356	0.225429	0.0618235	0.140783	0.725865	0.0285998	0.372784	0.431731	0.60209	0.424757
TEKT4P2	USM B	0.0783188	-0.074791	0.0105339	0.264728	0.638943	0.10547	0.942521	0.285935	0.708548	0.429056	0.565822	0.237348	0.477178
ARL14	USM B	0.0783296	-0.087054	0.403823	0.309578	0.122286	0.803375	0.468823	0.133372	0.413864	0.301161	0.732127	0.709601	0.828952
TATDN3	USM B	0.0783488	-0.0176128	0.470326	0.311093	0.65222	0.596742	0.240706	0.0395584	0.173442	0.908564	0.0657267	0.527369	0.0932058
AL133410.1	USM B	0.0783801	0.0612901	0.836334	0.0527471	0.623229	0.916463	0.239408	0.690956	0.0653333	0.899485	0.488297	0.93062	0.393243
WDR45	USM B	0.0783874	0.0179824	0.925202	0.817519	0.0593827	0.632077	0.581452	0.471734	0.861516	0.503963	0.173968	0.799282	0.33601
AC018529.3	USM B	0.0783885	-0.111487	0.190599	0.98537	0.168639	0.127494	0.0936699	0.934209	0.701123	0.722219	0.780978	0.8714	0.815486
LINC01547	USM B	0.0784236	0.0598536	0.887751	0.0150106	0.205718	0.940062	0.435894	0.659453	0.130415	0.0217939	0.483716	0.153759	0.33099
PROSER1	USM B	0.0784269	-0.0212268	0.0394836	0.585761	0.972645	0.940443	0.518989	0.207447	0.654721	0.630601	0.765124	0.375867	0.974953
AL671883.3	USM B	0.0784422	-0.0347817	0.767911	0.759793	0.0042627	0.30484	0.0416518	0.042836	0.686907	0.951181	0.705749	0.917258	0.519227
CDK5R1	USM B	0.0784544	0.0548931	0.542307	0.00106417	0.737409	0.117287	0.233659	0.233212	0.339544	0.612635	0.251652	0.642001	0.961275
REPS2	USM B	0.0784702	0.0649931	0.831367	0.0023228	0.832932	0.472675	0.277253	0.998739	0.156387	0.735189	0.709094	0.482079	0.504479
SCYL1	USM B	0.0784736	-0.0172198	0.836833	0.143814	0.904811	0.874929	0.00179682	0.810824	0.599277	0.846258	0.0323487	0.824896	0.667791
RFC5	USM B	0.0784939	0.0199278	0.563506	0.060128	0.891958	0.0538021	0.377703	0.746422	0.752813	0.424298	0.446159	0.686215	0.147038
AC011944.1	USM B	0.078507	0.0844902	0.854266	0.103838	0.0840036	0.111578	0.0919494	0.948465	0.28497	0.594812	0.744445	0.188579	0.521642
HINT3	USM B	0.0785308	-0.0265339	0.890484	0.206062	0.714615	0.463176	0.115377	0.188315	0.450824	0.29558	0.0676019	0.0874291	0.725416
ADHFE1	USM B	0.0785603	0.0502642	0.188322	0.00882827	0.27948	0.557346	0.292354	0.372658	0.924327	0.130321	0.389993	0.930377	0.407601
PDCD5	USM B	0.0786065	-0.0171616	0.363608	0.138859	0.493336	0.673062	0.471486	0.285916	0.920986	0.695025	0.0402611	0.3667	0.755489
PSMD12	USM B	0.0786239	-0.019884	0.158547	0.2183	0.513029	0.623718	0.784463	0.587054	0.51696	0.552088	0.791005	0.719974	0.435841
LINC00847	USM B	0.0786246	-0.0225703	0.058599	0.0113947	0.508929	0.591865	0.17031	0.839972	0.529238	0.890464	0.0768908	0.378895	0.599218
ENTPD6	USM B	0.0786808	0.0217679	0.646978	0.962597	0.010266	0.665611	0.526429	0.065345	0.982205	0.581362	0.405253	0.945912	0.202265
TAGLN	USM B	0.0788083	-0.041215	0.554052	0.308973	0.712478	0.000330457	0.935317	0.809513	0.182782	0.530437	0.158569	0.274445	0.156332
MPIG6B	USM B	0.0788314	0.103702	0.787381	0.0317774	0.592111	0.132559	0.519752	0.556151	0.883847	0.220423	0.731652	0.606136	0.137509
HLA-C	USM B	0.0789245	-0.0233091	0.893808	0.0757852	0.836193	0.677674	0.119243	0.560876	0.532792	0.781028	0.443282	0.779003	0.242363
ZNF384	USM B	0.0789506	0.0166209	0.919432	0.221703	0.27878	0.299552	0.586842	0.267569	0.406428	0.37849	0.267563	0.798778	0.87795
SARS	USM B	0.0790226	-0.0135619	0.475454	0.00253797	0.102172	0.267364	0.0295738	0.596693	0.805806	0.592543	0.3479	0.602454	0.954563
CSTF1	USM B	0.0790317	-0.0169265	0.991566	0.176989	0.249671	0.096713	0.29393	0.441477	0.137549	0.960005	0.878857	0.324544	0.662606
SSBP1	USM B	0.0790426	-0.0168566	0.450204	0.00210947	0.299392	0.767872	0.828617	0.524987	0.825695	0.588263	0.022853	0.565613	0.374874
GMPS	USM B	0.0791892	0.0169101	0.374229	0.251331	0.480938	0.0642867	0.794319	0.5542	0.631937	0.782458	0.560857	0.569244	0.575111
HACD4	USM B	0.0792462	-0.0338624	0.792478	0.0243742	0.703606	0.573963	0.487976	0.809451	0.175256	0.521945	0.791427	0.0565434	0.480284
METTL22	USM B	0.0792564	0.021817	0.217445	0.128981	0.634117	0.426654	0.146402	0.0073999	0.560016	0.405249	0.0375805	0.156216	0.454915
TMED10	USM B	0.0792597	-0.0235143	0.05794	0.0605325	0.591586	0.804001	0.931305	0.311485	0.884797	0.0338867	0.0320353	0.494034	0.571665
DOK4	USM B	0.0793322	-0.0895255	0.833926	0.929293	0.0982244	0.443888	0.165376	0.0254971	0.780807	0.914115	0.0450817	0.419131	0.741495
LIMS2	USM B	0.0793487	-0.0459435	0.917049	0.444335	0.219259	0.491603	0.365086	0.87501	0.0101939	0.447426	0.86142	0.440031	0.00531253
CERKL	USM B	0.0793555	-0.0232061	0.067527	0.656173	0.416759	0.640196	0.196669	0.347806	0.208937	0.350303	0.798136	0.350985	0.285588
PHB	USM B	0.0794676	-0.0164644	0.252287	0.00573322	0.407197	0.295862	0.0643386	0.225143	0.865358	0.698777	0.0108911	0.405639	0.246706
USP22	USM B	0.0794714	0.022365	0.991663	0.316885	0.814846	0.00208143	0.3098	0.185235	0.0916979	0.422614	0.183397	0.492048	0.508538
LINC01725	USM B	0.079506	0.0784414	0.109048	0.0554967	0.749873	0.223731	0.412549	0.704256	0.596268	0.413525	0.478424	0.68465	0.625894
LRTOMT	USM B	0.0795235	0.0356097	0.121922	0.787626	0.7662	0.11706	0.151226	0.813551	0.746126	0.168931	0.934587	0.583894	0.362549
ZNF18	USM B	0.0795237	0.0229104	0.160769	0.111761	0.533671	0.168294	0.145221	0.0689179	0.184385	0.759714	0.996195	0.842863	0.304892
SOX4	USM B	0.0795802	0.0583587	0.777219	0.00108517	0.72469	0.160218	0.251045	0.316891	0.744017	0.945685	0.19912	0.103541	0.681708
LINC00863	USM B	0.079686	0.0447483	0.482314	0.0122949	0.236576	0.653018	0.236462	0.723444	0.450785	0.195765	0.999462	0.723764	0.483239
PFN2	USM B	0.0796885	0.0914916	0.300744	0.598323	0.417839	0.0333345	0.821225	0.244652	0.121638	0.994958	0.773934	0.00420596	0.686836
NME2	USM B	0.0796997	-0.0233965	0.580505	0.0402954	0.269921	0.658369	0.546273	0.104939	0.835073	0.241814	0.0416075	0.462739	0.498237
RPL22L1	USM B	0.0798143	-0.0273854	0.534132	0.104694	0.112629	0.543392	0.669859	0.563977	0.595032	0.82406	0.800321	0.784682	0.220115
FGL2	USM B	0.0799499	-0.0385906	0.799839	0.215132	0.738143	0.0429912	0.408198	0.407677	0.107191	0.115486	0.04598	0.85295	0.0609407
CAMSAP1	USM B	0.079968	0.0370798	0.691603	0.237759	0.619705	0.108328	0.215448	0.538902	0.64117	0.0652818	0.113361	0.542169	0.791413
TAF7	USM B	0.0801002	0.0158161	0.121799	0.674413	0.250192	0.15378	0.90368	0.137026	0.959613	0.89784	0.441038	0.279161	0.129139
PDE4DIP	USM B	0.0801131	0.0312198	0.519932	0.547335	0.111566	0.000625431	0.991505	0.0673541	0.170242	0.0510572	0.453727	0.354387	0.545041
AL451067.1	USM B	0.0801856	0.0345383	0.499154	0.000314821	0.904635	0.896941	0.225528	0.380602	0.721904	0.259793	0.267833	0.808444	0.130314
OTUD5	USM B	0.0802333	0.0125386	0.614553	0.633946	0.00945023	0.859471	0.566655	0.340074	0.501806	0.940552	0.774314	0.795383	0.513116
SPON2	USM B	0.080239	-0.0725151	0.591214	0.276523	0.00345339	0.655612	0.291425	0.880831	0.280321	0.505683	0.995627	0.454048	0.419625
EPOR	USM B	0.0802739	-0.0382316	0.303978	0.85333	0.526039	0.0368374	0.00528376	0.195537	0.116048	0.465125	0.516189	0.777678	0.619839
AC090844.1	USM B	0.0803655	0.0653919	0.119043	0.150268	0.176482	0.722156	0.79438	0.800189	0.0320265	0.626025	0.426285	0.984277	0.527696
PSMD6	USM B	0.0805104	-0.0151788	0.993023	0.037464	0.459885	0.707056	0.395277	0.532752	0.381483	0.460071	0.0646204	0.601678	0.92615
GRK4	USM B	0.0805632	-0.0476539	0.057393	0.645776	0.730444	0.894945	0.226689	0.271636	0.588556	0.722267	0.0600623	0.478513	0.577478
SIRT6	USM B	0.0805945	0.0372884	0.993844	0.144207	0.288015	0.833685	0.644931	0.630798	0.456968	0.641968	0.0879343	0.743895	0.697682
NDUFS2	USM B	0.0806218	0.0138909	0.258437	0.450484	0.294021	0.22911	0.920839	0.196724	0.27116	0.912761	0.744583	0.750137	0.391133
ZNF181	USM B	0.0807958	0.0238995	0.809832	0.136677	0.843277	0.063145	0.370208	0.826327	0.876399	0.465839	0.397637	0.99171	0.625897
IGHV4-39	USM B	0.0808129	-0.047211	0.0598962	0.931136	0.219598	0.973229	0.587854	0.472843	0.176305	0.0560984	0.695352	0.228895	0.0985048
ISCA1	USM B	0.0808722	0.0170829	0.443848	0.217514	0.406525	0.235573	0.0195205	0.348495	0.982365	0.105643	0.523299	0.849911	0.792331
NIFK	USM B	0.0809028	-0.0176334	0.289932	0.0881874	0.462832	0.224169	0.340726	0.161808	0.794901	0.666597	0.251697	0.487723	0.393151
ST6GALNAC3	USM B	0.0809324	0.0822226	0.901063	0.651912	0.751809	0.00310341	0.636925	0.23108	0.544866	0.0260458	0.0159931	0.746873	0.739272
ANKLE2	USM B	0.0809413	0.0159941	0.134953	0.00669558	0.0505369	0.0818471	0.136699	0.423508	0.260441	0.302309	0.378039	0.729333	0.175038
SGO1	USM B	0.0810003	0.0277286	0.355936	0.546906	0.655809	0.0336932	0.854001	0.849389	0.669707	0.517539	0.995016	0.289019	0.813538
KLC2	USM B	0.0810242	-0.0227753	0.173348	0.68295	0.828622	0.0409972	0.0694544	0.837965	0.393517	0.239303	0.577956	0.414899	0.419825
TAF10	USM B	0.0810852	-0.0177706	0.382266	0.0626028	0.135847	0.211939	0.846034	0.419853	0.12065	0.659991	0.867727	0.672485	0.684669
MAPK3	USM B	0.0810856	0.0341791	0.796508	0.398199	0.159244	0.533632	0.218233	0.652712	0.748594	0.764899	0.0154505	0.710066	0.215418
AP003086.1	USM B	0.0811034	0.125858	0.169648	0.0787461	0.0834556	0.782894	0.123376	0.450522	0.581582	0.199109	0.287678	0.790202	0.362052
AC007390.2	USM B	0.0811362	0.0680188	0.355445	0.731421	0.413061	0.0589204	0.0930194	0.945151	0.166964	0.169541	0.113032	0.361666	0.517345
PLD2	USM B	0.0811462	0.0270812	0.187727	0.0180124	0.0944472	0.52612	0.267012	0.108411	0.499565	0.596589	0.0611163	0.279694	0.331699
VCL	USM B	0.0811484	0.0280503	0.560052	0.0849156	0.897521	0.000247767	0.628728	0.00793431	0.271264	0.763632	0.0153727	0.587545	0.627744
PRAF2	USM B	0.0812263	-0.0235062	0.753394	0.650288	0.561843	0.0276346	0.0807493	0.583899	0.953981	0.575492	0.0534578	0.655777	0.157033
EFNB1	USM B	0.0812742	0.0504107	0.233605	0.0324513	0.300662	0.0792083	0.00664159	0.332906	0.623588	0.00243148	0.311885	0.381991	0.0316094
KLRF1	USM B	0.0813835	-0.0974829	0.403171	0.806289	0.000731369	0.786949	0.669378	0.0271783	0.6691	0.0015016	0.0850671	0.218593	0.927348
KPNA3	USM B	0.081574	-0.0188792	0.330201	0.026641	0.0796518	0.417782	0.593925	0.609636	0.269563	0.349939	0.209938	0.0729878	0.926851
AL365356.1	USM B	0.0815968	0.0809402	0.845042	0.0246514	0.473312	0.360751	0.187756	0.862776	0.699726	0.581646	0.447919	0.447515	0.0113502
TNFRSF10A-AS1	USM B	0.0816361	0.0617169	0.337228	0.69538	0.269894	0.392251	0.0183008	0.411704	0.352181	0.381795	0.0100385	0.369219	0.521847
CLUHP3	USM B	0.0816645	0.0263477	0.26087	0.151427	0.69007	0.429557	0.317917	0.477985	0.563974	0.293973	0.248037	0.0956705	0.143375
CCDC91	USM B	0.0817206	-0.0152422	0.893129	0.126355	0.0035105	0.715585	0.608152	0.471746	0.102614	0.830645	0.905837	0.955447	0.255255
LZTS3	USM B	0.0817211	0.0957629	0.660566	0.0302857	0.425136	0.443894	0.964662	0.0996222	0.706365	0.378403	0.0555725	0.0837552	0.528768
TMEM65	USM B	0.0817222	0.0362668	0.777985	0.00405469	0.365205	0.476588	0.551931	0.336772	0.860022	0.196097	0.807887	0.02978	0.714688
RCBTB1	USM B	0.0817269	0.0292479	0.817223	0.019692	0.842564	0.0532771	0.88292	0.168016	0.434711	0.471898	0.34995	0.434977	0.485416
HES1	USM B	0.0817547	-0.0923399	0.17159	0.788571	0.970453	0.00149823	0.680021	0.00168507	0.207773	0.114092	0.266639	0.774568	0.806213
LRRC37A	USM B	0.0817794	0.0483985	0.261163	0.0538113	0.471728	0.259778	0.699309	0.505368	0.480875	0.137948	0.391957	0.684274	0.326312
IMPACT	USM B	0.0817933	0.0272922	0.33402	0.138764	0.984783	0.105369	0.357074	0.829603	0.186151	0.718141	0.703119	0.0392613	0.00570712
PCGF1	USM B	0.0818342	-0.0225821	0.273392	0.29152	0.202661	0.788805	0.0363027	0.222715	0.551886	0.573702	0.29935	0.469558	0.610658
AL109955.1	USM B	0.0818967	0.0638671	0.182087	0.887613	0.941324	0.0695104	0.652984	0.537199	0.337803	0.88389	0.848469	0.986462	0.499583
TNFSF8	USM B	0.081935	-0.0699767	0.966743	0.988109	0.489616	0.315215	0.89545	0.531882	0.00310069	0.000862055	0.891534	0.206551	0.512522
PPP1R13L	USM B	0.0819395	0.0541891	0.417988	0.0276347	0.88417	0.685148	0.965368	0.0908117	0.7187	0.13374	0.762312	0.186234	0.409994
RRAS	USM B	0.081977	-0.0353754	0.747972	0.0415722	0.0227625	0.0414658	0.152042	0.0719887	0.354339	0.901761	0.0442059	0.929738	0.392466
AL449106.1	USM B	0.0819964	0.0539613	0.230651	0.00249154	0.467394	0.598057	0.872797	0.426772	0.305043	0.282391	0.499588	0.436304	0.311068
CEP76	USM B	0.0820164	0.0264185	0.730555	0.00189629	0.589747	0.72336	0.719059	0.358969	0.950375	0.239436	0.945546	0.543767	0.721074
PITPNB	USM B	0.0821521	-0.0145294	0.152965	0.734536	0.504643	0.287345	0.504977	0.0975667	0.0984993	0.522873	0.0446435	0.585752	0.151807
TSSC4	USM B	0.0822303	-0.0199648	0.976523	0.00495436	0.332168	0.569006	0.0382921	0.625642	0.896105	0.808139	0.210487	0.459121	0.84097
COPRS	USM B	0.0822626	0.0241423	0.734934	0.114463	0.223605	0.0441393	0.642622	0.0623904	0.108308	0.248267	0.486575	0.648165	0.971301
NATD1	USM B	0.0822628	0.0647883	0.399514	0.0083767	0.82168	0.00140591	0.800549	0.82206	0.0620388	0.427875	0.210619	0.920722	0.156557
DCAF8	USM B	0.0823085	0.0159113	0.190465	0.277989	0.0434401	0.200051	0.480047	0.290234	0.425623	0.544073	0.652606	0.502485	0.0463152
CFAP70	USM B	0.0823708	0.0647697	0.695292	0.0141677	0.982401	0.172326	0.112852	0.0192223	0.684109	0.884387	0.888527	0.827556	0.766348
ASH2L	USM B	0.0823879	0.0150165	0.18427	0.50724	0.3877	0.522046	0.102477	0.80139	0.796068	0.869842	0.540265	0.799591	0.867071
AC090061.1	USM B	0.0824004	-0.046007	0.454503	0.08026	0.298006	0.39648	0.298209	0.689375	0.0122515	0.916144	0.337747	0.442056	0.0436786
AC020917.4	USM B	0.082414	0.0601777	0.624255	0.0187882	0.482033	0.826604	0.880437	0.935615	0.179349	0.530236	0.318504	0.180198	0.550194
ANKRD28	USM B	0.0824379	-0.0300056	0.00816254	0.646709	0.035074	0.226384	0.746278	0.627258	0.962054	0.088278	0.559855	0.624402	0.490805
MRPS16	USM B	0.0824891	-0.0154047	0.0329186	0.471315	0.796829	0.492737	0.752907	0.320902	0.317444	0.295262	0.22971	0.338261	0.527243
AAED1	USM B	0.0825545	0.0275883	0.405418	0.896803	0.63588	0.161611	0.93287	0.0150339	0.727394	0.606373	0.219884	0.501017	0.834213
ZNF70	USM B	0.0826263	-0.0773007	0.0768333	0.767674	0.707434	0.851731	0.515693	0.901839	0.673628	0.0662282	0.0382733	0.0313677	0.645037
AC084033.3	USM B	0.0826877	0.0357086	0.952312	0.293079	0.624997	0.00608975	0.0652074	0.0937732	0.264709	0.886946	0.772408	0.330857	0.855874
AC104365.1	USM B	0.0826974	0.0650766	0.788295	0.0211738	0.385163	0.386394	0.0190778	0.693798	0.830461	0.170904	0.24535	0.649136	0.570453
AL158152.1	USM B	0.0827458	0.079209	0.290663	0.227551	0.755224	0.951988	0.220004	0.251707	0.290177	0.131065	0.124953	0.178146	0.115694
XRCC2	USM B	0.0827688	0.102533	0.66721	0.00888992	0.640998	0.282094	0.31338	0.722394	0.706593	0.493944	0.784238	0.168846	0.88753
AC022415.1	USM B	0.082776	0.0607088	0.365611	0.197252	0.654418	0.714445	0.120597	0.952188	0.690396	0.138138	0.795696	0.736677	0.811863
AC103858.1	USM B	0.0828386	0.0676805	0.20815	0.0297785	0.439645	0.424697	0.248147	0.752196	0.420814	0.621175	0.0606412	0.883431	0.402741
VIPAS39	USM B	0.0829475	-0.0220129	0.9346	0.685035	0.0204013	0.300384	0.0645332	0.597847	0.291676	0.0767795	0.591975	0.0552754	0.176535
LRRC23	USM B	0.0829573	0.0384651	0.46279	0.128561	0.0864288	0.812977	0.0226158	0.926308	0.12896	0.524077	0.415136	0.610295	0.149468
CAHM	USM B	0.0829722	0.0633241	0.221141	0.711691	0.862181	0.263611	0.372163	0.921325	0.997737	0.17628	0.505596	0.216227	0.593956
AD000671.3	USM B	0.0829827	0.0558011	0.973227	0.00708694	0.96511	0.786634	0.221433	0.845965	0.0237843	0.959937	0.748415	0.953598	0.533893
AC099494.3	USM B	0.0829855	0.11563	0.331402	0.0285542	0.809939	0.28356	0.106723	0.622295	0.0920804	0.945539	0.252371	0.350614	0.62467
OLA1	USM B	0.0829907	-0.0191829	0.933361	0.336617	0.117042	0.502652	0.605496	0.107391	0.492828	0.654722	0.2633	0.4646	0.3655
SP4	USM B	0.0830186	-0.0223856	0.709859	0.446054	0.110885	0.27365	0.405946	0.655594	0.494446	0.857943	0.560538	0.761371	0.266867
ZNF720	USM B	0.0830721	-0.0178841	0.555853	0.157206	0.108221	0.381722	0.180416	0.380365	0.234168	0.199484	0.80418	0.898503	0.512427
POF1B	USM B	0.0831167	-0.0851197	0.0312023	0.271735	0.916432	0.408141	0.85528	0.281963	0.535798	0.18845	0.541592	0.7814	0.71218
ZDHHC18	USM B	0.0832198	-0.0334783	0.191708	0.0220977	0.939835	0.50373	0.333538	0.680788	0.814274	0.155117	0.569506	0.995006	0.85985
LIN54	USM B	0.0832302	-0.0244804	0.0894762	0.90445	0.581848	0.543243	0.424977	0.63004	0.876721	0.129184	0.0139252	0.00997683	0.794769
SYT1	USM B	0.0832585	-0.0996093	0.352577	0.0172437	0.0906689	0.00100942	0.669008	0.68973	0.0677077	0.785594	0.402171	0.0962392	0.969246
MCTP1	USM B	0.0832676	0.0771561	0.242657	0.0407851	0.0520692	0.761661	0.0126829	0.577963	0.862467	0.686803	0.139788	0.231153	0.824384
MBP	USM B	0.0833603	-0.0161375	0.221375	0.999421	0.307375	0.735418	0.404934	0.976176	0.691739	0.50742	0.0107461	0.793805	0.803166
HIST1H4E	USM B	0.0833647	-0.0580256	0.648221	0.685689	0.0361133	0.700203	0.0818065	0.958507	0.995164	0.348119	0.0542926	0.370524	0.986736
FBXO40	USM B	0.0834287	0.0833706	0.880826	0.0345674	0.785655	0.13363	0.324862	0.247241	0.139871	0.938402	0.42371	0.632989	0.807975
OXSR1	USM B	0.0834762	-0.0179768	0.0505897	0.396934	0.229006	0.865492	0.563628	0.000695577	0.74227	0.88732	0.432412	0.104768	0.996002
POLDIP2	USM B	0.0835244	-0.0154015	0.867312	0.00855373	0.589755	0.3259	0.0375721	0.576571	0.85445	0.855511	0.106781	0.949035	0.639767
SPRYD3	USM B	0.083705	-0.0175673	0.459611	0.0395361	0.766025	0.37475	0.0343327	0.441158	0.515912	0.88745	0.42792	0.641472	0.797054
AC096733.2	USM B	0.0837273	0.0270489	0.913896	0.000163181	0.287756	0.283591	0.675121	0.953825	0.852496	0.613414	0.524245	0.729008	0.252214
TRIM59	USM B	0.0837762	-0.0248401	0.0314866	0.155253	0.00997252	0.206942	0.813926	0.235771	0.71427	0.449908	0.210091	0.683914	0.15749
MAPK12	USM B	0.0838909	-0.0685424	0.0390746	0.986609	0.370116	0.0970051	0.15989	0.69996	0.128332	0.704015	0.446966	0.014423	0.640372
NFYC	USM B	0.0839654	-0.0114909	0.33339	0.317519	0.633746	0.000713838	0.805679	0.165298	0.820303	0.682822	0.37585	0.816864	0.248144
DNHD1	USM B	0.0839727	0.0340571	0.4757	0.0287448	0.984651	0.10555	0.0424022	0.000450749	0.393683	0.733512	0.217642	0.510903	0.101002
YKT6	USM B	0.0840211	-0.0236539	0.280281	0.522402	0.419287	0.0735723	0.417638	0.763692	0.387573	0.66089	0.821466	0.730029	0.126124
GPM6B	USM B	0.0840297	0.0377534	0.937284	0.00713919	0.243011	0.625463	0.0839236	0.620736	0.0432611	0.170856	0.0748256	0.507986	0.525276
HIST1H2BN	USM B	0.0840488	-0.0526869	0.0825976	0.432546	0.0182125	0.748843	0.75618	0.450028	0.293573	0.387684	0.166434	0.939693	0.470499
PSMC3	USM B	0.084203	-0.0187532	0.960724	0.00100013	0.917133	0.598813	0.39022	0.115144	0.96982	0.943681	0.23961	0.963893	0.432985
ZNF90	USM B	0.0842071	0.0506453	0.162281	0.0193395	0.847973	0.534604	0.768342	0.408343	0.368243	0.155901	0.00685016	0.151466	0.790288
CLHC1	USM B	0.0842379	0.0595852	0.255973	0.663313	0.391477	0.893697	0.936645	0.0640242	0.0513377	0.146005	0.588464	0.677804	0.751512
POLM	USM B	0.0842394	0.0188123	0.455536	0.00416116	0.0976541	0.503768	0.135104	0.80883	0.443201	0.0201291	0.0851767	0.800157	0.161603
LCMT1-AS1	USM B	0.0842985	0.061386	0.656377	0.00814884	0.648036	0.236973	0.309259	0.830866	0.48653	0.722223	0.282079	0.62688	0.566896
AP000347.1	USM B	0.084448	0.0247377	0.579431	0.0729557	0.240377	0.127423	0.216969	0.501503	0.212662	0.879161	0.0145362	0.231985	0.866948
AGFG2	USM B	0.0845156	-0.0308006	0.277261	0.915911	0.87351	0.127433	0.242156	0.620638	0.15149	0.915788	0.742698	0.877167	0.392315
CSTF3	USM B	0.0845389	-0.0193853	0.951423	0.218789	0.725359	0.0171874	0.942944	0.653063	0.755446	0.953636	0.971486	0.882794	0.703841
TOR1A	USM B	0.0845664	-0.0155026	0.380291	0.0105525	0.633296	0.151746	0.540111	0.735995	0.502332	0.261801	0.0511583	0.990189	0.25414
FBXO44	USM B	0.0845715	0.0206184	0.45638	0.0275149	0.0462883	0.781938	0.0603606	0.883832	0.735373	0.0398362	0.221648	0.725522	0.825492
FAM177B	USM B	0.0846448	-0.056298	0.628269	0.0675235	0.113309	0.541749	0.970823	0.274162	0.750962	0.242826	0.724586	0.603036	0.0867136
ZNF546	USM B	0.0846792	0.0316932	0.474269	0.00887939	0.745921	0.897478	0.164342	0.618041	0.451381	0.749626	0.0215364	0.822714	0.158135
NCKAP1L	USM B	0.0847436	0.0165449	0.509291	0.00203697	0.890714	0.897648	0.769812	0.295916	0.547271	0.876474	0.118824	0.831259	0.898062
AC116535.1	USM B	0.0847829	0.0636981	0.325517	0.542994	0.836499	0.234643	0.264546	0.653832	0.335179	0.0223764	0.821212	0.897565	0.0804486
ZMAT5	USM B	0.0848157	-0.0224811	0.264736	0.00120119	0.577289	0.221513	0.183485	0.0553491	0.809588	0.751108	0.0638956	0.462124	0.795474
PLRG1	USM B	0.0848473	0.0136913	0.0427193	0.807612	0.98007	0.116149	0.444966	0.631904	0.820821	0.818756	0.936067	0.644322	0.564551
EFHD2	USM B	0.0848607	-0.0204743	0.786977	0.796337	0.846363	0.0339494	0.00814801	0.451215	0.0236618	0.803344	0.684197	0.720001	0.593972
ZNF213	USM B	0.0850309	-0.036723	0.959445	0.062297	0.406663	0.411524	0.142358	0.768329	0.433569	0.607565	0.616561	0.54594	0.557544
GALNT8	USM B	0.0850505	0.0946447	0.681044	0.124306	0.419184	0.0415853	0.262533	0.983493	0.564375	0.576283	0.673236	0.907586	0.985242
ZNF736	USM B	0.0850552	0.0380095	0.498031	0.0337525	0.80187	0.220227	0.201205	0.874113	0.544465	0.810559	0.106319	0.798592	0.257406
PAN3	USM B	0.0850881	0.020841	0.234535	0.0382528	0.427493	0.670727	0.530883	0.754577	0.700829	0.103374	0.585485	0.30673	0.37654
PBXIP1	USM B	0.0851397	-0.0241683	0.0182172	0.985462	0.430997	0.380929	0.33405	0.278228	0.622847	0.435323	0.489787	0.857868	0.237933
MIR3681HG	USM B	0.0851516	-0.0955706	0.33952	0.59459	0.155625	0.0189856	0.780407	0.502304	0.775474	0.0455582	0.218801	0.342717	0.909822
PGAP2	USM B	0.0852044	0.0223797	0.141219	0.553017	0.353964	0.556761	0.954289	0.802917	0.766275	0.166297	0.427043	0.298791	0.136234
UGP2	USM B	0.0852541	-0.0153841	0.90512	0.355269	0.0305581	0.5856	0.924337	0.656157	0.932307	0.961532	0.850514	0.152823	0.833138
RASGRF1	USM B	0.0852602	0.0476876	0.409189	0.799193	0.304794	0.0302911	0.00229767	0.923842	0.22808	0.640952	0.555457	0.434269	0.567535
AL121992.1	USM B	0.0852701	0.103579	0.710457	0.105995	0.921971	0.112805	0.266963	0.126433	0.558675	0.79437	0.146334	0.64336	0.677489
APOBEC2	USM B	0.0853057	0.0535748	0.658378	0.31044	0.983562	0.32491	0.0548124	0.703524	0.487257	0.54366	0.00467945	0.893871	0.910319
TSPAN5	USM B	0.0853158	0.032086	0.904519	0.968835	0.0364068	0.000690395	0.489694	0.880201	0.608142	0.674515	0.1025	0.755702	0.745861
LINC01754	USM B	0.0853355	0.0614822	0.0193366	0.00501641	0.541444	0.558988	0.695461	0.508358	0.850148	0.0254322	0.143799	0.647154	0.45352
TXN2	USM B	0.0853438	-0.0168846	0.214674	0.00308649	0.784926	0.273763	0.0819703	0.320922	0.641264	0.546206	0.361694	0.66943	0.444396
VIPR1	USM B	0.0853675	0.093524	0.322056	0.629606	0.395179	0.461948	0.909133	0.802582	0.509897	0.0767536	0.442263	0.450178	0.599652
ARL13B	USM B	0.0854468	-0.0271971	0.388733	0.372364	0.180913	0.155331	0.881663	0.569522	0.738082	0.632359	0.0438536	0.263346	0.16495
AL358794.1	USM B	0.0854798	0.0526458	0.211097	0.0546436	0.615999	0.992529	0.517245	0.957696	0.714677	0.672396	0.147888	0.65505	0.364652
LEF1	USM B	0.0856053	0.142029	0.016692	0.920413	0.420917	0.928565	0.760579	0.70646	0.722169	0.397269	0.26085	0.28864	0.685924
CTDSPL2	USM B	0.0856181	0.0179955	0.621937	0.232739	0.922713	0.70402	0.0840396	0.766532	0.842215	0.168916	0.251008	0.692379	0.0354938
USB1	USM B	0.085713	-0.0215172	0.921114	0.041412	0.220698	0.194985	0.0370333	0.876815	0.329332	0.975156	0.893412	0.378759	0.542978
AL354836.1	USM B	0.085727	0.0560292	0.712765	0.00727364	0.589955	0.709199	0.770692	0.755197	0.947591	0.586211	0.0127727	0.600186	0.922562
AC078778.1	USM B	0.0859988	0.0538632	0.324105	0.00397632	0.304803	0.618071	0.15197	0.448791	0.900103	0.426625	0.600471	0.576396	0.970291
RNF141	USM B	0.0860582	0.022342	0.686487	0.0239775	0.0336588	0.757768	0.160291	0.643025	0.15846	0.933829	0.912175	0.862699	0.748781
TNPO1P1	USM B	0.0861337	0.116649	0.230031	0.97676	0.890073	0.0280002	0.507988	0.56602	0.0576516	0.600651	0.0481658	0.810639	0.0454416
ZNF836	USM B	0.0862084	0.0264002	0.88195	0.0406464	0.513698	0.29512	0.65019	0.620107	0.435994	0.501566	0.0372811	0.419602	0.777772
ENTPD1-AS1	USM B	0.0862231	0.0239334	0.711273	0.00113563	0.916823	0.237628	0.471845	0.129235	0.983119	0.857157	0.353007	0.524013	0.817343
MFF	USM B	0.0862329	-0.016291	0.166731	0.00937362	0.339835	0.726845	0.309394	0.727978	0.2268	0.940521	0.346875	0.761702	0.546881
BBC3	USM B	0.0862345	-0.0523892	0.446389	0.30945	0.768512	0.0346098	0.490009	0.17462	0.825488	0.849473	0.866725	0.918845	0.505131
RASSF5	USM B	0.0862535	0.0136691	0.353303	0.527025	0.425816	0.131493	0.500574	0.412768	0.317701	0.571521	0.498589	0.803086	0.933098
C12orf10	USM B	0.0863288	-0.0191277	0.201136	0.0165	0.513735	0.428055	0.75922	0.103181	0.594065	0.428668	0.0301431	0.500399	0.917197
AC005261.6	USM B	0.0864912	0.063385	0.447416	0.0242822	0.904744	0.698332	0.396219	0.410107	0.349277	0.662069	0.0689353	0.477445	0.481395
ZNF192P1	USM B	0.0865287	0.112751	0.322091	0.718093	0.325105	0.369237	0.499997	0.685825	0.255926	0.136259	0.996449	0.567966	0.645483
PPTC7	USM B	0.0865809	0.0220497	0.480061	0.0608652	0.591656	0.689827	0.00618445	0.53553	0.427679	0.289469	0.764632	0.15882	0.322708
LINC01138	USM B	0.0865918	0.0338746	0.276475	0.0419517	0.420381	0.14492	0.426727	0.974169	0.890892	0.171689	0.671121	0.921465	0.558307
FKTN	USM B	0.0867826	0.0413528	0.990783	0.157311	0.96175	0.0692161	0.425978	0.761776	0.38041	0.47594	0.730203	0.430334	0.537731
PLA2G4B	USM B	0.0867947	0.0323873	0.509087	0.106765	0.443398	0.0285259	0.189025	0.0123702	0.344912	0.676849	0.102341	0.218656	0.354361
GPATCH2	USM B	0.0868027	-0.0249971	0.318523	0.328398	0.00502765	0.658495	0.473013	0.983141	0.151907	0.626656	0.220864	0.252331	0.281313
PPIL2	USM B	0.0868204	0.0151433	0.397322	0.0869858	0.363605	0.22363	0.604756	0.392868	0.419557	0.511632	0.0911389	0.21868	0.426634
STX8	USM B	0.0868329	-0.0170978	0.104257	0.00589565	0.500814	0.521349	0.479657	0.314415	0.797533	0.0744478	0.199226	0.993888	0.427477
GTF2E2	USM B	0.0869055	-0.0145587	0.279017	0.24092	0.36579	0.0688125	0.361097	0.473577	0.357026	0.684227	0.195143	0.661589	0.327006
PPP4R3A	USM B	0.0870995	0.014715	0.981208	0.0268818	0.916225	0.304442	0.602335	0.948763	0.723108	0.416422	0.975829	0.647108	0.199102
G3BP2	USM B	0.0871231	-0.0164391	0.238811	0.722666	0.802111	0.226971	0.608279	0.266743	0.0503981	0.633503	0.399664	0.629528	0.423877
AC012360.3	USM B	0.0871572	0.0406875	0.710745	0.238425	0.377091	0.087332	0.712349	0.974572	0.788548	0.507583	0.453004	0.92217	0.852789
TM2D3	USM B	0.0872399	-0.0168155	0.95077	0.0989736	0.365369	0.0444056	0.0459729	0.416523	0.852792	0.676386	0.831058	0.923999	0.767964
MAPKAPK2	USM B	0.0873246	-0.0387988	0.989278	0.273341	0.0333076	0.775295	0.701968	0.66411	0.583181	0.444517	0.657116	0.927028	0.491896
UHRF1	USM B	0.087373	-0.0917582	0.279301	0.688682	0.0730544	0.232186	0.682086	0.642548	0.437587	0.103703	0.954828	0.0958705	0.274419
C5orf51	USM B	0.0874204	-0.0280552	0.0124939	0.155632	0.287194	0.22388	0.509628	0.553022	0.751547	0.124921	0.0143435	0.0617642	0.0394318
MDN1	USM B	0.0875073	0.0231547	0.418149	0.167285	0.918215	0.695911	0.00162608	0.7273	0.289474	0.244769	0.352017	0.122326	0.551794
MTHFD2L	USM B	0.0875979	0.0270133	0.428253	0.0199796	0.976436	0.11847	0.00301368	0.627688	0.707337	0.509227	0.665509	0.866268	0.319852
44621	USM B	0.0876268	-0.0192259	0.540905	0.465308	0.276506	0.200713	0.791192	0.299833	0.368962	0.110656	0.400816	0.00906255	0.719999
ZFP57	USM B	0.0876669	-0.24916	0.770449	0.773295	0.477272	0.233491	0.525881	0.335609	0.0767728	0.785445	0.61316	0.0520325	0.631443
CENPE	USM B	0.0876734	-0.0699354	0.476109	0.177008	0.41491	0.445795	0.815572	0.619924	0.423335	0.550921	0.000163375	0.803113	0.936599
PPT2	USM B	0.087681	-0.0851666	0.329169	0.608074	0.0228264	0.319317	0.297432	0.896613	0.714392	0.0952962	0.996031	0.459345	0.395844
TPM3	USM B	0.0876819	-0.0120278	0.346361	0.0808491	0.651095	0.193805	0.205694	0.530231	0.0306729	0.306747	0.164604	0.655714	0.761278
VPS26B	USM B	0.0876991	-0.0277188	0.626646	0.448568	0.0661176	0.628821	0.17027	0.434246	0.712766	0.36895	0.772763	0.530364	0.9524
POLR3A	USM B	0.0877198	0.0220531	0.3192	0.221234	0.344811	0.105319	0.162412	0.94366	0.96982	0.669498	0.228401	0.716462	0.837909
AC026271.1	USM B	0.0877621	-0.0262527	0.170194	0.07865	0.294999	0.134717	0.753554	0.586175	0.831107	0.486424	0.151624	0.825692	0.175937
RAB11A	USM B	0.0878033	-0.0169418	0.799066	0.1322	0.837804	0.331189	0.295214	0.581293	0.248511	0.806163	0.152808	0.712997	0.402278
DUSP18	USM B	0.0878389	0.0228365	0.514201	0.00689465	0.33194	0.624507	0.656555	0.490728	0.873343	0.177461	0.648472	0.224322	0.159718
ZNF586	USM B	0.0878507	0.0201285	0.384372	0.0159528	0.782754	0.929712	0.681649	0.16043	0.743156	0.582711	0.0184919	0.724848	0.502906
TRIOBP	USM B	0.0879026	0.0177989	0.472691	0.134276	0.181561	0.927022	0.14126	0.0921487	0.32514	0.86494	0.260386	0.948679	0.645332
CCDC102B	USM B	0.0879263	0.0394725	0.0351028	0.916897	0.690448	0.442138	0.116913	0.515324	0.867999	0.0044776	0.458884	0.863753	0.18675
DUT	USM B	0.0879322	-0.0183452	0.20891	0.0158149	0.974354	0.746093	0.0455602	0.705799	0.29547	0.358626	0.0221296	0.775675	0.250052
TMEM241	USM B	0.0879361	-0.028062	0.00131332	0.988383	0.883805	0.515126	0.486849	0.24073	0.420993	0.267215	0.891686	0.180632	0.81128
GALNT2	USM B	0.0879822	-0.0312652	0.00872023	0.147046	0.731336	0.155203	0.900144	0.363084	0.193131	0.789621	0.107385	0.358295	0.389177
ARNT	USM B	0.0879921	0.0202816	0.282435	0.025413	0.404405	0.421737	0.419681	0.586994	0.479676	0.872442	0.340714	0.522581	0.0426283
NBEA	USM B	0.0880102	0.0445013	0.977639	0.582495	0.609106	0.00548509	0.0022457	0.428995	0.560084	0.486063	0.24911	0.150934	0.926004
TMPRSS4-AS1	USM B	0.0880274	0.093235	0.288289	0.79844	0.973807	0.494511	0.038778	0.708179	0.65437	0.618122	0.0996894	0.303251	0.710712
AL096816.1	USM B	0.0884436	-0.0975084	0.168959	0.521214	0.649483	0.0982678	0.467227	0.575262	0.129111	0.0506692	0.359375	0.411967	0.556585
PLXNB2	USM B	0.0884543	0.0605821	0.384331	0.0200112	0.162582	0.868187	0.830283	0.176269	0.828054	0.798351	0.268869	0.415078	0.39357
SENP8	USM B	0.0884958	0.0865775	0.655303	0.85332	0.076528	0.0303385	0.188889	0.657692	0.572591	0.513813	0.516354	0.30392	0.547746
AL158211.5	USM B	0.0884985	0.0523585	0.062251	0.372027	0.554821	0.796324	0.506159	0.176819	0.671397	0.579808	0.783565	0.417387	0.280398
AC245884.8	USM B	0.0885136	0.0836498	0.402724	0.00715229	0.74226	0.638911	0.90808	0.592201	0.414676	0.572091	0.446853	0.592939	0.781177
HADHA	USM B	0.0885252	0.0139763	0.0611213	0.616291	0.285866	0.896245	0.0463872	0.392356	0.958928	0.0711258	0.198553	0.851271	0.233773
NLRC4	USM B	0.0886735	0.04601	0.979491	0.38209	0.0133526	0.524474	0.153876	0.72619	0.786148	0.642673	0.865475	0.211521	0.577199
GNA13	USM B	0.0888522	0.0189344	0.533399	0.157905	0.780063	0.233016	0.303275	0.322567	0.211461	0.0847694	0.108006	0.713272	0.156829
CDK5	USM B	0.0888565	-0.0273186	0.823632	0.0154364	0.959649	0.738146	0.117815	0.0996773	0.868671	0.122513	0.296613	0.725376	0.719201
ACBD3-AS1	USM B	0.0889024	0.065161	0.387426	0.595655	0.871025	0.746491	0.0406093	0.111132	0.459283	0.584814	0.354312	0.393299	0.271859
TBPL1	USM B	0.0889301	-0.0173991	0.297033	0.0131893	0.052503	0.778234	0.747964	0.643457	0.120681	0.54393	0.880515	0.740166	0.206944
SPPL3	USM B	0.088945	0.0158512	0.823988	0.408342	0.769093	0.0135112	0.398593	0.0790479	0.620986	0.618985	0.837137	0.123981	0.202297
ERCC2	USM B	0.0889496	0.0309552	0.270663	0.315119	0.413366	0.298023	0.74468	0.419396	0.878794	0.800554	0.389276	0.588699	0.853157
PLEKHM3	USM B	0.089054	0.0310953	0.245656	0.00419788	0.951501	0.0540229	0.2483	0.268279	0.454886	0.506503	0.755649	0.664932	0.70824
AP001062.1	USM B	0.0890886	0.0396653	0.650504	0.139565	0.97486	0.758903	0.545247	0.339049	0.892129	0.898583	0.170661	0.667136	0.211347
PMS2P5	USM B	0.0891895	0.0538607	0.792205	0.154257	0.727975	0.897307	0.0342824	0.885454	0.094934	0.489816	0.853754	0.924585	0.319093
DCTN6	USM B	0.0892194	-0.021904	0.813157	0.00711321	0.0637818	0.88702	0.668879	0.737188	0.641268	0.115755	0.425044	0.682228	0.985054
FCGBP	USM B	0.0892326	0.0783235	0.50642	0.0212789	0.628436	0.126083	0.0304488	0.0679305	0.592539	0.177993	0.507337	0.448089	0.19983
DDX19A	USM B	0.0892764	0.0137047	0.138516	0.722872	0.0127219	0.607622	0.508626	0.695481	0.349629	0.740866	0.798634	0.455895	0.471515
ZNF35	USM B	0.0893088	-0.035374	0.568336	0.418423	0.112647	0.278471	0.79803	0.980901	0.942631	0.270221	0.831273	0.120887	0.848285
TBC1D15	USM B	0.0893237	-0.0161482	0.0242044	0.0846603	0.542362	0.322397	0.357837	0.36324	0.592105	0.62422	0.936685	0.498904	0.885673
FUCA2	USM B	0.0893406	-0.02563	0.973281	0.232945	0.91022	0.063209	0.175086	0.973963	0.396366	0.569728	0.0807911	0.25533	0.445134
UPF2	USM B	0.0893529	-0.0151794	0.581196	0.39637	0.104265	0.647841	0.292784	0.0403671	0.35236	0.144296	0.972477	0.767327	0.949206
CCDC174	USM B	0.0894136	-0.0155086	0.676106	0.205861	0.990162	0.297961	0.692245	0.983839	0.54681	0.0118074	0.122558	0.784921	0.00134531
ZMYND8	USM B	0.089457	-0.0145106	0.3577	0.650294	0.386113	0.404962	0.478406	0.106404	0.0449347	0.0655522	0.565039	0.739382	0.700972
ARFGAP3	USM B	0.089525	-0.0244264	0.291004	0.393511	0.780474	0.285348	0.247247	0.935488	0.826218	0.128585	0.0287494	0.92819	0.896976
BNIP1	USM B	0.0895941	-0.0246784	0.787431	0.061247	0.28503	0.245557	0.806439	0.295733	0.820699	0.056662	0.0447122	0.645805	0.714778
ZNF48	USM B	0.0896623	0.0315143	0.771355	0.348358	0.0837489	0.751262	0.437947	0.902332	0.977819	0.0661925	0.410578	0.746608	0.618558
BUB1	USM B	0.0896672	-0.113977	0.503392	0.0139072	0.184781	0.884055	0.816609	0.696473	0.922842	0.708598	0.928944	0.204145	0.243286
RPS3A	USM B	0.0897749	0.0284153	0.476469	0.71355	0.260075	0.186513	0.146831	0.0156713	0.506518	0.302839	0.383951	0.102491	0.990902
ATAD3B	USM B	0.0898909	0.0230168	0.993209	0.24744	0.557771	0.830431	0.545397	0.152804	0.85802	0.592837	0.00314604	0.786495	0.98762
LINC02416	USM B	0.0899555	-0.112302	0.756192	0.996414	0.0564555	0.745036	0.973847	0.132678	0.0590247	0.983522	0.92206	0.880676	0.797917
AC004951.2	USM B	0.0899929	0.0499264	0.505619	0.0220177	0.384557	0.825589	0.80395	0.671566	0.500139	0.816168	0.354043	0.685692	0.723572
JMJD8	USM B	0.0899951	0.0170571	0.974778	0.581741	0.108438	0.402416	0.0996708	0.0292041	0.887338	0.363666	0.505022	0.701209	0.232906
LIN52	USM B	0.0900144	-0.021723	0.70956	0.0195609	0.711377	0.130027	0.974682	0.340812	0.719884	0.222309	0.121283	0.627259	0.00579142
AL132989.1	USM B	0.090058	0.0375477	0.963485	0.330491	0.628117	0.298085	0.0887813	0.108511	0.133663	0.171032	0.294031	0.346217	0.841771
CCT3	USM B	0.0901115	-0.0137811	0.812319	0.269194	0.881771	0.590951	0.111588	0.815835	0.703943	0.00450878	0.0739293	0.813352	0.265118
ZNF821	USM B	0.0902404	-0.0202289	0.639975	0.190648	0.882438	0.0187019	0.146895	0.287363	0.476664	0.262732	0.055292	0.267434	0.283669
NHLRC2	USM B	0.090246	0.0188295	0.579051	0.0268097	0.543576	0.881795	0.00869212	0.888886	0.059443	0.330181	0.479685	0.921685	0.599842
PHLDB2	USM B	0.090281	0.101291	0.720681	0.51913	0.700957	0.51891	0.0352739	0.00787908	0.560699	0.996961	0.0148881	0.472091	0.481437
DHCR7	USM B	0.0903109	-0.0307234	0.304544	0.595693	0.974824	0.480137	0.518247	0.018322	0.78477	0.740029	0.634305	0.750979	0.455382
TIFA	USM B	0.09032	-0.0297868	0.483203	0.0202885	0.961624	0.879476	0.385897	0.942478	0.551756	0.884771	0.726453	0.0138114	0.210601
ZDHHC1	USM B	0.0903335	0.105115	0.605725	0.0416026	0.0544737	0.574744	0.136195	0.0382741	0.490418	0.425316	0.53875	0.423874	0.773415
CCDC121	USM B	0.0903436	-0.0519852	0.503602	0.192642	0.211306	0.729446	0.837433	0.0374506	0.0721143	0.00373299	0.263741	0.475137	0.118745
TTYH2	USM B	0.0903587	0.0821135	0.899058	0.0467234	0.91482	0.0079386	0.0619545	0.547436	0.341173	0.288658	0.761612	0.35713	0.955509
TSSK3	USM B	0.0904373	0.0665178	0.501287	0.00533375	0.728808	0.754806	0.787162	0.921602	0.75757	0.218633	0.180564	0.0744862	0.0453203
WIPF1	USM B	0.0904757	-0.0133302	0.0132569	0.799165	0.381937	0.370928	0.523229	0.108046	0.329666	0.160715	0.791789	0.920204	0.807711
MOB4	USM B	0.090506	-0.0178047	0.176236	0.0280132	0.475195	0.614658	0.0895055	0.681926	0.808922	0.0330602	0.587214	0.380355	0.0679502
C19orf68	USM B	0.0905446	0.0427844	0.196529	0.0323399	0.847537	0.044638	0.981023	0.405674	0.246707	0.174143	0.1037	0.674206	0.923768
AC012020.1	USM B	0.0905599	0.0626065	0.804537	0.0356841	0.726905	0.343933	0.222614	0.25	0.920243	0.232659	0.0220708	0.810326	0.736426
CASS4	USM B	0.0905923	0.0965748	0.119769	0.0185649	0.683752	0.0106278	0.0645564	0.516477	0.463558	0.902393	0.110529	0.533982	0.886136
ZBTB7A	USM B	0.0906193	-0.0263172	0.951781	0.537014	0.555412	0.253832	0.00181232	0.64867	0.11611	0.647842	0.149756	0.315475	0.526453
SNORA71	USM B	0.090625	0.0539114	0.119019	0.138686	0.922031	0.924799	0.26309	0.347583	0.634075	0.144808	0.864382	0.879722	0.945104
AC135507.1	USM B	0.0906696	0.0493949	0.576003	0.0107046	0.231811	0.95575	0.119634	0.859054	0.946369	0.23808	0.714238	0.960897	0.134356
SESTD1	USM B	0.0907315	0.0432397	0.884821	0.029937	0.175247	0.303208	0.149646	0.869527	0.218955	0.209632	0.373452	0.230476	0.144475
DDX42	USM B	0.0907689	0.0194612	0.363225	0.232886	0.735088	0.0883536	0.934843	0.850132	0.941804	0.712857	0.0845391	0.163677	0.709072
HMGCR	USM B	0.0909808	-0.0255788	0.15	0.935194	0.522036	0.451599	0.23546	0.672265	0.326209	0.820113	0.118841	0.455525	0.980937
RAB30	USM B	0.0910342	0.0189736	0.769498	0.00723785	0.273783	0.364021	0.0630978	0.364931	0.251274	0.961823	0.890362	0.735786	0.564119
AC010491.1	USM B	0.0910596	0.104601	0.719582	0.0105794	0.760387	0.637368	0.298301	0.55495	0.53922	0.811722	0.925595	0.859768	0.489801
JAZF1	USM B	0.0911531	-0.0279592	0.697228	0.736779	0.0800669	0.0760825	0.910348	0.611642	0.0528714	0.981777	0.352481	0.444993	0.607956
TYW1	USM B	0.0912525	-0.0163625	0.505643	0.236055	0.226499	0.985746	0.345042	0.982483	0.287699	0.24401	0.645356	0.118554	0.261667
AC007038.1	USM B	0.0912817	0.054868	0.254201	0.115996	0.905659	0.455392	0.0228222	0.949472	0.814883	0.236753	0.2958	0.660488	0.0884685
NR1H3	USM B	0.0912898	-0.0478937	0.742849	0.0347833	0.686242	0.548707	0.950298	0.711257	0.721811	0.223621	0.796576	0.39465	0.504848
AL645931.1	USM B	0.0913465	0.059981	0.513417	0.434266	0.182682	0.300942	0.1435	0.0137297	0.785098	0.879314	0.0570715	0.687493	0.895073
ZNF354A	USM B	0.0913477	0.0214625	0.747671	0.0681297	0.0666999	0.182699	0.2169	0.64405	0.455204	0.115347	0.448664	0.607032	0.581897
NDRG1	USM B	0.0913776	0.021352	0.229438	0.287786	0.637434	0.896091	0.642637	0.548034	0.470598	0.391494	0.682554	0.948416	0.301586
AL512791.1	USM B	0.0914146	0.0488604	0.516734	0.0653842	0.566944	0.875139	0.303952	0.782676	0.467714	0.83352	0.831594	0.263	0.906883
TBC1D32	USM B	0.0914677	0.0356253	0.617231	0.0254113	0.629691	0.894592	0.0727047	0.961805	0.470027	0.449722	0.0943053	0.924935	0.212263
ARMC5	USM B	0.0914937	0.0258184	0.623171	0.9861	0.0380234	0.0897947	0.189039	0.561479	0.467961	0.770613	0.166126	0.542845	0.512366
AC003002.1	USM B	0.0915131	-0.0233325	0.0500558	0.0527976	0.093703	0.0309323	0.362442	0.467274	0.540302	0.413225	0.664649	0.625949	0.546227
NBPF26	USM B	0.0915469	0.0293154	0.341414	0.00906092	0.468745	0.29229	0.720819	0.653965	0.220055	0.0159251	0.213083	0.448649	0.572332
AC007381.1	USM B	0.09169	-0.0725119	0.732093	0.709813	0.951442	0.184135	0.483795	0.116558	0.986557	0.000258401	0.744522	0.967783	0.220361
NUDT6	USM B	0.0917126	-0.0603942	0.735112	0.190149	0.721881	0.110856	0.102271	0.652402	0.873486	0.447869	0.993034	0.933843	0.938036
KMT5B	USM B	0.0917491	0.0147	0.986309	0.136141	0.864623	0.416656	0.00190447	0.212119	0.668153	0.724097	0.494438	0.986046	0.133117
UBE2R2	USM B	0.0917554	0.0161813	0.22758	0.769371	0.677103	0.710901	0.930944	0.246485	0.149936	0.265228	0.418324	0.798012	0.343706
BX539320.1	USM B	0.0918225	0.0765631	0.789368	0.155325	0.9932	0.112043	0.872894	0.71586	0.323433	0.832144	0.320579	0.703353	0.768205
PJA1	USM B	0.0920275	0.0185884	0.175096	0.376634	0.249465	0.0793099	0.269379	0.456427	0.916312	0.905874	0.0646486	0.305259	0.277942
INTS6-AS1	USM B	0.0921166	0.029567	0.802722	0.0014723	0.39274	0.577626	0.124981	0.994102	0.583332	0.814946	0.381055	0.624278	0.730021
BBS12	USM B	0.0921685	-0.0606811	0.52239	0.0923914	0.787304	0.812022	0.278101	0.117322	0.325046	0.0279195	0.96498	0.911976	0.745961
AC026412.1	USM B	0.092173	0.0211048	0.0241287	0.724081	0.17441	0.419168	0.263857	0.102798	0.300178	0.215719	0.0484396	0.306229	0.660659
ARL5A	USM B	0.0921737	-0.0166124	0.771625	0.0687764	0.108636	0.165988	0.0857056	0.901072	0.516904	0.0391242	0.157272	0.510264	0.317118
FAR1	USM B	0.0922781	-0.0229932	0.0225625	0.117481	0.044072	0.552953	0.613928	0.0934417	0.857604	0.907674	0.133388	0.340859	0.368298
B3GAT3	USM B	0.0923383	0.0160493	0.0923337	0.195039	0.0349715	0.201616	0.174473	0.779274	0.520487	0.964819	0.0257132	0.960889	0.72924
PLCL2	USM B	0.092473	0.0203423	0.205053	0.151612	0.725448	0.0540081	0.179464	0.104379	0.457899	0.327901	0.520696	0.753515	0.282972
PMS2CL	USM B	0.0924961	0.0231132	0.699268	0.0861669	0.459826	0.508784	0.0422366	0.854214	0.598385	0.598129	0.167144	0.524039	0.269132
AC132872.4	USM B	0.0925121	0.0562401	0.635565	0.0798967	0.136677	0.410381	0.739877	0.775001	0.934822	0.287696	0.304072	0.170856	0.946716
AC008467.1	USM B	0.0925597	0.0953883	0.7243	0.0237999	0.724427	0.453574	0.688178	0.0801923	0.278315	0.0482497	0.0915482	0.444319	0.446876
ATP5O	USM B	0.0926244	-0.0181194	0.204936	0.00167653	0.488572	0.52466	0.363657	0.176174	0.473964	0.307196	0.189848	0.561897	0.711918
F11R	USM B	0.0926594	-0.0254285	0.979068	0.482711	0.383765	0.143753	0.491021	0.0203202	0.880382	0.545568	0.0055349	0.143452	0.6566
DNAJC10	USM B	0.0927153	0.0149598	0.215274	0.0204114	0.320345	0.0161474	0.177187	0.00667931	0.281424	0.888186	0.743379	0.851265	0.0136735
ASB6	USM B	0.0927281	0.0162482	0.584322	0.3124	0.0428858	0.0893903	0.0107988	0.532713	0.724553	0.0300675	0.710692	0.422468	0.635508
AC025682.1	USM B	0.0928675	0.0588978	0.287659	0.0586105	0.987362	0.784391	0.331178	0.639149	0.839316	0.657628	0.37205	0.698828	0.583155
FUNDC2	USM B	0.0929114	-0.0165852	0.313238	0.0023421	0.480496	0.706669	0.251505	0.497848	0.828636	0.453388	0.211343	0.995737	0.483465
NCOR2	USM B	0.0929716	-0.0235156	0.0485931	0.569359	0.142909	0.30181	0.529706	0.96316	0.330938	0.533999	0.583759	0.669245	0.427493
SUGP1	USM B	0.0931008	-0.013976	0.698836	0.058474	0.655486	0.453529	0.23512	0.68727	0.497689	0.138922	0.776074	0.6643	0.886689
U2AF2	USM B	0.0932171	0.0283082	0.455904	0.12449	0.344175	0.568972	0.455962	0.891474	0.0888678	0.935048	0.173328	0.877581	0.786144
AL591623.2	USM B	0.0932398	0.0597772	0.269707	0.0661269	0.080756	0.231855	0.354966	0.91325	0.955318	0.822729	0.519412	0.662312	0.936053
HESX1	USM B	0.093257	0.0886521	0.926762	0.0557905	0.498424	0.674643	0.102975	0.580888	0.503094	0.670598	0.6114	0.554319	0.945583
MTMR8	USM B	0.0933012	-0.0388805	0.381648	0.503808	0.695975	0.0754384	0.360556	0.936576	0.271343	0.812459	0.168847	0.731527	0.938517
AL512625.1	USM B	0.0933633	-0.0448962	0.185274	0.0562358	0.204145	0.679201	0.86831	0.815346	0.836956	0.700248	0.1449	0.205652	0.861943
TRIB3	USM B	0.0933847	-0.0251626	0.116371	0.00357717	0.0883425	0.441884	0.0335617	0.164293	0.335938	0.261964	0.894375	0.383008	0.32379
RPS3AP6	USM B	0.093402	0.0571831	0.121232	0.403348	0.665565	0.964407	0.0888157	0.078951	0.926916	0.646611	0.520651	0.62443	0.939965
AL109741.1	USM B	0.0934366	0.040268	0.690985	0.187372	0.208664	0.101766	0.0473258	0.628064	0.247256	0.489772	0.647349	0.864838	0.480229
AL391684.1	USM B	0.093504	0.0791818	0.644746	0.165904	0.491447	0.844847	0.11735	0.421965	0.128164	0.796565	0.308739	0.935515	0.0400259
ZNF419	USM B	0.0935081	0.026634	0.770346	0.0435969	0.969677	0.149212	0.515824	0.851979	0.421659	0.12046	0.530931	0.537529	0.411247
PTP4A2	USM B	0.0936358	-0.0143816	0.580026	0.0602319	0.957311	0.182488	0.550819	0.23249	0.232814	0.0584213	0.106591	0.284707	0.403265
ZNF674-AS1	USM B	0.0936543	0.0625772	0.257718	0.154384	0.43331	0.154649	0.142391	0.125779	0.236134	0.35935	0.053309	0.876192	0.101999
ATF2	USM B	0.0936554	-0.0177767	0.00358016	0.607664	0.807601	0.496705	0.459391	0.689941	0.873834	0.368116	0.62613	0.687919	0.0200614
GNAI3	USM B	0.0936837	-0.0137416	0.709084	0.506511	0.22068	0.00921616	0.840178	0.576842	0.674713	0.000998306	0.331236	0.951047	0.524196
LINC00189	USM B	0.0936919	-0.112375	0.13417	0.74054	0.20796	0.0358047	0.390868	0.397235	0.629435	0.22944	0.00234405	0.346121	0.758528
ATG101	USM B	0.093707	-0.0211774	0.672608	0.0059227	0.713431	0.0483114	0.0929678	0.00178415	0.844615	0.603605	0.533954	0.704758	0.933673
PPIP5K2	USM B	0.093803	0.0176808	0.334037	0.0105957	0.707526	0.841882	0.0702179	0.586576	0.837372	0.598455	0.683352	0.995958	0.0067401
BBIP1	USM B	0.0938115	0.0237125	0.578065	0.369374	0.346408	0.612717	0.0168549	0.955053	0.21379	0.564968	0.591708	0.438627	0.704685
TRNAU1AP	USM B	0.0938385	0.0164363	0.557284	0.0108204	0.408706	0.230176	0.900518	0.463502	0.229021	0.466327	0.364861	0.489128	0.10528
IRAK1BP1	USM B	0.0938861	0.0403302	0.584563	0.553705	0.259634	0.0795394	0.172517	0.867751	0.0230794	0.71103	0.617162	0.0861795	0.474776
SLC19A2	USM B	0.0939094	0.0921908	0.528094	0.203627	0.99679	0.686939	0.125084	0.575826	0.404121	0.376886	0.265373	0.135117	0.0902776
NUP188	USM B	0.0940084	0.0219036	0.234147	0.189247	0.293074	0.00617163	0.644093	0.631882	0.88506	0.57091	0.460996	0.683587	0.140404
UBE2V2	USM B	0.0940471	-0.016071	0.522068	0.0343792	0.436608	0.703832	0.496444	0.685378	0.299056	0.592824	0.0709759	0.554944	0.785656
DLGAP1-AS2	USM B	0.0940642	0.0910294	0.180111	0.187703	0.661169	0.344521	0.891895	0.0668197	0.0884429	0.755915	0.879354	0.498384	0.952512
BZW2	USM B	0.0941806	-0.0187936	0.690092	0.337234	0.222417	0.178021	0.684308	0.0976561	0.98057	0.546109	0.435218	0.795057	0.249255
VKORC1L1	USM B	0.0942047	-0.0281369	0.685138	0.601713	0.136593	0.717606	0.891583	0.103078	0.77611	0.700359	0.0367205	0.707838	0.937767
AL121944.1	USM B	0.0943467	0.0456574	0.869702	0.553372	0.224929	0.663673	0.197628	0.000901309	0.836859	0.342962	0.144076	0.686457	0.0621447
AF127936.1	USM B	0.0943935	-0.0386602	0.614827	0.253541	0.109236	0.763086	0.0358825	0.0922715	0.892491	0.402081	0.960981	0.671249	0.0950724
AC020910.5	USM B	0.0944019	0.0600696	0.753841	0.376943	0.366471	0.58421	0.629849	0.961984	0.489279	0.238325	0.243101	0.657902	0.261743
AP002026.1	USM B	0.0944052	0.0537832	0.786306	0.0620631	0.0532451	0.487269	0.601828	0.962643	0.0669799	0.868708	0.888113	0.285558	0.116035
PDS5B	USM B	0.0944085	0.0183942	0.11247	0.549434	0.726939	0.200469	0.00751846	0.410879	0.976658	0.920286	0.72264	0.58054	0.00374795
TMEM230	USM B	0.094552	-0.0140533	0.490537	0.0050263	0.92568	0.995321	0.879694	0.607946	0.400938	0.423813	0.0230781	0.197539	0.689364
LINC02081	USM B	0.0945621	-0.121116	0.877279	0.870285	0.0278443	0.652043	0.326495	0.600044	0.151355	0.734398	0.0460381	0.309095	0.661997
HCG27	USM B	0.0945886	0.0753489	0.721758	0.00372214	0.204438	0.38131	0.41363	0.254199	0.138962	0.1766	0.370376	0.0395539	0.432464
COTL1	USM B	0.0946129	0.0166382	0.469413	0.0658627	0.0645791	0.363339	0.39573	0.0440604	0.975406	0.356001	0.281723	0.651926	0.149123
AL133367.1	USM B	0.0946394	0.0975154	0.906855	0.00714486	0.203756	0.596917	0.0630836	0.716126	0.373624	0.665422	0.128772	0.798864	0.839556
ACTR3C	USM B	0.0947802	0.0403822	0.768842	0.0186777	0.683911	0.350233	0.128247	0.522789	0.238526	0.0463784	0.429911	0.0652045	0.259018
MED6	USM B	0.0947842	-0.0146048	0.381086	0.0187633	0.640944	0.382858	0.0902559	0.608951	0.47721	0.821501	0.705624	0.945016	0.418074
PIGU	USM B	0.0948025	-0.0217872	0.608771	0.106551	0.805867	0.905336	0.65844	0.226527	0.0820866	0.52616	0.0452639	0.065809	0.766381
C17orf75	USM B	0.0949129	0.0217794	0.0636981	0.567577	0.0782751	0.145281	0.136808	0.661457	0.866733	0.458851	0.815386	0.464239	0.607427
IGKV6-21	USM B	0.0949521	-0.0944834	0.875294	0.630671	0.492362	0.0436209	0.48559	0.5167	0.838178	0.638167	0.523967	0.387811	0.337776
LZTS2	USM B	0.0949687	0.0211458	0.639654	0.178104	0.0778938	0.685727	0.397311	0.600446	0.953907	0.00948591	0.433514	0.808446	0.490544
FAM69B	USM B	0.0949905	0.097921	0.510038	0.0806892	0.95148	0.0904829	0.488397	0.801169	0.139761	0.517944	0.225314	0.412227	0.71379
ARHGEF11	USM B	0.0950123	-0.0485487	0.300925	0.885863	0.877117	0.626127	0.0499779	0.838042	0.573714	0.023303	0.725385	0.176691	0.259417
ZNF501	USM B	0.0950207	-0.0374527	0.856768	0.429594	0.286575	0.0504616	0.784743	0.161242	0.0493061	0.539466	0.937629	0.682892	0.183411
ZNF10	USM B	0.0951201	0.0269706	0.900679	0.0407866	0.263713	0.36218	0.875628	0.0286363	0.205833	0.85826	0.794105	0.0969663	0.571989
LINC00921	USM B	0.0951536	0.0370765	0.625871	0.0512813	0.704391	0.696202	0.416216	0.970999	0.788165	0.214983	0.0532344	0.191467	0.969474
MAP3K3	USM B	0.0951801	0.0159138	0.758224	0.0494209	0.185714	0.112055	0.0571617	0.181462	0.967086	0.911247	0.653539	0.702049	0.561217
ZCCHC17	USM B	0.0951868	-0.0174852	0.0553748	0.471526	0.0145472	0.734191	0.170016	0.975849	0.48389	0.898452	0.153055	0.327112	0.12634
44812	USM B	0.0952064	-0.0786121	0.276415	0.052572	0.424697	0.979632	0.519268	0.141532	0.579203	0.785375	0.391126	0.206867	0.696796
RSBN1	USM B	0.0952924	0.0158348	0.996699	0.333386	0.168216	0.389523	0.839497	0.977404	0.533663	0.036114	0.126631	0.442991	0.700364
DNAL1	USM B	0.0953008	0.0469108	0.899998	0.0957096	0.549574	0.789566	0.211351	0.633781	0.244617	0.0743387	0.736726	0.409714	0.897553
TEFM	USM B	0.095344	0.0189717	0.0363571	0.742294	0.784341	0.699472	0.327625	0.961479	0.13087	0.891277	0.289847	0.229706	0.532529
C16orf54	USM B	0.0955699	-0.057687	0.267487	0.7967	0.970157	0.114407	0.28166	0.219628	0.866068	0.481606	0.978123	0.656241	0.145381
SON	USM B	0.0955984	0.0121372	0.683168	0.144336	0.796915	0.00786122	0.0600773	0.293368	0.975559	0.859717	0.945587	0.428793	0.925272
CAPZA2	USM B	0.0956852	-0.0156232	0.789715	0.0230507	0.638966	0.0702042	0.781452	0.949153	0.769095	0.118875	0.624968	0.998251	0.921835
C2orf42	USM B	0.0957008	-0.0201859	0.95831	0.162396	0.778829	0.812119	0.377589	0.295382	0.454948	0.261626	0.231345	0.922436	0.316267
CAMSAP2	USM B	0.0957046	-0.109828	0.918903	0.0157547	0.332799	0.200385	0.548925	0.105822	0.533288	0.269593	0.161442	0.201486	0.953694
FCRL4	USM B	0.0957354	-0.127217	0.753671	0.27943	0.670263	0.1323	0.504867	0.190268	0.00512319	0.142848	0.920335	0.805919	0.598668
CREG1	USM B	0.0958678	-0.0285963	0.911277	0.00137185	0.592863	0.742338	0.599131	0.724594	0.837464	0.384045	0.165344	0.771051	0.325509
CASP8	USM B	0.0959359	0.0188904	0.942965	0.0042919	0.776403	0.642131	0.43256	0.956324	0.345684	0.456806	0.55708	0.886285	0.16711
AL031432.2	USM B	0.0960077	0.0530301	0.788814	0.0521785	0.823688	0.690375	0.000628151	0.552392	0.92008	0.755377	0.2808	0.963168	0.661267
EFTUD2	USM B	0.0960888	0.0128775	0.608405	0.926671	0.02892	0.278269	0.856231	0.555425	0.834119	0.535195	0.823774	0.643959	0.335985
HMGN3	USM B	0.0961044	0.0164866	0.163271	0.929808	0.849678	0.740906	0.278213	0.0946125	0.0864856	0.296749	0.754498	0.133617	0.987424
NRF1	USM B	0.0961644	0.0205102	0.919527	0.470731	0.332723	0.239299	0.472631	0.920733	0.315214	0.725204	0.184472	0.829886	0.615137
SNORD10	USM B	0.0962694	0.0535632	0.887945	0.162342	0.579429	0.767502	0.797623	0.0338012	0.84942	0.70295	0.0500874	0.565041	0.15975
REV3L	USM B	0.0964428	-0.0163428	0.627484	0.874985	0.173983	0.649016	0.790521	0.000377277	0.791777	0.0229375	0.252485	0.973766	0.608238
AL353759.1	USM B	0.0964633	0.0627221	0.244214	0.0328996	0.823805	0.935607	0.437633	0.726971	0.633816	0.459104	0.216613	0.400727	0.424941
AL049840.1	USM B	0.0965351	0.0422081	0.998895	0.00940988	0.334053	0.417359	0.0200504	0.771537	0.178166	0.992218	0.135781	0.978512	0.413825
CYLD	USM B	0.0965597	-0.0142526	0.119375	0.265188	0.657034	0.4892	0.638439	0.267088	0.250203	0.721897	0.287633	0.818222	0.911826
ABCC4	USM B	0.0965641	-0.0364366	0.0112143	0.469008	0.264122	0.690953	0.98592	0.0464258	0.960156	0.73954	0.073688	0.838775	0.0848369
BCL2L11	USM B	0.0966074	0.0272115	0.15019	0.21653	0.256352	0.000589595	0.17108	0.277492	0.797564	0.635518	0.896088	0.210142	0.0364211
IFNAR2	USM B	0.0966256	-0.0201088	0.126805	0.18614	0.983704	0.254818	0.455605	0.674199	0.300897	0.201664	0.978979	0.764009	0.560327
KLHL23	USM B	0.0966661	0.0811316	0.29635	0.188119	0.00456036	0.438696	0.862561	0.908536	0.133254	0.356979	0.215022	0.303874	0.698087
ZNF268	USM B	0.0967238	0.0223686	0.694981	0.256008	0.201003	0.047626	0.447066	0.236089	0.132637	0.797765	0.593125	0.8553	0.392895
ADCY4	USM B	0.0967424	0.066578	0.124661	0.753945	0.981376	0.284411	0.428783	0.423775	0.4592	0.546583	0.00720558	0.976599	0.457954
KLHL18	USM B	0.0967462	-0.0227265	0.141713	0.672791	0.885067	0.097969	0.167631	0.900717	0.424008	0.409791	0.0212334	0.604451	0.243877
CPNE2	USM B	0.0968163	0.0939228	0.78767	0.00175208	0.805604	0.336208	0.180826	0.956322	0.594023	0.420619	0.650415	0.992694	0.266777
SNHG16	USM B	0.0968578	-0.0208406	0.651178	0.214256	0.156559	0.110861	0.133634	0.303624	0.120975	0.495161	0.550281	0.13317	0.00898049
ZNF471	USM B	0.0969388	0.111285	0.489065	0.0412254	0.601874	0.0429021	0.0661514	0.520087	0.333993	0.477549	0.0790856	0.674663	0.837501
SYNPO2	USM B	0.097008	-0.0659044	0.161953	0.559741	0.800472	0.16505	0.523299	0.843098	0.555117	0.184043	0.0454381	0.941438	0.0310129
ELL	USM B	0.0971555	-0.0241378	0.143002	0.151986	0.684215	0.825278	0.0424366	0.963435	0.946752	0.925747	0.779773	0.638694	0.383154
CHMP2B	USM B	0.0971673	-0.0153272	0.0267978	0.0913592	0.735259	0.0291287	0.173906	0.430718	0.147808	0.848286	0.176224	0.683671	0.681305
C2CD3	USM B	0.0971707	-0.0246353	0.0321613	0.193454	0.0822732	0.876884	0.71093	0.00673636	0.71517	0.9992	0.685129	0.357623	0.619268
ZNF681	USM B	0.0972178	0.043568	0.867605	0.695081	0.805717	0.299003	0.252858	0.545185	0.0829197	0.0870911	0.0603618	0.633219	0.72267
MRPS28	USM B	0.0973329	-0.0223077	0.692334	0.00389148	0.786166	0.188372	0.910015	0.858156	0.11186	0.488638	0.23041	0.787631	0.657931
FAM120A	USM B	0.0973934	0.0156754	0.388344	0.201981	0.125157	0.500171	0.0434367	0.90464	0.174907	0.110245	0.365998	0.662878	0.935812
BCAT1	USM B	0.0974023	-0.0652068	0.125671	0.843151	0.0744037	0.436869	0.494241	0.275819	0.772644	0.0250529	0.88683	0.00267319	0.806455
AC005332.1	USM B	0.0975248	0.0666341	0.877102	0.209972	0.905776	0.425654	0.234955	0.176197	0.0033013	0.244069	0.9152	0.301848	0.803128
LRRK1	USM B	0.0975738	-0.0262344	0.0790881	0.435258	0.724809	0.378261	0.871541	0.546493	0.553295	0.388049	0.708868	0.0133261	0.587436
HLA-DPA1	USM B	0.0975817	0.0208763	0.000504112	0.156532	0.825346	0.628043	0.756112	0.987322	0.0431594	0.419667	0.748315	0.724646	0.363506
AC009133.3	USM B	0.0976025	-0.0300149	0.222028	0.135694	0.947275	0.416305	0.347736	0.94943	0.985779	0.336303	0.685763	0.28722	0.448453
CYP2R1	USM B	0.0976067	0.0215679	0.309648	0.301488	0.842872	0.00436562	0.0471937	0.250259	0.78559	0.440101	0.181259	0.633831	0.757041
PIP5K1A	USM B	0.0976468	0.0287915	0.318927	0.00979051	0.680092	0.128474	0.0598319	0.418489	0.795264	0.1174	0.934433	0.0526321	0.957678
NFE2L1	USM B	0.0976771	-0.0276656	0.0208791	0.424234	0.975234	0.47547	0.921403	0.098644	0.87988	0.460475	0.216447	0.511075	0.515289
COX7A2L	USM B	0.0977604	-0.0164478	0.283111	7.04624e-06	0.955847	0.722709	0.599021	0.696808	0.607032	0.0957815	0.00614326	0.641882	0.7808
FRG1JP	USM B	0.0977719	-0.0675113	0.373071	0.639243	0.460999	0.446052	0.592516	0.792956	0.724446	0.0223065	0.92044	0.970809	0.146378
FP565260.1	USM B	0.0977776	0.093196	0.233428	0.124285	0.903949	0.156497	0.956444	0.872268	0.987697	0.880849	0.239423	0.875763	0.437892
ZNF557	USM B	0.0978257	0.0262806	0.325112	0.711601	0.436689	0.75179	0.0715493	0.893555	0.991369	0.529746	0.00391168	0.850723	0.145503
C10orf128	USM B	0.0978311	0.0329274	0.844635	0.0983199	0.0302381	0.100448	0.436398	0.531578	0.87749	0.587975	0.202714	0.88788	0.263
HMG20B	USM B	0.0979585	-0.0177784	0.398081	0.0433948	0.392123	0.263315	0.0358842	0.0592313	0.267136	0.428317	0.0216831	0.943533	0.594173
DHRS7	USM B	0.0979821	-0.0165251	0.225339	0.00278477	0.918174	0.325828	0.0409739	0.751991	0.461409	0.273157	0.0374191	0.719037	0.554641
RFX3-AS1	USM B	0.0980614	-0.0516754	0.82546	0.858195	0.0282006	0.877248	0.0194797	0.141276	0.733077	0.15661	0.590772	0.700279	0.940915
ABHD5	USM B	0.0980973	-0.0414325	0.436335	0.407538	0.448083	0.940447	0.309	0.636518	0.185102	0.191276	0.0585586	0.57385	0.337614
MXI1	USM B	0.0981964	0.0217157	0.786486	0.00884003	0.233358	0.865199	0.919759	0.0747563	0.201369	0.644725	0.459002	0.353989	0.615336
ESS2	USM B	0.0982771	-0.0188968	0.407226	0.0879927	0.0638625	0.436235	0.0391132	0.865253	0.174018	0.335208	0.358725	0.64023	0.19672
MYO15A	USM B	0.0982822	0.068409	0.0956104	0.911585	0.0719392	0.753609	0.901836	0.129679	0.950697	0.751011	0.721938	0.637142	0.344431
FAM120AOS	USM B	0.0983033	0.0125579	0.0241148	0.616547	0.415803	0.682107	0.752682	0.656172	0.203358	0.215617	0.848421	0.834999	0.211258
CLPB	USM B	0.0983144	-0.0402396	0.796371	0.0140324	0.741078	0.426854	0.199746	0.657628	0.817376	0.457041	0.104813	0.696529	0.641195
CACNA1F	USM B	0.0983153	0.0419504	0.698478	0.4131	0.112799	0.174914	0.109205	0.718593	0.950546	0.671336	0.249313	0.157723	0.632904
LINC01355	USM B	0.0983315	0.0457975	0.479489	0.0225304	0.744971	0.746804	0.322441	0.500554	0.0980318	0.291475	0.1241	0.695059	0.271584
ESYT2	USM B	0.0983397	-0.0275677	0.0161067	0.965639	0.0783465	0.384173	0.622445	0.636437	0.686024	0.416775	0.072568	0.39843	0.0941226
MIEN1	USM B	0.0983861	0.0165401	0.0311741	0.856608	0.236817	0.420163	0.452293	0.0121831	0.890938	0.407759	0.54265	0.549302	0.447647
CEP152	USM B	0.0983992	0.024787	0.679608	0.0768191	0.594813	0.402796	0.0525326	0.168468	0.733069	0.957339	0.753851	0.841964	0.861244
HSPBP1	USM B	0.0984011	-0.0273097	0.881096	0.0504984	0.568532	0.107619	0.0529608	0.934792	0.749766	0.186103	0.452135	0.525173	0.975343
AP1B1	USM B	0.0984385	0.0177578	0.672517	0.0197642	0.540663	0.15116	0.180057	0.31551	0.434608	0.6385	0.37871	0.999173	0.156462
MIR9-3HG	USM B	0.0984496	0.095988	0.884784	0.680145	0.333902	0.718631	0.00177956	0.71979	0.56361	0.166538	0.272551	0.00621498	0.175251
TTLL5	USM B	0.0984632	0.0273866	0.403436	0.191311	0.441998	0.0715161	0.0483533	0.787804	0.978164	0.784118	0.885967	0.921146	0.255637
CHAD	USM B	0.0984696	-0.0685871	0.537849	0.169513	0.393752	0.0566537	0.122967	0.553185	0.768313	0.251608	0.98688	0.0634508	0.956617
DHX37	USM B	0.0985031	0.0273466	0.851589	0.0547738	0.452822	0.349534	0.794072	0.453877	0.996199	0.56799	0.849261	0.640866	0.745078
BRWD1	USM B	0.0985895	0.0164214	0.64903	0.0191241	0.960257	0.864159	0.00607626	0.259104	0.740159	0.68132	0.488027	0.7699	0.539471
MAP3K2	USM B	0.0986471	0.0155516	0.46668	0.075981	0.839158	0.494518	0.367746	0.00134896	0.383313	0.174571	0.441575	0.566427	0.0382077
HLA-B	USM B	0.0986965	-0.037298	0.560772	0.0629904	0.060525	0.727993	0.013972	0.164842	0.426356	0.193304	0.131261	0.808978	0.0470479
RFK	USM B	0.0986967	-0.0244855	0.181751	0.0109681	0.809048	0.758927	0.271595	0.17749	0.447449	0.760173	0.52555	0.706734	0.0282587
SETD2	USM B	0.098747	0.0190233	0.621727	0.00931899	0.81087	0.809058	0.0634618	0.589181	0.629894	0.160437	0.358898	0.671405	0.966988
ZFP14	USM B	0.0987646	0.029275	0.593086	0.108343	0.829753	0.772678	0.0395535	0.248493	0.37718	0.199294	0.0117705	0.618812	0.894625
SAMD1	USM B	0.0988029	-0.0521023	0.135906	0.658106	0.302433	0.187936	0.531115	0.62433	0.541892	0.689438	0.990541	0.774932	0.384253
SGO2	USM B	0.0988322	-0.0339725	0.800727	0.00878455	0.339713	0.181211	0.84538	0.511805	0.539176	0.0610527	0.311973	0.443567	0.488086
CUBN	USM B	0.0988832	0.0948508	0.777666	0.417835	0.686737	0.155916	0.0547212	0.456962	0.580689	0.920649	0.482325	0.66094	0.758635
AC004918.1	USM B	0.0989158	0.0387209	0.952364	0.0231334	0.17884	0.800823	0.818246	0.446343	0.584242	0.70714	0.922389	0.60789	0.669747
TMBIM1	USM B	0.0989497	-0.0146001	0.722371	0.265772	0.620364	0.320199	0.00236467	0.957066	0.0492738	0.606558	0.460148	0.806036	0.14197
NUDCD2	USM B	0.099077	-0.0160799	0.2323	0.024791	0.324512	0.839966	0.95383	0.519498	0.994435	0.780888	0.464715	0.302131	0.746307
ARSG	USM B	0.0990909	-0.0322612	0.479789	0.0164369	0.720283	0.89489	0.277889	0.301595	0.682366	0.415204	0.515193	0.917355	0.60489
FO393401.1	USM B	0.0992329	0.0331845	0.0580889	0.541859	0.361737	0.504477	0.552815	0.643559	0.549556	0.334621	0.469864	0.447718	0.687745
PLAA	USM B	0.0993286	-0.0171586	0.754629	0.431141	0.691966	0.0431964	0.980413	0.226674	0.637238	0.960494	0.899483	0.345909	0.491084
CDC42EP3	USM B	0.0993797	-0.016419	0.447154	0.364941	0.834729	0.107932	0.669377	0.715182	0.642386	0.552518	0.312755	0.597619	0.534355
SPINT1-AS1	USM B	0.0994003	0.0513236	0.2361	0.991055	0.220668	0.0684565	0.711651	0.178148	0.640479	0.710834	0.319909	0.41796	0.699713
TCOF1	USM B	0.0994638	0.0169743	0.998824	0.185206	0.0812027	0.384433	0.278484	0.807014	0.853011	0.539308	0.704873	0.990799	0.596851
AC004967.1	USM B	0.0995264	0.0228764	0.420288	0.00365094	0.323562	0.544592	0.818901	0.784088	0.732583	0.427918	0.408072	0.635217	0.953222
CRELD1	USM B	0.0995287	0.0195638	0.780741	0.757685	0.265231	0.0216189	0.138948	0.518035	0.25486	0.0956114	0.665663	0.60818	0.470368
USP30-AS1	USM B	0.099604	-0.0280923	0.131692	0.0231366	0.485524	0.0974583	0.0837653	0.919666	0.851507	0.319349	0.405476	0.829228	0.0606338
EFCAB7	USM B	0.0996126	0.0278832	0.976025	0.150651	0.755128	0.818609	0.65466	0.718186	0.232482	0.175821	0.429732	0.740097	0.470266
TNFRSF25	USM B	0.0996191	-0.0898683	0.232165	0.630596	0.884785	0.0162929	0.923943	0.94877	0.440364	0.621669	0.586739	0.981373	0.797484
ALKBH8	USM B	0.0996526	0.0229704	0.20535	0.12207	0.495852	0.843803	0.138088	0.164798	0.396458	0.382049	0.825918	0.769445	0.732447
UBLCP1	USM B	0.0996896	-0.0150356	0.619066	0.183016	0.116486	0.246063	0.554667	0.076608	0.394505	0.550377	0.524623	0.591192	0.711079
NFU1	USM B	0.0997105	-0.0175034	0.0423028	0.00153032	0.364895	0.495901	0.222578	0.637118	0.622223	0.604291	0.0214258	0.912801	0.71579
SRRT	USM B	0.0998005	-0.0157994	0.251067	0.211559	0.878275	0.498994	0.0166476	0.329763	0.575199	0.475792	0.347395	0.652212	0.397477
NPHP3	USM B	0.0999418	0.0347328	0.970349	0.132197	0.9268	0.478913	0.0359555	0.64608	0.77262	0.97529	0.884583	0.139453	0.77418
ZNF830	USM B	0.100002	0.0165278	0.392908	0.929326	0.347229	0.00702777	0.702134	0.838868	0.895901	0.757362	0.518599	0.989155	0.074388
FLT3	USM B	0.100072	0.104118	0.411264	0.0979024	0.87812	0.181069	0.341016	0.941323	0.0762097	0.129652	0.746959	0.715999	0.542626
LASP1	USM B	0.10008	-0.0183141	0.222184	0.910029	0.311524	0.564389	0.403056	0.594084	0.359352	0.378898	0.143109	0.262739	0.985944
PLEKHF2	USM B	0.100098	0.0204632	0.520651	0.305178	0.359653	0.279053	0.00758145	0.0538796	0.147115	0.854506	0.176922	0.191172	0.582134
SHMT1	USM B	0.100183	-0.0307736	0.285105	0.519147	0.730829	0.142679	0.261301	0.685123	0.0343896	0.353127	0.10753	0.987303	0.827646
NRBF2	USM B	0.100229	-0.0181384	0.717128	0.0575736	0.897879	0.472513	0.661388	0.89246	0.858826	0.867437	0.720451	0.780548	0.915141
FAM160B2	USM B	0.10023	0.0205011	0.565931	0.146878	0.73529	0.00870813	0.461666	0.255112	0.932339	0.580305	0.395797	0.443722	0.97421
MLLT1	USM B	0.100372	0.0389772	0.447805	0.254724	0.855976	0.93845	0.428963	0.616825	0.10574	0.998219	0.121694	0.771345	0.509652
NUTM2A-AS1	USM B	0.100392	0.0260482	0.519497	0.0350433	0.616419	0.0391327	0.027224	0.840301	0.598078	0.0140227	0.887434	0.594983	0.249782
CKAP2	USM B	0.10056	0.0220144	0.758667	0.143283	0.960965	0.198135	0.143488	0.348509	0.785641	0.196827	0.32652	0.132128	0.133625
PXN-AS1	USM B	0.100579	0.0365713	0.493182	0.639219	0.0685482	0.692498	0.385004	0.110424	0.307643	0.892076	0.231789	0.717356	0.901486
FBXL13	USM B	0.100631	0.0726776	0.315827	0.0795925	0.958094	0.949009	0.250421	0.666246	0.719082	0.0103311	0.502458	0.622794	0.828014
TSPAN18	USM B	0.100645	0.0822738	0.599379	0.105838	0.905913	0.492787	0.957728	0.675341	0.219571	0.190453	0.068512	0.17399	0.703715
KCNQ1	USM B	0.100654	0.0278191	0.741191	0.498267	0.146763	0.374149	0.460075	0.515754	0.506065	0.95619	0.0710674	0.619923	0.75295
MYOM2	USM B	0.100665	0.11313	0.941033	0.189507	0.761416	0.0380029	0.531083	0.558139	0.85262	0.24078	0.661658	0.761263	0.805627
PLPP5	USM B	0.100665	0.0321374	0.954919	0.0430411	0.807157	0.748925	0.416742	0.143801	0.290569	0.885349	0.754769	0.0366726	0.944336
GANC	USM B	0.100732	0.0178936	0.199174	4.17282e-05	0.979116	0.494195	0.00398452	0.44509	0.953505	0.331642	0.68659	0.841045	0.309132
FNBP1P1	USM B	0.100768	0.0442858	0.241395	0.145866	0.647517	0.570043	0.00571224	0.471069	0.714543	0.129218	0.636888	0.928568	0.854823
IL12RB1	USM B	0.10079	-0.0270493	0.23824	0.0916162	0.395785	0.0830493	0.202299	0.535751	0.455734	0.217943	0.539603	0.975387	0.877518
ARL16	USM B	0.100802	0.0166079	0.071629	0.176733	0.443535	0.491707	0.823846	0.190773	0.916907	0.279991	0.291762	0.0275616	0.0983635
AL445524.1	USM B	0.100839	0.0532153	0.553893	0.0581323	0.473655	0.450898	0.829705	0.71898	0.773004	0.875754	0.561751	0.702849	0.126546
CKLF	USM B	0.100895	-0.0280578	0.538648	0.0691242	0.829981	0.36221	0.588124	0.261924	0.540071	0.784028	0.166715	0.884036	0.365726
SERPINB9	USM B	0.100963	-0.0206891	0.388606	0.510177	0.0203159	0.0606102	0.29908	0.0946899	0.00167803	0.90347	0.146363	0.684217	0.72377
AL691432.2	USM B	0.101025	0.0326471	0.968874	0.0199708	0.649295	0.0331967	0.566192	0.833317	0.297193	0.703963	0.205789	0.024446	0.991091
BATF2	USM B	0.101052	-0.0541051	0.744769	0.0468736	0.460371	0.83725	0.252742	0.201003	0.456066	0.0739943	0.553449	0.10586	0.485395
USP30	USM B	0.10117	0.0282413	0.659743	0.893459	0.409925	0.000127657	0.152775	0.101859	0.59266	0.771214	0.133103	0.997143	0.16432
DBNDD1	USM B	0.101226	0.0779661	0.437852	0.00480241	0.380714	0.549438	0.218307	0.231817	0.430133	0.146373	0.0921906	0.0598692	0.45214
ANKRD10-IT1	USM B	0.101308	0.0467586	0.260311	0.0245735	0.459831	0.0678305	0.557542	0.926545	0.227008	0.897046	0.381391	0.500252	0.761619
DAGLB	USM B	0.101323	0.0252151	0.784623	0.000855348	0.861034	0.255093	0.951503	0.80602	0.967108	0.627665	0.12788	0.221963	0.847157
CR381670.1	USM B	0.101324	0.131164	0.0818667	0.0155368	0.494541	0.602329	0.85133	0.138189	0.687889	0.382981	0.254349	0.818901	0.13902
JMJD1C-AS1	USM B	0.101404	0.0687754	0.463275	0.184749	0.266754	0.824856	0.334098	0.351997	0.0372964	0.863004	0.0082926	0.492208	0.714851
VANGL1	USM B	0.101408	-0.101897	0.217304	0.526748	0.311018	0.206698	0.96784	0.411782	0.0602009	0.00518458	0.195943	0.452266	0.947265
CDIP1	USM B	0.101433	0.0249158	0.130496	0.411469	0.171395	0.733229	0.211516	0.687167	0.269317	0.851775	0.673759	0.703524	0.531104
SLC15A2	USM B	0.101489	-0.0386739	0.63513	0.255417	0.000978521	0.559496	0.979373	0.980901	0.317533	0.19443	0.87577	0.564297	0.240486
BTBD18	USM B	0.101606	0.0803812	0.766799	0.00606846	0.244649	0.600036	0.142705	0.282284	0.0685125	0.328244	0.424155	0.652925	0.91398
IKBKB	USM B	0.101678	0.0190372	0.375044	0.00101256	0.373707	0.778078	0.548078	0.37029	0.595036	0.0224866	0.638186	0.903434	0.731171
AC078795.1	USM B	0.101773	0.0666022	0.668246	0.00243092	0.4006	0.988877	0.0710909	0.0986182	0.905161	0.667835	0.0279205	0.805062	0.758287
SLX4IP	USM B	0.101776	-0.0217745	0.952112	0.303438	0.108929	0.409212	0.736905	0.588558	0.0150452	0.432978	0.0768626	0.178235	0.965602
SENP6	USM B	0.101809	0.0158035	0.186416	0.0615628	0.227015	0.0960333	0.943303	0.0607744	0.109313	0.535262	0.298301	0.638928	0.998128
NXT1	USM B	0.101837	-0.0180655	0.277778	0.141156	0.613776	0.0655013	0.171681	0.033851	0.324489	0.0260224	0.322255	0.991087	0.302468
RTL8A	USM B	0.101909	-0.0215838	0.404863	0.829875	0.496559	0.00267414	0.748255	0.177075	0.789382	0.0847787	0.529821	0.818888	0.129209
TECPR1	USM B	0.101948	-0.036313	0.156009	0.568775	0.884584	0.0242221	0.155593	0.190474	0.317668	0.378566	0.583463	0.837257	0.395989
WBP2	USM B	0.101989	-0.0133227	0.0523506	0.0452972	0.640025	0.00296319	0.0204913	0.478732	0.320124	0.455473	0.628547	0.876938	0.844824
KLF11	USM B	0.102118	0.0408368	0.373388	0.753149	0.315289	0.0994325	0.082638	0.62548	0.409531	0.733018	0.00907359	0.751129	0.496626
MGAT1	USM B	0.10215	-0.0203228	0.0382971	0.0661114	0.839306	0.987011	0.176828	0.931438	0.366893	0.277022	0.724775	0.923305	0.429647
LAPTM5	USM B	0.102227	-0.0202952	0.68998	0.941908	0.461292	0.0251415	0.0243031	0.993158	0.0109499	0.494775	0.596249	0.829051	0.458989
LTK	USM B	0.102267	-0.0558476	0.00566274	0.682956	0.301303	0.411238	0.717422	0.205889	0.0872055	0.591689	0.942889	0.796184	0.256198
POLH	USM B	0.102277	0.0181045	0.33363	0.131516	0.234247	0.275657	0.0537015	0.960486	0.809303	0.0506772	0.971881	0.94354	0.143533
BET1L	USM B	0.102279	-0.0259427	0.826459	0.027969	0.916747	0.41413	0.702887	0.582348	0.875156	0.0423482	0.332283	0.400158	0.380133
SPTBN1	USM B	0.102293	0.0301152	0.0609509	0.247711	0.483033	0.0221408	0.28677	0.366362	0.536402	0.0536981	0.691805	0.464112	0.0671017
TRMT2A	USM B	0.102297	0.0152405	0.931843	0.0531313	0.171635	0.653027	0.589975	0.276646	0.650299	0.693904	0.721382	0.682788	0.553682
HNRNPM	USM B	0.102305	-0.0126931	0.93042	0.016756	0.883179	0.642606	0.0987433	0.805305	0.647517	0.923906	0.537931	0.867357	0.632603
HMGN2P46	USM B	0.102348	0.0626678	0.345231	0.00435011	0.688753	0.0251678	0.283863	0.871248	0.483615	0.883417	0.252283	0.7971	0.140033
SLC20A2	USM B	0.102374	0.0199043	0.740041	0.0379927	0.856747	0.579592	0.231914	0.431739	0.524326	0.581687	0.865563	0.768769	0.750728
MOB1A	USM B	0.102405	-0.014895	0.287183	0.491208	0.874916	0.249054	0.656604	0.034862	0.0597265	0.095696	0.314141	0.397107	0.625512
MAP9	USM B	0.102541	0.0250724	0.0745701	0.152726	0.133551	0.997525	0.887979	0.551144	0.694042	0.380727	0.526997	0.314914	0.620307
FAM172A	USM B	0.102591	0.0168413	0.962604	0.0132755	0.876643	0.31503	0.0483219	0.0705589	0.715734	0.0989194	0.029091	0.543926	0.32354
IGHA2	USM B	0.10266	-0.0851297	0.0208135	0.745571	0.620748	0.272348	0.556394	0.142556	0.80763	0.940044	0.595799	0.0162619	0.1389
MICAL3	USM B	0.10271	0.025076	0.328628	0.040492	0.319914	0.259065	0.400266	0.492914	0.892953	0.890333	0.0687813	0.592088	0.234278
ZNF652	USM B	0.102752	0.0201034	0.721937	0.379553	0.709367	0.00342594	0.374765	0.0241941	0.173507	0.752038	0.00620145	0.871571	0.527382
AC079630.1	USM B	0.102785	0.0463649	0.460589	0.027803	0.824452	0.0516951	0.206988	0.938362	0.98421	0.401067	0.423965	0.499185	0.637563
TMOD3	USM B	0.102872	-0.0133228	0.142072	0.919256	0.715178	0.26942	0.64092	0.14888	0.0523662	0.555485	0.613037	0.934092	0.776018
STARD4-AS1	USM B	0.102878	0.0924265	0.710364	0.79226	0.705719	0.494775	0.19413	0.992641	0.369033	0.980615	0.242061	0.740665	0.400945
VKORC1	USM B	0.102945	-0.0193194	0.653556	0.0294661	0.623226	0.165196	0.0538377	0.726939	0.679179	0.361678	0.220769	0.923177	0.382145
B3GLCT	USM B	0.103001	0.0321065	0.717025	0.147797	0.989418	0.287186	0.038258	0.162885	0.929573	0.00146981	0.451357	0.0743928	0.432132
ACAP2	USM B	0.103046	0.0136718	0.704414	0.000998881	0.11092	0.308414	0.0799401	0.266081	0.71439	0.658098	0.538526	0.912656	0.379406
SCAND1	USM B	0.103115	-0.0234609	0.259567	0.0991179	0.892758	0.433765	0.131233	0.0424466	0.283254	0.729226	0.0746792	0.620027	0.0132774
FNDC5	USM B	0.103255	0.0747725	0.777377	0.0690079	0.994511	0.652411	0.552969	0.302057	0.441234	0.794043	0.806023	0.465348	0.0814289
ZNF324	USM B	0.103279	0.0213627	0.476965	0.00268344	0.203328	0.529805	0.636308	0.940412	0.335855	0.238586	0.384524	0.833387	0.336326
TOR4A	USM B	0.103406	-0.034451	0.985981	0.648348	0.6648	0.00509446	0.00292134	0.480675	0.196011	0.348621	0.449202	0.571383	0.126823
ZNF451	USM B	0.103414	0.018436	0.720286	0.0725596	0.410246	0.206521	0.239992	0.165312	0.457621	0.708267	0.50364	0.805209	0.462183
SLFN11	USM B	0.103462	-0.0353999	0.00972662	0.0109128	0.71266	0.468257	0.791922	0.548338	0.813377	0.839181	0.964749	0.519984	0.0326908
TNFSF14	USM B	0.103469	-0.0889341	0.472205	0.0725452	0.204553	0.0601061	0.869413	0.00898469	0.468531	0.0367428	0.955465	0.503004	0.758147
TMPRSS13	USM B	0.103475	0.0783754	0.150384	0.758069	0.316324	0.822858	0.607829	0.819187	0.457668	0.210088	0.46219	0.262496	0.276552
TUSC1	USM B	0.103587	0.0907059	0.604187	0.0820836	0.40274	0.323515	0.11812	0.875366	0.822722	0.740272	0.367526	0.220388	0.410088
H2AFX	USM B	0.103665	-0.0367716	0.0490348	0.186168	0.707591	0.352458	0.0289737	0.128643	0.958831	0.39546	0.195322	0.962566	0.958348
ZSWIM7	USM B	0.103738	0.0180939	0.0666364	0.186699	0.521018	0.516898	0.368287	0.389767	0.0528082	0.949153	0.131248	0.0548786	0.833621
KDM4A	USM B	0.10378	0.0295996	0.341185	0.258378	0.541795	0.031163	0.115926	0.108908	0.219914	0.0696192	0.136167	0.848479	0.272628
AC100810.1	USM B	0.103865	0.0395763	0.153945	0.0265852	0.647352	0.553199	0.41047	0.996231	0.879804	0.390793	0.38119	0.0990134	0.174033
RPUSD3	USM B	0.103944	-0.0138831	0.997959	0.374057	0.769576	0.0894833	0.0342831	0.29948	0.780961	0.436591	0.532492	0.908797	0.865548
ZNF121	USM B	0.103968	0.0220763	0.756838	0.432405	0.340951	0.396046	0.826664	0.19374	0.342298	0.0151054	0.182961	0.0762455	0.457694
KTN1	USM B	0.103992	-0.0138808	0.361521	0.895866	0.133929	0.171493	0.478595	0.556311	0.819883	0.203203	0.343947	0.892851	0.834305
BCAS2	USM B	0.103994	-0.0151264	0.0648384	0.0267666	0.248848	0.199169	0.390615	0.194288	0.787822	0.445481	0.328194	0.824998	0.0340385
AP003352.1	USM B	0.104	0.0401687	0.856719	0.339779	0.847774	0.194125	0.182713	0.609027	0.982293	0.288555	0.378795	0.940055	0.991053
MMADHC	USM B	0.104026	-0.0155972	0.362747	0.00119362	0.770212	0.14447	0.439472	0.497537	0.96193	0.198152	0.104402	0.34076	0.86359
NUB1	USM B	0.104027	-0.0149892	0.285202	0.832646	0.766556	0.0172577	0.709548	0.284434	0.115161	0.051606	0.860198	0.600116	0.7129
ALOX12	USM B	0.104099	0.0415216	0.835042	0.249781	0.13163	0.893685	0.568223	0.483337	0.633942	0.245185	0.194061	0.653679	0.556593
NIN	USM B	0.104115	-0.0177088	0.0710356	0.784304	0.5678	0.358127	0.777766	0.341199	0.288661	0.249602	0.574619	0.370705	0.819363
ZNF417	USM B	0.104182	0.0330927	0.60153	0.210767	0.484995	0.0474626	0.488356	0.199382	0.36286	0.498284	0.867378	0.677484	0.976907
KDF1	USM B	0.104219	0.0669124	0.513492	0.999602	0.536467	0.00835607	0.708549	0.284365	0.849259	0.854112	0.462587	0.45299	0.204766
NTNG1	USM B	0.104231	0.0636674	0.271108	0.0267335	0.687152	0.132007	0.368738	0.807828	0.835174	0.154889	0.566862	0.754565	0.308232
AL357033.4	USM B	0.104233	-0.049696	0.503923	0.0119526	0.115077	0.608585	0.18421	0.0738169	0.209218	0.832593	0.744072	0.63365	0.827895
LINC02246	USM B	0.104249	-0.0860319	0.278115	0.586169	0.31836	0.203418	0.211215	0.00136232	0.416703	0.492185	0.512104	0.276588	0.962519
AC241585.2	USM B	0.104295	0.0302933	0.737402	0.121096	0.525053	0.481011	0.349928	0.827239	0.804598	0.0540926	0.729715	0.33029	0.552546
JAK1	USM B	0.104299	0.015147	0.833704	0.151276	0.212771	0.0208943	0.342157	0.367134	0.187794	0.506585	0.852728	0.854355	0.143496
DCAKD	USM B	0.104384	0.027395	0.653904	0.0255878	0.314179	0.771763	0.957715	0.103473	0.789397	0.815435	0.644556	0.98499	0.878015
KCTD6	USM B	0.104408	0.0221664	0.837522	0.268837	0.623105	0.496273	0.554324	0.421329	0.724973	0.465834	0.605913	0.856697	0.127285
AC093110.1	USM B	0.104421	0.0754475	0.819798	0.236958	0.991684	0.275806	0.0450107	0.283822	0.466768	0.536673	0.558317	0.211245	0.762261
SCAF11	USM B	0.104447	0.0137173	0.097801	0.183984	0.178222	0.203411	0.588485	0.244466	0.10951	0.354568	0.696038	0.195884	0.994734
ATP9B	USM B	0.10448	0.0197726	0.243194	0.165077	0.303573	0.193196	0.454989	0.984213	0.165818	0.64291	0.261871	0.537672	0.315186
ZDHHC6	USM B	0.104499	0.0126092	0.652717	0.322307	0.266388	0.318834	0.38766	0.851479	0.470014	0.494988	0.382716	0.0664924	0.831544
GABPB1	USM B	0.104513	0.0139551	0.0716734	0.0934765	0.428595	0.76653	0.995732	0.313751	0.533175	0.836036	0.144903	0.971283	0.737008
AC007494.3	USM B	0.104526	0.067736	0.822522	0.0937429	0.509448	0.229158	0.061547	0.407005	0.966881	0.440406	0.902862	0.859486	0.855845
ZNF217	USM B	0.104631	-0.0323235	0.0462068	0.335502	0.19956	0.0420454	0.0472395	0.481249	0.246701	0.0608528	0.333265	0.810668	0.731607
TMEM106A	USM B	0.104689	0.0208267	0.490663	0.0524922	0.562725	0.399015	0.892042	0.859499	0.915659	0.346011	0.102802	0.461431	0.167001
ZNF43	USM B	0.104725	0.0212143	0.322261	0.82104	0.501852	0.118377	0.285239	0.241233	0.231955	0.704301	0.211832	0.93518	0.80731
SEC14L1P1	USM B	0.104798	0.0869586	0.931869	0.261627	0.486648	0.371359	0.226152	0.282902	0.333673	0.120348	0.673678	0.870646	0.338628
TSC2	USM B	0.104906	0.0186359	0.806922	0.133111	0.196105	0.0219852	0.0910753	0.192193	0.546445	0.2248	0.433019	0.614927	0.362515
AP4B1-AS1	USM B	0.105012	0.0456495	0.339813	0.00602952	0.731441	0.597376	0.0480851	0.511882	0.928104	0.384328	0.132037	0.75231	0.857716
PCF11	USM B	0.105076	0.0141656	0.708378	0.115099	0.340133	0.433002	0.676578	0.13919	0.884491	0.777764	0.437193	0.762894	0.895684
COX16	USM B	0.105099	-0.0180255	0.304391	0.00453923	0.385247	0.268259	0.928674	0.170802	0.735572	0.619006	0.713121	0.902811	0.125153
ICE2	USM B	0.105239	0.0150637	0.236302	0.912284	0.94483	0.192246	0.336375	0.961066	0.685117	0.0657501	0.147262	0.852967	0.0399178
SLC5A6	USM B	0.105242	0.0180285	0.89652	0.637204	0.255734	0.759397	0.149761	0.223654	0.684985	0.0636282	0.0334389	0.221744	0.654979
NUP62	USM B	0.105261	-0.015258	0.837732	0.10389	0.354002	0.131122	0.705387	0.352162	0.701728	0.0501873	0.99818	0.599809	0.0765166
PHF20L1	USM B	0.105295	0.0142728	0.153807	0.279491	0.424918	0.474491	0.175029	0.530663	0.300508	0.43516	0.409322	0.545206	0.340049
PSMC5	USM B	0.105313	-0.0118454	0.681141	0.00483706	0.556115	0.307026	0.646906	0.405067	0.697403	0.804521	0.0786404	0.919423	0.510753
AL159169.2	USM B	0.105362	0.051265	0.758648	0.184813	0.39875	0.223339	0.524982	0.00883377	0.592807	0.700618	0.00300653	0.653285	0.994175
PFKM	USM B	0.105489	0.0200986	0.798613	0.0236416	0.768893	0.0262294	0.863872	0.595124	0.710384	0.339514	0.888841	0.379774	0.126474
IGHV3-7	USM B	0.105551	-0.0423109	0.805324	0.918625	0.104128	0.000464908	0.474139	0.663778	0.0184709	0.401781	0.431729	0.405676	0.474155
LINC01465	USM B	0.10557	0.0681513	0.849554	0.487533	0.977097	0.396075	0.167284	0.2173	0.754618	0.37138	0.221945	0.372531	0.324886
ATL1	USM B	0.10562	0.040649	0.643533	0.276066	0.830865	0.541518	0.321132	0.672449	0.123504	0.446188	0.177169	0.678677	0.702434
FAM76B	USM B	0.105628	0.0183769	0.235363	0.178042	0.952921	0.920489	0.0621728	0.803053	0.581693	0.529379	0.271341	0.474993	0.019911
HERPUD2	USM B	0.105637	-0.0147978	0.590189	0.0492124	0.623836	0.677907	0.482245	0.701924	0.191591	0.666804	0.106329	0.650632	0.849841
AC007382.1	USM B	0.105752	0.0648169	0.101504	0.0188802	0.483471	0.727959	0.771647	0.438571	0.889568	0.302352	0.340072	0.453253	0.423282
ATG9B	USM B	0.105879	0.0357755	0.912251	0.0983862	0.233745	0.696571	0.516662	0.159711	0.523044	0.734909	0.0907404	0.45623	0.84784
PGBD4	USM B	0.105895	0.0407884	0.228675	0.0218096	0.912895	0.880727	0.0385539	0.785929	0.451819	0.914661	0.632046	0.953151	0.0252066
ETV5	USM B	0.105932	0.102947	0.455007	0.0439901	0.48437	0.93302	0.826757	0.0021316	0.162332	0.248302	0.0725623	0.851622	0.169533
MIA3	USM B	0.105934	-0.0121427	0.540521	0.229247	0.557775	0.9308	0.738461	0.0487333	0.826175	0.281562	0.851804	0.410683	0.523685
TCF3	USM B	0.105958	-0.0224383	0.295501	0.149241	0.399812	0.272549	0.0342424	0.290019	0.910907	0.458134	0.908659	0.908213	0.462679
CTTNBP2NL	USM B	0.106061	0.0811564	0.565912	0.289753	0.584937	0.336738	0.0448593	0.572875	0.0619294	0.805882	0.209375	0.0144267	0.886653
AL450405.1	USM B	0.10621	0.153988	0.691648	0.520659	0.163752	0.503518	0.0115207	0.83283	0.389983	0.219927	0.225623	0.945836	0.566731
UCK2	USM B	0.106275	0.0334354	0.685735	0.531847	0.794627	0.1739	0.510513	0.347122	0.221132	0.594764	0.769305	0.465132	0.435306
SCAMP1	USM B	0.106348	-0.0177802	0.0487936	0.138107	0.981793	0.45066	0.35073	0.0881701	0.832301	0.00993477	0.592927	0.345287	0.503121
RFC3	USM B	0.106392	-0.0272214	0.464013	0.0201099	0.184328	0.367547	0.589331	0.793849	0.467233	0.310876	0.595096	0.127189	0.170004
ZNF302	USM B	0.106482	0.0180215	0.280594	0.158964	0.708944	0.509587	0.738397	0.751364	0.921838	0.172167	0.70537	0.963978	0.0379945
ATM	USM B	0.106508	0.0247006	0.232952	0.0204281	0.430202	0.0200666	0.0113053	0.288205	0.455553	0.703426	0.680902	0.39152	0.941158
RAB34	USM B	0.10657	-0.0417365	0.282442	0.289491	0.172648	0.235031	0.0904039	0.807385	0.41249	0.268503	0.0787339	0.352617	0.0521785
STAG3L5P	USM B	0.106588	0.0226024	0.84031	0.00461368	0.9595	0.63546	0.127753	0.205202	0.183281	0.099632	0.0820886	0.737592	0.0959466
PKN3	USM B	0.106632	0.0616746	0.359967	0.118346	0.0523952	0.495542	0.247067	0.831435	0.200759	0.0457884	0.631883	0.726772	0.428726
EZR	USM B	0.106733	-0.0133322	0.508882	0.912729	0.524512	0.198624	0.010443	0.991398	0.110635	0.262729	0.103322	0.87626	0.607827
LETM1	USM B	0.106833	-0.0221416	0.0949645	0.510457	0.448685	0.437404	0.161544	0.615737	0.8852	0.380789	0.523384	0.429819	0.457206
TRAP1	USM B	0.106969	0.0150414	0.932736	0.401812	0.0075513	0.056128	0.736471	0.662747	0.595099	0.816806	0.836966	0.878676	0.820584
PHF2	USM B	0.107013	-0.0285904	0.656449	0.796294	0.0857769	0.178013	0.258302	0.253184	0.195826	0.588162	0.234028	0.896879	0.63132
AC133065.2	USM B	0.107058	0.0388315	0.472926	0.000223315	0.892965	0.713993	0.598186	0.900725	0.0646428	0.904538	0.535418	0.638881	0.687221
FAM208B	USM B	0.107083	0.0227996	0.953146	0.396915	0.408176	0.191246	0.0100549	0.482129	0.805772	0.405464	0.469341	0.314021	0.0153213
MZT2B	USM B	0.107122	-0.0261815	0.775657	0.0142165	0.566158	0.271406	0.0866687	0.0805812	0.900274	0.940356	0.0176097	0.654483	0.868093
CIB1	USM B	0.10713	-0.0233018	0.411104	0.48427	0.747807	0.000315758	0.0394731	0.490578	0.237061	0.859873	0.783279	0.394819	0.632196
C1orf122	USM B	0.107138	-0.0235071	0.64907	0.0852955	0.962416	0.423879	0.174616	0.696934	0.986792	0.596311	0.150399	0.832497	0.753246
PRRC2A	USM B	0.107172	0.0291879	0.564027	0.126304	0.901182	0.436	0.899216	0.637662	0.117591	0.725649	0.270926	0.447742	0.299098
ZSCAN9	USM B	0.107243	0.0243314	0.812721	0.624584	0.768297	0.38686	0.954168	0.74706	0.134198	0.0385656	0.472437	0.162588	0.578265
AC010618.3	USM B	0.107392	0.03453	0.95567	0.00120636	0.276677	0.439146	0.922099	0.245078	0.073085	0.271806	0.256375	0.723648	0.232069
IGLV4-60	USM B	0.107396	-0.0803767	0.482503	0.788787	0.465648	0.917882	0.795916	0.822024	0.419589	0.501927	0.0449974	0.12194	0.292023
AL357140.2	USM B	0.107423	0.0472524	0.219005	0.787519	0.335362	0.0363711	0.478661	0.324406	0.484743	0.797631	0.796966	0.496835	0.244798
ANGEL1	USM B	0.107446	0.0194184	0.855387	0.285352	0.00681727	0.0401949	0.654024	0.404377	0.785405	0.384426	0.900331	0.029186	0.244288
GNMT	USM B	0.107504	0.0612359	0.109078	0.763255	0.158186	0.766254	0.479118	0.875212	0.701797	0.527853	0.185896	0.529662	0.501566
RASSF2	USM B	0.107561	0.0209465	0.500406	0.00921389	0.278453	0.165039	0.811061	0.602281	0.4137	0.783366	0.697067	0.568549	0.0835584
LETM2	USM B	0.107578	-0.04327	0.310975	0.123476	0.809952	0.325527	0.51859	0.0650528	0.519724	0.0299729	0.0918757	0.0641916	0.157324
GTF2E1	USM B	0.107653	-0.0217444	0.294478	0.400426	0.838271	0.214955	0.739226	0.145951	0.84714	0.519193	0.961337	0.496595	0.968795
STPG1	USM B	0.107791	-0.027139	0.190942	0.47349	0.0210946	0.274163	0.421138	0.0843429	0.192731	0.35584	0.267989	0.411712	0.582006
ARHGAP1	USM B	0.107806	0.0145324	0.924958	0.124891	0.121065	0.414829	0.0800402	0.516364	0.0457184	0.24256	0.290868	0.815906	0.137068
DIABLO	USM B	0.107836	-0.0153682	0.344317	0.00112475	0.959019	0.771632	0.959581	0.869089	0.876375	0.939656	0.170857	0.109542	0.591453
RGL2	USM B	0.108035	0.0215428	0.792327	0.0252387	0.708299	0.108243	0.903752	0.540641	0.711033	0.0439374	0.0771949	0.521046	0.850662
MCFD2	USM B	0.108041	-0.0178366	0.0866934	0.567956	0.164482	0.825277	0.683249	0.196064	0.0536635	0.267367	0.344878	0.79816	0.425667
ZDHHC3	USM B	0.108053	-0.0165071	0.134346	0.29323	0.425498	0.624987	0.219475	0.19369	0.733015	0.427027	0.33992	0.758678	0.28542
BNIP3P41	USM B	0.108104	0.0807402	0.676492	0.00552658	0.906989	0.197079	0.00354009	0.26373	0.787625	0.807876	0.132628	0.358652	0.869076
AL360270.3	USM B	0.108158	0.0618888	0.901524	0.408194	0.0182218	0.881424	0.721061	0.763926	0.28684	0.596975	0.511767	0.989329	0.891774
TALDO1	USM B	0.108176	-0.0164068	0.493716	0.0668885	0.854248	0.348521	0.0708601	0.372239	0.66891	0.453105	0.0973513	0.770585	0.377527
PSMD10	USM B	0.108238	-0.0176137	0.573868	0.00326723	0.297292	0.866125	0.86484	0.985618	0.896754	0.838122	0.397695	0.202966	0.491489
ZDHHC23	USM B	0.108241	0.0298877	0.232022	0.142484	0.131173	0.00444948	0.714543	0.309656	0.93128	0.368927	0.0777041	0.103272	0.217313
IFT43	USM B	0.108253	0.0222545	0.21513	0.464561	0.184071	0.317932	0.14705	0.249104	0.100477	0.0313048	0.348524	0.385074	0.701669
PWAR5	USM B	0.10836	0.0814678	0.623794	0.0330936	0.448019	0.545692	0.0120959	0.123553	0.338146	0.113463	0.506246	0.00930725	0.00886946
RPL8	USM B	0.108459	0.0196836	0.173784	0.993727	0.0983243	0.146412	0.44593	0.1294	0.826813	0.728047	0.140656	0.492546	0.843338
YIPF5	USM B	0.10852	-0.0191034	0.753109	0.0252578	0.483945	0.86795	0.658348	0.142943	0.969616	0.050841	0.130031	0.437993	0.920498
PHGDH	USM B	0.108553	-0.0740831	0.0332321	0.0183782	0.277144	0.742778	0.783395	0.485542	0.0453951	0.0719609	0.183446	0.945266	0.381506
RAB11FIP4	USM B	0.108571	0.0185045	0.941914	0.0218185	0.724207	0.101935	0.188557	0.946446	0.563084	0.489203	0.857009	0.68708	0.207802
PPCDC	USM B	0.108575	-0.0342994	0.722778	0.00529155	0.864853	0.193903	0.495472	0.413837	0.348804	0.980171	0.0600914	0.44741	0.995902
FBF1	USM B	0.108585	0.0302424	0.233259	0.177724	0.778534	0.190217	0.979648	0.92964	0.543221	0.158416	0.462604	0.188544	0.575921
DNASE1	USM B	0.108836	0.0222866	0.124781	0.0114089	0.97794	0.1211	0.493561	0.973534	0.366763	0.872146	0.107489	0.629348	0.846438
ZNF689	USM B	0.108857	0.0184493	0.328136	0.95649	0.437574	0.154132	0.00557953	0.480542	0.617796	0.000413605	0.550892	0.0584319	0.832845
VMP1	USM B	0.108902	-0.0149617	0.438337	0.0252642	0.462815	0.0282866	0.251622	0.606744	0.705702	0.21455	0.451298	0.630273	0.160148
ZNF721	USM B	0.108906	0.0210721	0.536236	0.0150851	0.534604	0.170849	0.0894499	0.366239	0.179392	0.602821	0.123449	0.418241	0.678514
AP000254.1	USM B	0.109002	0.0482126	0.278038	0.163773	0.565245	0.793651	0.75784	0.620566	0.500005	0.841779	0.505074	0.547638	0.556107
STXBP4	USM B	0.109014	0.0421738	0.275973	0.542894	0.589334	0.586982	0.00970684	0.2271	0.181022	0.167983	0.834531	0.454562	0.225312
IGLJ1	USM B	0.109021	-0.0750578	0.298785	0.154523	0.165347	0.581391	0.857118	0.512329	0.283005	0.476888	0.250341	0.248294	0.382628
LIAS	USM B	0.109153	0.020355	0.361522	0.573018	0.660949	0.775775	0.414706	0.544785	0.179914	0.669043	0.125097	0.849068	0.0730507
ATP11A	USM B	0.109241	0.0275261	0.771967	0.705142	0.27156	0.00106549	0.460371	0.942549	0.345751	0.057728	0.175005	0.803465	0.225814
RAB21	USM B	0.109301	-0.0162852	0.470596	0.742376	0.128992	0.908296	0.320082	0.221901	0.598165	0.824018	0.766806	0.0522772	0.167021
MRPL16	USM B	0.109351	-0.0146399	0.0571898	0.0626853	0.543803	0.147136	0.312616	0.428892	0.824207	0.350193	0.234051	0.387756	0.4015
TM9SF3	USM B	0.109375	-0.0193663	0.0445278	0.309183	0.92892	0.547697	0.980636	0.0406635	0.761993	0.334383	0.355771	0.921833	0.415373
INTS10	USM B	0.109422	0.0121325	0.380388	0.49789	0.770878	0.0209823	0.293435	0.479807	0.102497	0.0346239	0.301026	0.809756	0.225024
COPG2	USM B	0.109429	0.053529	0.464962	0.23674	0.377551	0.827598	0.25747	0.936813	0.115795	0.124245	0.609401	0.405247	0.43048
BRD7	USM B	0.10963	-0.0191495	0.570467	0.838474	0.0813438	0.702877	0.894548	0.0818568	0.913494	0.368173	0.516168	0.685807	0.318742
TOR3A	USM B	0.109654	-0.0170331	0.805322	0.339781	0.474044	0.0729603	0.225533	0.237579	0.674109	0.926424	0.0868848	0.323158	0.996675
NDUFS8	USM B	0.109714	-0.0170889	0.727866	0.0559227	0.687208	0.866595	0.0766937	0.131156	0.826679	0.458908	0.415217	0.725396	0.447151
LRRC37A16P	USM B	0.109738	0.0301856	0.348745	0.408452	0.324634	0.0475762	0.147167	0.74144	0.774584	0.657164	0.13666	0.464881	0.561563
TSPAN17	USM B	0.10978	-0.0244765	0.0926773	0.0859709	0.460807	0.00164217	0.911043	0.905643	0.685606	0.841828	0.877825	0.435066	0.503725
LINC01252	USM B	0.109791	-0.0787236	0.40458	0.536057	0.000426692	0.477228	0.906035	0.977307	0.747452	0.0568161	0.533665	0.0418754	0.684812
H6PD	USM B	0.109816	0.0297964	0.364098	0.134784	0.597137	0.0689163	0.248209	0.25544	0.676878	0.164222	0.396643	0.598231	0.416328
SPAST	USM B	0.110071	0.0210785	0.326658	0.0304741	0.600577	0.303519	0.0226799	0.228633	0.311517	0.556011	0.0752702	0.284858	0.0430843
MSN	USM B	0.110137	0.0137884	0.753003	0.122164	0.704754	0.00187854	0.271512	0.37293	0.316787	0.200176	0.70194	0.939278	0.0911689
WDR75	USM B	0.110276	0.0177235	0.676043	0.20727	0.367385	0.947431	0.623847	0.120001	0.622294	0.490835	0.0260978	0.481567	0.449564
CHIT1	USM B	0.110417	0.0610749	0.760979	0.343414	0.306547	0.032933	0.33619	0.790695	0.834833	0.33723	0.675886	0.413867	0.88751
SURF1	USM B	0.11047	-0.0192493	0.291823	0.093413	0.113182	0.605769	0.198358	0.0678468	0.527212	0.897645	0.00137979	0.477882	0.827175
AL450998.3	USM B	0.110486	0.0515345	0.247923	0.283993	0.88816	0.713043	0.292236	0.217291	0.505111	0.307591	0.0147371	0.343241	0.549583
CLDN23	USM B	0.11051	-0.105358	0.451827	0.236863	0.590955	0.0907243	0.287257	0.797329	0.849682	0.943853	0.786717	0.966013	0.425375
CLIC5	USM B	0.110576	0.0921002	0.591984	0.293051	0.279099	0.454775	0.506686	0.0733494	0.134879	0.472237	0.568949	0.6606	0.658017
RSG1	USM B	0.11058	-0.0498586	0.405641	0.000964897	0.208795	0.837021	0.374523	0.467105	0.717423	0.764622	0.0606602	0.606864	0.0787645
AC008124.1	USM B	0.110588	0.0211058	0.626281	0.113348	0.58245	0.30794	0.398134	0.645727	0.291179	0.405394	0.53548	0.257396	0.298779
DRG1	USM B	0.110592	-0.0140994	0.999099	0.00250876	0.89091	0.754374	0.502002	0.28942	0.877696	0.608858	0.0736819	0.285992	0.481173
TRMU	USM B	0.110718	0.0167134	0.282743	0.310955	0.14107	0.713182	0.742527	0.444738	0.970822	0.690975	0.00884568	0.396971	0.213079
CYB5B	USM B	0.110816	-0.0129543	0.617476	0.0100161	0.391859	0.678303	0.89175	0.535049	0.347194	0.574901	0.158893	0.0536032	0.874482
TTC4	USM B	0.110939	0.0160742	0.235697	0.229691	0.347856	0.442717	0.578861	0.218352	0.949776	0.961611	0.880344	0.946961	0.906295
TTC3P1	USM B	0.110945	0.0546647	0.796109	0.00291509	0.850077	0.176933	0.840833	0.178117	0.21356	0.63239	0.283585	0.982644	0.992455
PPARGC1B	USM B	0.110991	0.0319468	0.564621	0.428346	0.0942758	0.0265041	0.943274	0.41956	0.549424	0.681075	0.23219	0.132862	0.373168
SLC25A24	USM B	0.111025	-0.0207608	0.591185	0.45678	0.0829946	0.586185	0.963764	0.228161	0.0146043	0.451743	0.0995162	0.0453104	0.628861
AC005363.1	USM B	0.111204	0.0592203	0.879233	0.141968	0.140781	0.0828162	0.0591962	0.524161	0.293834	0.258483	0.554306	0.530576	0.967673
OXNAD1	USM B	0.111258	-0.0212589	0.435123	0.268238	0.506189	0.379276	0.418696	0.91887	0.997839	0.118434	0.634672	0.664682	0.704237
RMDN2	USM B	0.11126	0.024632	0.00650677	0.119711	0.879067	0.15444	0.0784226	0.0978543	0.233791	0.272471	0.232346	0.451577	0.238803
POLR2I	USM B	0.111405	-0.0223365	0.932636	0.117738	0.474948	0.331087	0.0860055	0.448035	0.318085	0.360979	0.169286	0.810992	0.177478
ZNF84	USM B	0.111492	0.0181141	0.679904	0.0759012	0.801128	0.0480241	0.719947	0.188026	0.550846	0.934389	0.730707	0.529896	0.629212
TNFAIP3	USM B	0.111522	-0.0215781	0.0280157	0.355308	0.903923	0.265477	0.925152	0.0280505	0.0635176	0.118078	0.704511	0.811128	0.0239056
ROGDI	USM B	0.111578	0.0346205	0.302692	0.299056	0.0975242	0.530793	0.316725	0.784013	0.863103	0.295019	0.609994	0.6726	0.608731
CAMLG	USM B	0.111641	-0.0173739	0.0547118	0.382433	0.8674	0.0136449	0.362408	0.350565	0.211887	0.50044	0.0674862	0.247274	0.0104653
MAPK8IP3	USM B	0.111669	0.0273649	0.355589	0.0270762	0.92807	0.261145	0.88677	0.493935	0.250946	0.128219	0.151649	0.720355	0.105477
RAD9A	USM B	0.11167	0.0240948	0.00416896	0.196938	0.766136	0.00584313	0.500793	0.240231	0.212169	0.416816	0.566055	0.76993	0.286673
CHCHD6	USM B	0.111679	0.0302962	0.668916	0.785541	0.641934	0.518177	0.774381	0.285383	0.0116812	0.256071	0.016186	0.209203	0.627942
SCAI	USM B	0.111694	0.0296313	0.102501	0.0175103	0.927728	0.242914	0.00577135	0.547063	0.0354942	0.750664	0.877753	0.781515	0.682567
AC104971.4	USM B	0.111746	0.027604	0.0971311	0.107556	0.918764	0.518527	0.559577	0.0882083	0.912953	0.682734	0.152808	0.689788	0.227802
CHTOP	USM B	0.111802	-0.0107533	0.00696219	0.65046	0.50836	0.455773	0.312557	0.587646	0.795821	0.771638	0.715379	0.479776	0.333247
BOD1	USM B	0.111882	0.0208991	0.00728826	0.56952	0.421231	0.945122	0.00585374	0.650628	0.170799	0.0146598	0.332771	0.150273	0.254755
LAX1	USM B	0.111943	-0.0313943	0.0157948	0.170389	0.990737	0.435776	0.569298	0.162163	0.0012576	0.507403	0.344568	0.432687	0.374974
AC023510.2	USM B	0.111953	0.0565581	0.387603	0.906204	0.713146	0.0889965	0.30915	0.491291	0.568563	0.57715	0.317066	0.502854	0.492018
MORF4L2	USM B	0.111974	-0.0151414	0.928563	0.00194673	0.768403	0.567425	0.902889	0.790307	0.26879	0.939305	0.477269	0.488004	0.817228
ZNF385A	USM B	0.111978	-0.0523798	0.209507	0.457871	0.870221	0.125217	0.319253	0.589614	0.0215585	0.295027	0.028881	0.844942	0.719769
PRRC2B	USM B	0.111994	0.022714	0.0634542	0.0588085	0.700594	0.139955	0.167795	0.478355	0.0544902	0.583964	0.650158	0.587029	0.0349489
THTPA	USM B	0.112106	0.0213219	0.190301	0.256759	0.457094	0.584894	0.990509	0.93512	0.269589	0.852316	0.227218	0.757742	0.894162
BTLA	USM B	0.11216	-0.0236117	0.201811	0.508178	0.271519	0.342727	0.895187	0.764277	0.192217	0.591415	0.921008	0.453227	0.23067
PAIP1	USM B	0.112173	-0.0130898	0.0384466	0.00110246	0.52541	0.369971	0.626972	0.832534	0.734602	0.0476168	0.539622	0.777138	0.930201
AC016394.1	USM B	0.112224	0.0726289	0.105955	0.00251069	0.0527303	0.660288	0.0522448	0.634681	0.35325	0.0175394	0.678591	0.354358	0.364712
LRCH4	USM B	0.112292	0.015325	0.660869	0.104519	0.123415	0.438679	0.0720867	0.323263	0.514005	0.306908	0.477882	0.662596	0.805757
COPB1	USM B	0.112333	-0.0160791	0.508072	0.702412	0.694427	0.68554	0.660236	0.0183749	0.984515	0.411491	0.236626	0.642827	0.334663
AL645933.2	USM B	0.112405	0.0926923	0.39016	0.306256	0.0436071	0.764804	0.530429	0.794961	0.41626	0.606163	0.162224	0.703099	0.156375
BEST4	USM B	0.112469	0.0661387	0.829315	0.553237	0.725701	0.00330811	0.41364	0.462995	0.666143	0.1161	0.405017	0.930671	0.783344
AARSD1	USM B	0.112541	0.0134543	0.407371	0.580978	0.714408	0.23921	0.337312	0.32789	0.630169	0.561551	0.941181	0.492439	0.148308
FAM161A	USM B	0.112568	0.0399638	0.302197	0.352044	0.415485	0.0899856	0.951423	0.29402	0.981867	0.809916	0.799821	0.195494	0.37481
STOML2	USM B	0.112572	-0.0149411	0.734237	0.0356565	0.730903	0.488787	0.459521	0.911078	0.959983	0.227841	0.210665	0.94161	0.35977
CD70	USM B	0.112606	-0.0370172	0.652577	0.0525813	0.332884	0.471837	0.624596	0.031739	0.420163	0.982538	0.115416	0.900457	0.230966
TMEM121	USM B	0.112647	0.0679887	0.0643873	0.535023	0.139089	0.32381	0.550472	0.55707	0.105964	0.997026	0.79267	0.919217	0.094598
WDR55	USM B	0.112664	0.014055	0.871854	0.870168	0.0221292	0.999966	0.245386	0.258771	0.965128	0.176762	0.0145609	0.905908	0.739555
MGST2	USM B	0.112703	-0.0996854	0.396072	0.74004	0.0104701	0.073978	0.475258	0.0400736	0.705026	0.0463409	0.739722	0.743102	0.336779
ACAP1	USM B	0.112976	0.0127395	0.141174	0.0860898	0.334839	0.633034	0.370119	0.174712	0.695602	0.303354	0.475888	0.660152	0.384245
AC234582.2	USM B	0.113001	0.0669688	0.805387	0.0662266	0.587776	0.526876	0.74488	0.428297	0.72693	0.328949	0.885235	0.385385	0.0888867
NSMF	USM B	0.113063	0.0322429	0.0979237	0.422672	0.414848	0.608521	0.56465	0.879169	0.0697765	0.138845	0.568706	0.429103	0.698296
BCDIN3D-AS1	USM B	0.113123	0.0783886	0.52336	0.0716515	0.384371	0.822983	0.133654	0.435682	0.438402	0.2466	0.38045	0.29546	0.497732
ZNF696	USM B	0.11336	0.027183	0.945558	0.0360418	0.278072	0.552813	0.0473087	0.229615	0.402815	0.219297	0.290726	0.220793	0.639761
PACRGL	USM B	0.11345	0.0316123	0.336921	0.174675	0.59646	0.141144	0.455902	0.817842	0.363236	0.138427	0.47214	0.0294969	0.0814016
UTS2B	USM B	0.113594	-0.0485939	0.995131	0.44321	0.566345	0.154633	0.153224	0.572543	0.362427	0.278219	0.491953	0.0143671	0.10355
SIDT2	USM B	0.113829	-0.0526459	0.792404	0.0911373	0.997096	0.0283135	0.865533	0.18566	0.273957	0.271858	0.629991	0.12063	0.0933668
SNORA80B	USM B	0.113869	0.0451725	0.952646	0.0425938	0.68812	0.982953	0.0204969	0.247125	0.601884	0.043102	0.485213	0.058648	0.470218
OSER1-AS1	USM B	0.113901	0.0304415	0.0439218	0.456852	0.600995	0.513917	0.357121	0.454354	0.856276	0.449692	0.479539	0.3656	0.984894
AC026471.4	USM B	0.114026	0.044818	0.758032	0.0104043	0.802323	0.643236	0.334246	0.540497	0.88455	0.530102	0.0825096	0.185227	0.142761
GYPC	USM B	0.114054	0.0240149	0.663937	0.187817	0.473884	0.622824	0.887563	0.0561019	0.426956	0.458747	0.117937	0.34086	0.556139
NOSIP	USM B	0.114118	-0.0187875	0.582474	0.0360737	0.510298	0.430076	0.0543019	0.860992	0.8815	0.761265	0.0799923	0.741816	0.102942
SLCO4C1	USM B	0.114151	-0.109	0.583583	0.054206	0.106481	0.147922	0.51377	0.206199	1.94485e-06	0.126429	0.428408	0.723576	0.0831394
TRBJ2-1	USM B	0.114315	0.0535514	0.15359	0.0312803	0.422782	0.761988	0.30696	0.446553	0.593989	0.718028	0.797465	0.883415	0.280067
AC005306.1	USM B	0.114344	0.0427545	0.760742	0.0187548	0.849323	0.532976	0.186367	0.293265	0.820386	0.760267	0.246572	0.788635	0.846595
EOGT	USM B	0.114453	0.0416182	0.86521	0.803851	0.226867	0.861102	0.33834	0.214124	0.501891	0.0452634	0.877684	0.116552	0.378535
CUL2	USM B	0.1145	-0.0155473	0.804279	0.277558	0.804608	0.865561	0.201531	0.0758873	0.861937	0.413448	0.966751	0.997727	0.433671
PRAMENP	USM B	0.11453	0.0441879	0.457628	0.00602011	0.898434	0.782758	0.79077	0.520522	0.837033	0.988745	0.955043	0.790103	0.978828
AC138207.4	USM B	0.11467	0.0496577	0.299425	0.00735903	0.814825	0.128543	0.176844	0.00227078	0.535966	0.240241	0.189471	0.684097	0.960128
SNRNP70	USM B	0.114675	0.0176995	0.309275	0.00566096	0.740855	0.739736	0.744776	0.477325	0.291656	0.237775	0.104808	0.481493	0.976089
ARMCX5	USM B	0.114772	0.0292468	0.34957	0.983905	0.921496	0.248831	0.108623	0.935001	0.364485	0.989192	0.630821	0.549817	0.192795
TOR1B	USM B	0.114791	0.0437912	0.0963557	0.331059	0.353342	0.808486	0.413092	0.312461	0.762016	0.199795	0.330054	0.870608	0.410157
SNORA26	USM B	0.114865	0.0515146	0.070362	0.949635	0.838858	0.428598	0.0878981	0.734433	0.376587	0.182959	0.368515	0.596643	0.714093
ATP11C	USM B	0.114948	-0.0214854	0.080182	0.436505	0.0434619	0.899918	0.147103	0.0969728	0.902412	0.103945	0.636159	0.866956	0.0787893
AC107027.3	USM B	0.11501	0.114563	0.0481547	0.615136	0.915617	0.483531	0.897662	0.0556252	0.63169	0.229706	0.173919	0.803704	0.0784225
PPP1R21	USM B	0.115052	-0.0232012	0.183544	0.762568	0.673313	0.73838	0.17664	0.311117	0.786698	0.985992	0.795855	0.32212	0.476241
BORCS5	USM B	0.115054	-0.0216545	0.0377339	0.873963	0.348702	0.0665154	0.693465	0.0437	0.521994	0.845968	0.258904	0.326647	0.685607
ACOX3	USM B	0.115078	0.0192904	0.925141	0.0242985	0.192522	0.322687	0.0956241	0.465611	0.774498	0.250205	0.346352	0.814499	0.308934
DUSP16	USM B	0.115131	-0.0704707	0.14768	0.362194	0.788937	0.340618	0.453362	0.0871053	0.666844	0.619177	0.760232	0.944672	0.562937
ATF1	USM B	0.115152	-0.0182448	0.625706	0.169188	0.890328	0.427935	0.40772	0.200038	0.908907	0.847075	0.799449	0.935199	0.500044
SCAMP4	USM B	0.115184	-0.0208458	0.605471	0.714919	0.708437	0.00585302	0.0184673	0.365633	0.478319	0.251668	0.573682	0.792104	0.363299
HMOX2	USM B	0.115207	-0.0162492	0.709079	0.00295911	0.593111	0.585253	0.318064	0.692528	0.769808	0.396825	0.713301	0.711282	0.952219
USP19	USM B	0.115347	0.015384	0.96534	0.566169	0.0677713	0.57187	0.144407	0.990743	0.312991	0.36702	0.244418	0.658245	0.185042
VSIG10	USM B	0.115372	0.0576701	0.629392	0.0366716	0.183639	0.493654	0.385945	0.851509	0.193781	0.725413	0.996278	0.992415	0.347314
AC009065.8	USM B	0.115386	0.0571024	0.321163	0.00635665	0.579422	0.47277	0.417086	0.682052	0.0273763	0.180097	0.147157	0.398835	0.569614
GLG1	USM B	0.115399	0.0143979	0.487725	0.651724	0.497485	0.00788249	0.956195	0.172452	0.36557	0.0423822	0.429065	0.931503	0.295565
MRPL48	USM B	0.11541	-0.019125	0.336235	0.00559868	0.406241	0.490271	0.510205	0.926337	0.883413	0.0966498	0.456144	0.432968	0.883227
POLD4	USM B	0.115414	0.0166333	0.0546363	0.581485	0.447304	0.569148	0.390931	0.0303199	0.339209	0.967727	0.710187	0.703942	0.0877152
SLC29A2	USM B	0.115476	0.0325891	0.194928	0.879932	0.266819	0.068737	0.303036	0.723141	0.890577	0.387574	0.316681	0.275765	0.534572
CSE1L	USM B	0.11559	0.0146659	0.640261	0.406178	0.82164	0.431549	0.231576	0.931831	0.379658	0.0643474	0.816291	0.319439	0.176844
PPP6C	USM B	0.1156	-0.0116304	0.823666	0.0595432	0.315216	0.418612	0.930518	0.05453	0.44408	0.0139917	0.754828	0.344458	0.476227
WDR48	USM B	0.115652	-0.0146915	0.399582	0.582547	0.268179	0.509332	0.326866	0.175794	0.530814	0.538618	0.20277	0.97822	0.447207
UROS	USM B	0.11568	-0.0162924	0.768824	0.00582972	0.671693	0.769118	0.507795	0.183307	0.754509	0.464785	0.286936	0.290637	0.874648
CFD	USM B	0.115686	0.0802229	0.465084	0.830823	0.0907297	0.761219	0.371704	0.260118	0.167033	0.278092	0.299771	0.617527	0.303499
MLLT10	USM B	0.115698	-0.0221826	0.280373	0.660112	0.01469	0.0956047	0.726427	0.358614	0.159841	0.901766	0.167063	0.0519795	0.543484
AKAP9	USM B	0.115721	0.0133002	0.271451	0.104673	0.515576	0.747055	0.441318	0.759503	0.119513	0.355785	0.219808	0.781742	0.805416
EIF3K	USM B	0.115721	-0.0151789	0.0580515	0.00957848	0.793985	0.381166	0.217725	0.108673	0.902975	0.391086	0.0448659	0.774152	0.118527
RRAGB	USM B	0.115796	0.0171483	0.96934	0.0106066	0.654669	0.859004	0.106139	0.453111	0.911686	0.125764	0.692396	0.560083	0.389757
UCN	USM B	0.115809	0.0452418	0.600222	0.00110176	0.290836	0.848741	0.805551	0.178246	0.598289	0.926228	0.186601	0.925635	0.168169
TRIM52-AS1	USM B	0.115861	0.0238607	0.769945	0.59617	0.519769	0.123419	0.0633276	0.076349	0.517673	0.352936	0.152039	0.581585	0.528359
N4BP2	USM B	0.115942	0.0241952	0.172683	0.0810302	0.597765	0.181663	0.186293	0.64719	0.228079	0.815726	0.355724	0.773065	0.168012
PLBD2	USM B	0.115959	-0.0310641	0.2212	0.132175	0.921741	0.300819	0.0798166	0.615324	0.121495	0.417552	0.978246	0.78523	0.835711
RAB7A	USM B	0.115996	-0.0112117	0.855427	0.00633717	0.185901	0.67766	0.110898	0.498733	0.047714	0.491941	0.0105251	0.0567194	0.829898
DDX3X	USM B	0.116031	0.0208429	0.953916	0.0757009	0.0850351	0.308072	0.43874	0.584651	0.655314	0.836236	0.139049	0.357055	0.567627
INTS13	USM B	0.116092	-0.0188478	0.718122	0.119735	0.403316	0.185828	0.740652	0.864775	0.903022	0.706439	0.387196	0.569478	0.584265
SERPINF1	USM B	0.116108	0.0425024	0.446268	0.501395	0.490319	0.343377	0.412387	0.288419	0.356968	0.962005	0.256089	0.961847	0.00209347
STAU1	USM B	0.11614	-0.0132915	0.630533	0.136186	0.617618	0.964779	0.42397	0.581222	0.336936	0.600881	0.213109	0.77778	0.677397
PGGT1B	USM B	0.116143	0.0210093	0.429499	0.14921	0.76295	0.948786	0.00906282	0.414425	0.519655	0.965287	5.94764e-05	0.948799	0.42728
CDK11A	USM B	0.116185	0.020867	0.761671	0.287882	0.968234	0.541413	0.159398	0.514031	0.962545	0.328345	0.922467	0.0417919	0.122219
AL049869.3	USM B	0.116251	0.0530105	0.415107	0.0240301	0.305723	0.729754	0.399639	0.794625	0.620107	0.940101	0.248063	0.674456	0.588995
BEX5	USM B	0.116289	-0.086488	0.321496	0.789853	0.505799	0.0389449	0.605481	0.641686	0.8388	0.79892	0.643208	0.451016	0.59681
RELL2	USM B	0.116292	-0.0210151	0.971264	0.847836	0.833637	0.0399301	0.0830195	0.167311	0.603511	0.860377	0.195396	0.529256	0.722611
UBA3	USM B	0.116322	-0.0136829	0.99732	0.0766278	0.210396	0.807257	0.714191	0.477249	0.965037	0.56573	0.314663	0.07106	0.33962
PIGG	USM B	0.116384	0.0148925	0.987088	0.521167	0.975082	0.0985406	0.997707	0.523833	0.469781	0.336112	0.250141	0.809537	0.0625649
PTAFR	USM B	0.116433	0.0522963	0.348395	0.313115	0.156654	0.892459	0.728747	0.51002	0.628993	0.183764	0.561794	0.0174835	0.486516
AL359915.2	USM B	0.116469	0.0266468	0.570136	0.0239697	0.424914	0.859402	0.498296	0.571127	0.763639	0.720431	0.398647	0.147952	0.40268
BX088651.4	USM B	0.11651	0.0780822	0.094688	0.21263	0.684227	0.476802	0.865378	0.860051	0.735329	0.529449	0.280924	0.064239	0.0959791
APOOL	USM B	0.116515	-0.0240793	0.262811	0.133191	0.284443	0.396746	0.643004	0.0708556	0.958117	0.38776	0.761333	0.664751	0.987831
ZFP69	USM B	0.116528	0.0268485	0.544526	0.916721	0.017236	0.394059	0.102458	0.176049	0.871923	0.285578	0.334421	0.734	0.47646
AC136475.5	USM B	0.116587	-0.0754897	0.527323	0.659977	0.863318	0.167595	0.997251	0.367249	0.490902	0.560874	0.991791	0.0521633	0.785142
DDI2	USM B	0.116867	0.0185343	0.922687	0.0229694	0.0511539	0.210925	0.105786	0.0283719	0.0750624	0.979272	0.230758	0.979441	0.15364
FKBP8	USM B	0.11688	-0.0212665	0.17622	0.122647	0.840466	0.0351914	0.00463375	0.814746	0.755236	0.477667	0.912071	0.397867	0.559357
STK32C	USM B	0.11689	0.0347336	0.243295	0.656507	0.0865395	0.574649	0.793343	0.801446	0.823331	0.928283	0.086458	0.558494	0.996307
FARS2	USM B	0.116985	-0.0200331	0.460116	0.466638	0.429319	0.422039	0.802914	0.333554	0.939341	0.43351	0.00350504	0.100915	0.880245
TAF2	USM B	0.11701	0.0147399	0.506688	0.0495099	0.962205	0.45681	0.27567	0.414932	0.353796	0.824672	0.3231	0.296312	0.107087
RWDD4	USM B	0.117055	-0.0177424	0.912148	0.143532	0.237234	0.734635	0.494778	0.913351	0.808547	0.276839	0.0194308	0.815596	0.82236
IGKV2-26	USM B	0.117082	0.0434729	0.429211	0.150102	0.117317	0.651309	0.831421	0.758032	0.68238	0.239633	0.854268	0.453891	0.523759
Y_RNA	USM B	0.117085	0.0334656	0.839883	0.0332905	0.502085	0.625143	0.0132152	0.719563	0.602097	0.216852	0.360019	0.74829	0.685314
HAVCR2	USM B	0.117171	-0.064807	0.626143	0.535434	0.0279824	0.00443026	0.791998	0.720631	0.0309238	0.966585	0.641724	0.443194	0.519395
PDCL3P5	USM B	0.117243	0.0625666	0.469267	0.0182261	0.222069	0.679215	0.345325	0.622356	0.34886	0.897556	0.264283	0.267454	0.909127
PAG1	USM B	0.117301	-0.0363875	0.224959	0.830393	0.0291821	0.563795	0.597598	0.238163	0.635808	0.241564	0.766392	0.601034	0.642593
GRAMD4	USM B	0.1174	0.0293344	0.0511146	0.0507152	0.130126	0.135942	0.362064	0.548531	0.591283	0.546924	0.966931	0.792106	1.42148e-05
KCTD3	USM B	0.117467	0.0391499	0.375938	0.296363	0.258891	0.0177397	0.826113	0.126318	0.550524	0.784639	0.651695	0.15032	0.0611376
PRKAR2A	USM B	0.117498	-0.0179227	0.315097	0.374357	0.466086	0.706314	0.107099	0.0157841	0.504522	0.0152672	0.61207	0.785402	0.810952
DUSP11	USM B	0.117539	-0.0161031	0.500161	0.229706	0.458995	0.330725	0.54124	0.550605	0.813552	0.282675	0.571177	0.529204	0.863888
BEX4	USM B	0.11755	0.0231416	0.0444471	0.765009	0.579924	0.159886	0.893362	0.39809	0.806883	0.850655	0.204974	0.648704	0.083079
SMARCB1	USM B	0.117593	0.0156642	0.0643604	0.69551	0.0570996	0.700613	0.0549193	0.523728	0.26062	0.226108	0.469158	0.698416	0.695664
TP53TG1	USM B	0.117622	-0.0202503	0.0422124	0.0304554	0.903733	0.117528	0.160215	0.529793	0.119451	0.637837	0.431469	0.792847	0.112436
SRBD1	USM B	0.117705	-0.0195417	0.195255	0.965506	0.0337119	0.573857	0.0128794	0.232875	0.534058	0.801929	0.201949	0.452085	0.256218
ATP2B4	USM B	0.117834	-0.0346576	0.105455	0.728152	0.0831101	0.935903	0.77435	0.00635617	0.860093	0.940741	0.419055	0.100701	0.286537
CFAP45	USM B	0.117874	0.0909297	0.467975	0.101452	0.649129	0.0995051	0.0539143	0.193636	0.204908	0.196733	0.970567	0.801139	0.371968
RNASEH2B	USM B	0.117881	-0.012953	0.0173865	0.00442295	0.623954	0.165724	0.71861	0.721369	0.450433	0.0233185	0.508011	0.573328	0.0783959
FAM3C2	USM B	0.117945	-0.0376654	0.680702	0.794952	0.401696	0.0449883	0.547321	0.350701	0.651518	0.619931	0.510892	0.284918	0.375252
CARNMT1	USM B	0.117974	-0.0222061	0.037171	0.878635	0.576925	0.534157	0.205381	0.0297769	0.52517	0.293028	0.204364	0.790573	0.892733
BAG4	USM B	0.118132	-0.0166655	0.173188	0.556208	0.856802	0.0916421	0.194834	0.661592	0.0270454	0.379505	0.326065	0.936798	0.0355426
MON1A	USM B	0.11819	-0.0258054	0.0775114	0.0736727	0.157854	0.669857	0.169893	0.523141	0.463398	0.781635	0.287204	0.482161	0.629768
HSD17B7P2	USM B	0.118225	-0.0347915	0.778027	0.443833	0.23738	0.0842908	0.580751	0.970603	0.591658	0.422974	0.717376	0.875429	0.0188353
AC022217.3	USM B	0.118266	-0.0627377	0.516096	0.692015	0.282882	0.0896757	0.819681	0.939683	0.636443	0.72215	0.635896	0.431038	0.398841
AL604028.2	USM B	0.118424	-0.0603731	0.551812	0.14291	0.023226	0.190836	0.963482	0.361224	0.812069	0.895375	0.387581	0.777732	0.00680847
USP16	USM B	0.118435	-0.0126059	0.693477	0.0265382	0.239584	0.219377	0.159237	0.997259	0.225147	0.950745	0.796242	0.582539	0.233456
DDOST	USM B	0.118454	-0.0225735	0.206347	0.00307689	0.836991	0.681905	0.500416	0.840481	0.411351	0.0908272	0.0998285	0.831811	0.888262
GLUD1P3	USM B	0.118466	0.0296489	0.495648	0.0153511	0.219124	0.94778	0.313816	0.352376	0.152651	0.681049	0.00534418	0.0989278	0.0519184
PLEKHB2	USM B	0.118484	-0.0131266	0.511701	0.0116058	0.349669	0.844168	0.948367	0.109346	0.956147	0.671946	0.825643	0.636491	0.692586
ATXN7L2	USM B	0.118485	0.0272567	0.93773	0.0894614	0.166537	0.647465	0.760965	0.324903	0.774407	0.880534	0.151464	0.289828	0.371916
ETAA1	USM B	0.11866	0.0193983	0.305687	0.153197	0.601413	0.82987	0.572868	0.199981	0.836798	0.980984	0.63991	0.595361	0.0395271
AC021188.1	USM B	0.118669	0.0391856	0.27699	0.141772	0.355592	0.462153	0.317395	0.805326	0.860831	0.56648	0.0443237	0.270581	0.840884
AC092295.2	USM B	0.118717	0.0442347	0.937334	0.0492533	0.872887	0.0500909	0.394856	0.91368	0.276546	0.917697	0.610711	0.746649	0.761678
PATZ1	USM B	0.118725	0.0203034	0.650035	0.0681809	0.727752	0.128292	0.435184	0.465107	0.984961	0.636799	0.0581247	0.0986695	0.131387
TBC1D4	USM B	0.118807	-0.123574	0.0386693	0.815655	0.366684	0.441314	0.0744711	0.0704121	0.282266	0.371545	0.57782	0.150888	0.244982
ABHD17AP5	USM B	0.118809	0.039832	0.858224	0.0280293	0.719654	0.298995	0.844655	0.731628	0.312757	0.599222	0.153474	0.675609	0.868882
RINT1	USM B	0.118889	-0.0186002	0.862427	0.0940855	0.761055	0.198492	0.252989	0.227486	0.87807	0.980607	0.661902	0.382108	0.769406
NEIL2	USM B	0.118915	-0.0200415	0.893424	0.288387	0.862865	0.0821294	0.400975	0.959144	0.0336064	0.818515	0.217087	0.365361	0.910277
LTB4R2	USM B	0.118923	0.041729	0.315128	0.435605	0.378656	0.0335494	0.433042	0.394259	0.593437	0.569358	0.00372118	0.846589	0.323925
AC145098.1	USM B	0.118975	-0.0329627	0.0324194	0.384927	0.148766	0.323372	0.798572	0.323711	0.84	0.472186	0.638832	0.659137	0.958732
GEN1	USM B	0.119013	0.0287247	0.361889	0.00675891	0.724304	0.646051	0.00482945	0.228889	0.853567	0.301658	0.77486	0.0949637	0.086523
MTFMT	USM B	0.119175	0.0160603	0.632106	0.036367	0.470804	0.840958	0.271732	0.687881	0.562536	0.747883	0.554691	0.211114	0.382377
CDCA4	USM B	0.119203	-0.0217538	0.212709	0.161989	0.0942453	0.359811	0.5243	0.336289	0.0875384	0.39389	0.214726	0.200421	0.205322
LARP7	USM B	0.11924	-0.0163523	0.0373536	0.0480081	0.10709	0.567226	0.678256	0.713338	0.891433	0.188238	0.65148	0.297038	0.63363
PRUNE1	USM B	0.119337	0.0160925	0.45102	0.741482	0.124661	0.0941455	0.86524	0.632758	0.487353	0.165912	0.919726	0.614352	0.630808
AC091167.1	USM B	0.119404	0.0509669	0.695524	0.00763718	0.998444	0.681621	0.356007	0.251047	0.0700245	0.191166	0.270842	0.107696	0.829325
NF2	USM B	0.119428	0.0162985	0.586376	0.233942	0.755346	0.0185114	0.729693	0.00359121	0.537808	0.112228	0.450313	0.935704	0.00574068
MIR497HG	USM B	0.119462	0.0402103	0.728869	0.415103	0.550633	0.529277	0.269665	0.30181	0.460826	0.287648	0.524042	0.342254	0.560484
EML2	USM B	0.119619	0.0250894	0.97382	0.237619	0.63779	0.414136	0.236172	0.107798	0.271731	0.915357	0.0837157	0.754092	0.951897
IMMP1L	USM B	0.119665	-0.0198715	0.848279	0.00778283	0.679848	0.607531	0.425268	0.850144	0.65286	0.483685	0.416662	0.417865	0.859704
PIGX	USM B	0.119956	-0.0215454	0.215618	0.220883	0.73874	0.553102	0.45061	0.663415	0.536586	0.334825	0.0877789	0.580068	0.457012
AC007731.2	USM B	0.120015	0.1043	0.89548	0.0312981	0.319671	0.437807	0.322543	0.288668	0.0708063	0.0153362	0.117767	0.789625	0.511912
KDM5A	USM B	0.120017	0.0123015	0.414642	0.145476	0.563418	0.45104	0.758129	0.706895	0.615311	0.657911	0.329026	0.554645	0.562079
ZNF793	USM B	0.120075	0.038842	0.290794	0.0124646	0.251515	0.374566	0.138096	0.0856513	0.191927	0.850775	0.864722	0.185624	0.791136
AC020659.1	USM B	0.120127	-0.0648675	0.289892	0.539231	0.380783	0.539298	0.232576	0.00937684	0.247849	0.507994	0.521118	0.816165	0.842492
NSMAF	USM B	0.120172	0.0162199	0.266603	0.0564116	0.786431	0.359484	0.316177	0.806495	0.433665	0.176191	0.870884	0.0608556	0.228141
PDE6B	USM B	0.120238	0.0225111	0.0329594	0.172435	0.584424	0.680571	0.900663	0.53586	0.167937	0.737391	0.637351	0.667697	0.58117
ZNF512	USM B	0.120283	0.0166356	0.820894	0.683384	0.75131	0.0820678	0.220562	0.624598	0.73967	0.513856	0.8572	0.543648	0.869926
ADIRF-AS1	USM B	0.120296	0.061711	0.312589	0.0304103	0.42335	0.142034	0.276778	0.271345	0.748638	0.546702	0.45261	0.591067	0.226793
AC245297.3	USM B	0.120349	-0.043265	0.718672	0.266716	0.506707	0.145775	0.959168	0.71023	0.745974	0.970687	0.00817634	0.394991	0.588811
KLHL14	USM B	0.120381	0.0262044	0.347535	0.00286276	0.535105	0.24753	0.0283938	0.757452	0.16908	0.0298571	0.118656	0.407076	0.318265
ZNF680	USM B	0.120461	-0.0247434	0.295128	0.992042	0.120382	0.848673	0.105128	0.0210607	0.861995	0.88795	0.424016	0.438592	0.555865
YME1L1	USM B	0.120478	-0.0125165	0.420199	0.141871	0.461802	0.374069	0.861427	0.092016	0.563765	0.445621	0.184948	0.2871	0.689322
STT3A	USM B	0.120481	-0.0321031	0.0287594	0.0313616	0.389085	0.628946	0.768831	0.870589	0.638118	0.0111224	0.236633	0.963554	0.733777
ACTR1A	USM B	0.120541	-0.0141211	0.17476	0.232384	0.931996	0.757027	0.00475218	0.21034	0.874151	0.64793	0.814615	0.724304	0.439042
CACYBPP2	USM B	0.120587	-0.0452505	0.464122	0.105442	0.65319	0.661053	0.331685	0.865058	0.117851	0.292598	0.443824	0.8626	0.098668
HIST3H2A	USM B	0.120592	-0.0534165	0.181197	0.0329862	0.0719985	0.930267	0.320493	0.700197	0.955832	0.127465	0.0712371	0.377768	0.931459
SYNRG	USM B	0.120635	0.0161599	0.174905	0.349446	0.17304	0.120462	0.534307	0.125446	0.161605	0.573705	0.606668	0.551566	0.408378
WRAP73	USM B	0.120644	0.0141585	0.516707	0.221224	0.0558651	0.322725	0.996801	0.763	0.822674	0.516277	0.617857	0.47231	0.827172
MYO9B	USM B	0.120699	0.0195439	0.30827	0.0596995	0.467576	0.81838	0.346003	0.612192	0.041371	0.719161	0.746698	0.848294	0.711388
CAST	USM B	0.120927	-0.0165681	0.107929	0.0337894	0.3995	0.230197	0.880391	0.920135	0.306719	0.572153	0.475224	0.786343	0.688368
RSRC1	USM B	0.121122	-0.019816	0.562571	0.349338	0.330966	0.0749403	0.227426	0.26882	0.0331658	0.512716	0.113644	0.815783	0.993481
MLH1	USM B	0.12114	-0.0159279	0.712623	0.0524739	0.170388	0.26022	0.128401	0.455432	0.745245	0.576594	0.563457	0.63371	0.517287
EIF3B	USM B	0.12115	0.011631	0.706639	0.644426	0.0174831	0.178133	0.321247	0.359854	0.81724	0.774113	0.358507	0.293581	0.438344
C15orf52	USM B	0.121154	-0.0609944	0.460428	0.620459	0.190511	0.671697	0.0788226	0.497469	0.66312	0.00164409	0.615692	0.0370749	0.311915
NPL	USM B	0.121166	-0.0464673	0.960018	0.0115694	0.775043	0.503149	0.986889	0.511952	0.359409	0.830703	0.00981006	0.0632636	0.654933
NPC1	USM B	0.12118	0.0212437	0.0548109	0.000284994	0.93921	0.517022	0.71917	0.599783	0.587251	0.545492	0.0266328	0.429374	0.0491586
SNX27	USM B	0.121268	0.0163337	0.467571	0.276009	0.578272	0.338453	0.727746	0.445778	0.942409	0.877206	0.503304	0.647481	0.877308
GDF7	USM B	0.121271	0.0782533	0.851702	0.107882	0.853949	0.576047	0.554591	0.165169	0.000117741	0.48723	0.6751	0.158849	0.518833
KCMF1	USM B	0.121354	-0.0137379	0.866421	0.527529	0.0459496	0.227613	0.567493	0.636017	0.377074	0.932972	0.280079	0.769125	0.74235
RSRC2	USM B	0.12143	-0.0137885	0.665206	0.413935	0.225622	0.0538592	0.612753	0.517052	0.193449	0.178183	0.436555	0.743273	0.524279
DMTF1	USM B	0.121433	0.0135685	0.480187	0.19743	0.818519	0.0171211	0.0919093	0.632264	0.332322	0.126817	0.0421333	0.786804	0.815274
FOXM1	USM B	0.121477	-0.082032	0.224192	0.00429455	0.218546	0.993901	0.508491	0.543248	0.0243098	0.0905267	0.388774	0.26118	0.850337
NFKB2	USM B	0.121479	-0.0193551	0.57817	0.380535	0.591585	0.892006	0.0160297	0.416893	0.00927329	0.84103	0.837333	0.604712	0.115735
ZNF487	USM B	0.121497	0.023734	0.473669	0.0833047	0.424602	0.402693	0.344668	0.506795	0.794003	0.492311	0.871627	0.284442	0.2162
ALDH9A1	USM B	0.121516	-0.0190228	0.583869	0.146516	0.524618	0.171305	0.704653	0.525713	0.699084	0.680165	0.322206	0.377531	0.695606
TAF11	USM B	0.121518	-0.0150786	0.652354	0.180787	0.777231	0.887021	0.640695	0.84402	0.428694	0.0171219	0.741434	0.475776	0.108687
FAM168B	USM B	0.121631	0.0257114	0.0331246	0.276172	0.238228	0.00273112	0.332072	0.559815	0.414887	0.294116	0.970137	0.448133	0.451385
HLTF	USM B	0.121637	0.020606	0.54964	0.0869719	0.767465	0.72065	0.191746	0.40758	0.0297754	0.416814	0.13416	0.228252	0.875739
CD302	USM B	0.122081	0.0496914	0.474012	0.900611	0.762823	0.58597	0.952336	0.200225	0.953984	0.0660408	0.114602	0.902571	0.625307
CHIC1	USM B	0.122118	-0.0311844	0.281582	0.502503	0.203236	0.486187	0.0239223	0.362455	0.640236	0.606568	0.308912	0.702234	0.344686
RPS15	USM B	0.122213	-0.017539	0.532783	0.0332512	0.769903	0.894722	0.17579	0.138959	0.614866	0.664738	0.124854	0.94376	0.0651394
KPNA6	USM B	0.122224	0.0151461	0.131985	0.0914371	0.848583	0.0577073	0.428765	0.534062	0.853617	0.424754	0.359269	0.224983	0.185645
HACD3	USM B	0.122337	-0.0161423	0.267822	0.0986553	0.282823	0.115885	0.200561	0.559462	0.131206	0.914837	0.189839	0.832636	0.648748
LINC00324	USM B	0.122703	-0.0217896	0.8505	0.847722	0.289705	0.0464771	0.00435384	0.931959	0.885607	0.332577	0.116006	0.927165	0.364482
HDGFL2	USM B	0.122751	-0.0189416	0.739835	0.197199	0.508491	0.569932	0.0111964	0.225356	0.433617	0.259889	0.742166	0.521392	0.869245
SWT1	USM B	0.122815	-0.0299659	0.105427	0.504141	0.00853618	0.97246	0.492451	0.304269	0.910485	0.695737	0.799609	0.336222	0.170063
ZNF283	USM B	0.12282	-0.041364	0.991448	0.570699	0.0108707	0.445664	0.798876	0.100696	0.203698	0.703454	0.248421	0.013558	0.948749
KMT2E	USM B	0.122866	0.0104563	0.0635972	0.283261	0.656894	0.764059	0.592101	0.734465	0.806618	0.768077	0.428342	0.373693	0.831203
AL138785.1	USM B	0.123084	-0.0509247	0.342613	0.386745	0.352572	0.830171	0.383295	0.833853	0.916843	0.382446	0.535718	0.95903	0.0610212
TACO1	USM B	0.123094	-0.0184893	0.0527043	0.11231	0.707414	0.155325	0.0541185	0.707453	0.0928942	0.443219	0.431867	0.677466	0.607365
SNX3	USM B	0.123096	-0.014658	0.835694	0.977959	0.61728	0.128984	0.641585	0.293574	0.217779	0.834105	0.0361235	0.307827	0.843546
IL24	USM B	0.123178	0.019675	0.0605347	0.781762	0.774047	0.155451	0.770703	0.915101	0.562678	0.850724	0.926226	0.500132	0.952411
SLAMF6	USM B	0.123348	-0.0185382	0.51127	0.904964	0.382774	0.0193372	0.93998	0.292167	0.0585294	0.150315	0.598945	0.0695901	0.199296
RAB18	USM B	0.123421	-0.0146142	0.314642	0.116743	0.324607	0.96033	0.287841	0.849721	0.43418	0.157174	0.179333	0.395257	0.13338
SF3B2	USM B	0.123475	-0.0141004	0.885086	0.0254352	0.451008	0.863756	0.0687282	0.981076	0.452798	0.20202	0.46646	0.288145	0.726707
SPOPL	USM B	0.123529	0.0230728	0.344185	0.0353756	0.473327	0.489689	0.127776	0.100481	0.146556	0.663662	0.156599	0.902205	0.258537
AC020915.4	USM B	0.123583	0.0298384	0.0899508	0.0802107	0.843899	0.220117	0.378878	0.239039	0.979014	0.542904	0.926534	0.0559	0.304154
AC012184.3	USM B	0.123657	0.0716368	0.0796136	0.84883	0.997656	0.666716	0.474991	0.238736	0.402705	0.801134	0.748275	0.77415	0.971515
PRKG2	USM B	0.123686	0.131716	0.815426	0.0142557	0.429619	0.890098	0.692425	0.180745	0.605136	0.699947	0.0474493	0.769325	0.439689
FO538757.1	USM B	0.12374	0.0463805	0.0155025	0.746518	0.430112	0.871471	0.245283	0.587897	0.34625	0.177204	0.11751	0.944523	0.401075
SCOC	USM B	0.123779	-0.0187986	0.759988	0.0128198	0.263076	0.728172	0.402271	0.0298053	0.18283	0.0626623	0.920132	0.554244	0.154051
PCBD2	USM B	0.1238	0.0202604	0.22965	0.000371192	0.700834	0.427263	0.888758	0.988829	0.332518	0.420141	0.199427	0.447631	0.213369
ZNF75D	USM B	0.123819	-0.0219848	0.521555	0.224314	0.477778	0.444791	0.141557	0.230482	0.00360112	0.537022	0.209694	0.804409	0.321589
AC092910.3	USM B	0.123872	0.0594693	0.158592	0.206602	0.22912	0.915623	0.467224	0.927744	0.0331222	0.808616	0.701785	0.677062	0.795223
GTPBP2	USM B	0.123962	-0.0267238	0.887248	0.373997	0.855345	0.0744874	0.58615	0.32707	0.533145	0.164848	0.26778	0.938049	0.545236
FZD1	USM B	0.123984	0.101913	0.489668	0.311141	0.423144	0.880549	0.0863502	0.40019	0.234444	0.5575	0.176855	0.134736	0.840915
AC233280.20	USM B	0.123995	0.042512	0.805267	0.881098	0.078776	0.959341	0.317165	0.96103	0.84874	0.482459	0.127341	0.0313312	0.564984
MPDU1	USM B	0.12404	-0.0179375	0.807643	0.0031358	0.891779	0.946352	0.331533	0.491309	0.310992	0.521611	0.115923	0.377917	0.427402
DENND4C	USM B	0.124094	0.0253565	0.961649	0.19463	0.490524	0.0281473	0.142272	0.129449	0.529453	0.216206	0.389299	0.0659455	0.480076
DNAJC18	USM B	0.124106	0.0376804	0.618896	0.379192	0.922092	0.962271	0.58839	0.9996	0.923392	0.654585	0.00655316	0.498624	0.0673097
FBXO3	USM B	0.124255	0.0147369	0.360542	0.0273722	0.687406	0.208053	0.223363	0.323539	0.845012	0.940035	0.221156	0.990589	0.250402
PLA2G6	USM B	0.124305	0.0261629	0.978281	0.185551	0.733701	0.497953	0.959955	0.218017	0.536429	0.289264	0.419762	0.301356	0.206847
PNOC	USM B	0.124412	-0.0160661	0.0898275	0.260673	0.761608	0.0251756	0.230474	0.782109	0.269866	0.0255394	0.00876374	0.986372	0.726836
DHX34	USM B	0.124429	0.0201866	0.556429	0.4411	0.00406897	0.540184	0.604808	0.757088	0.348042	0.41008	0.571121	0.455842	0.978304
SAP130	USM B	0.124457	0.023468	0.328256	0.165735	0.47295	0.0890731	0.890652	0.982757	0.978606	0.58956	0.835474	0.745865	0.500727
FOXRED2	USM B	0.124459	0.0422951	0.246381	0.420375	0.176881	0.706005	0.794748	0.841372	0.619912	0.294196	0.638307	0.978473	0.939719
LINC00513	USM B	0.124471	0.0380703	0.452535	0.0287119	0.547343	0.805204	0.511421	0.98613	0.3422	0.239632	0.714193	0.830643	0.901487
ODF2L	USM B	0.124496	-0.0181695	0.864454	0.0371052	0.229225	0.967735	0.600212	0.872805	0.975683	0.118819	0.40435	0.896788	0.149451
RPP14	USM B	0.124528	0.0221052	0.759984	0.56998	0.537965	0.787688	0.366814	0.221034	0.350589	0.302391	0.0190079	0.241584	0.0106028
SLC35C1	USM B	0.124648	-0.0255929	0.555394	0.0986439	0.981173	0.333563	0.0906215	0.0022686	0.365169	0.402729	0.911225	0.589793	0.972929
SNHG7	USM B	0.124658	0.02517	0.334485	0.147816	0.294105	0.841403	0.451657	0.639973	0.407397	0.374406	0.236473	0.691888	0.267574
PCNX1	USM B	0.124736	-0.0240074	0.702062	0.383971	0.000585576	0.656414	0.828955	0.344344	0.673962	0.437967	0.154784	0.939172	0.316287
AC083899.1	USM B	0.124801	0.0499847	0.254478	0.103166	0.429493	0.0642651	0.447688	0.0620043	0.839926	0.872775	0.148359	0.993104	0.488332
SLTM	USM B	0.124818	-0.0110957	0.696928	0.108681	0.759642	0.293721	0.66238	0.114308	0.743497	0.236428	0.436445	0.623292	0.510648
KIAA1324L	USM B	0.124834	0.0522151	0.479551	0.228681	0.510521	0.239678	0.172306	0.381316	0.910245	0.150723	0.361058	0.517182	0.876003
UCP2	USM B	0.124894	0.0171531	0.179627	0.0517009	0.570851	0.870455	0.172998	0.468186	0.196582	0.533501	0.645849	0.762004	0.100223
COPS3	USM B	0.124931	-0.0158549	0.643508	0.0289399	0.132902	0.573552	0.685785	0.566631	0.384494	0.126394	0.496422	0.820759	0.797096
ID2	USM B	0.124993	-0.106525	0.304095	0.154001	0.04435	0.144317	0.742133	0.0698264	0.742127	0.00844733	0.14755	0.153021	0.804776
NLRP3	USM B	0.125016	0.122971	0.108997	0.734105	0.193007	0.358342	0.0977544	0.163158	0.136603	0.652009	0.339758	0.988457	0.386117
SMNDC1	USM B	0.125179	-0.0166419	0.118923	0.366119	0.0731391	0.013425	0.382288	0.531582	0.364167	0.647368	0.666381	0.635579	0.671633
LINC01772	USM B	0.125196	0.0691804	0.939663	0.20903	0.551513	0.0690003	0.223425	0.479535	0.155471	0.317371	0.286606	0.633982	0.452939
SDHDP6	USM B	0.125283	-0.0707753	0.978293	0.372927	0.813914	0.240439	0.66583	0.0546727	0.445744	0.577237	0.637364	0.925443	0.648366
LINC02170	USM B	0.125302	-0.102968	0.0923089	0.731213	0.630401	0.885538	0.849532	0.375771	0.472533	0.151641	0.406634	0.116126	0.682981
PRPF4B	USM B	0.125331	0.0146209	0.87759	0.103261	0.667844	0.97684	0.0462882	0.682763	0.790445	0.0805146	0.109922	0.511287	0.235539
SGTA	USM B	0.125391	-0.0171039	0.676691	0.227094	0.223573	0.281612	0.10157	0.371923	0.337666	0.725579	0.118666	0.710243	0.45373
RPL10P9	USM B	0.1254	0.121815	0.322053	0.835661	0.0351595	0.59458	0.678614	0.728029	0.0597712	0.426331	0.388201	0.254423	0.570588
SLC9C1	USM B	0.125458	-0.108601	0.629606	0.416219	0.377228	0.101357	0.990216	0.317903	0.879525	0.410106	0.601015	0.554866	0.584697
SLC27A4	USM B	0.125532	-0.0287691	0.358281	0.538806	0.823585	0.31247	0.00636302	0.387367	0.724125	0.0381832	0.491362	0.866413	0.625979
SMG1P7	USM B	0.125591	0.0448242	0.622409	0.0121366	0.999275	0.298338	0.522616	0.464191	0.991524	0.950404	0.725992	0.686779	0.924219
INTS3	USM B	0.125592	0.0211243	0.221133	0.148571	0.39853	0.053256	0.242475	0.335512	0.866362	0.888406	0.402354	0.369468	0.519338
ADCY9	USM B	0.125614	0.0704068	0.767394	0.000316595	0.55146	0.237811	0.456491	0.933138	0.653875	0.200243	0.370608	0.0489226	0.685696
UNG	USM B	0.125667	0.0165949	0.972081	0.175236	0.136408	0.297467	0.66171	0.865222	0.970075	0.994483	0.939302	0.763153	0.810848
ALS2CR12	USM B	0.125673	0.0743094	0.188048	0.200641	0.880612	0.0984073	0.791468	0.578522	0.366028	0.227596	0.298558	0.579383	0.558797
TKT	USM B	0.125686	-0.0247314	0.658598	0.825245	0.251768	0.0518084	0.0987648	0.0167971	0.317472	0.161162	0.110157	0.973054	0.597308
SNX14	USM B	0.12573	-0.0135678	0.223044	0.536865	0.286887	0.575811	0.675612	0.146579	0.577484	0.810381	0.105885	0.957244	0.364312
CHCHD1	USM B	0.125753	-0.0182465	0.130946	0.0392157	0.635232	0.0815562	0.542934	0.959812	0.430256	0.0208062	0.86084	0.936946	0.119626
LARP4	USM B	0.125991	-0.0184776	0.0501356	0.44318	0.896552	0.505823	0.600998	0.939487	0.512035	0.694956	0.995078	0.43218	0.912897
AC026366.1	USM B	0.126012	0.0757101	0.462658	0.0936987	0.737172	0.786522	0.138274	0.389915	0.0108308	0.948873	0.731135	0.331784	0.610226
IFRD1	USM B	0.126073	-0.0151203	0.499259	0.520434	0.417048	0.381529	0.786032	0.134233	0.324991	0.405434	0.504207	0.931718	0.997404
BAZ1A	USM B	0.12608	-0.0130416	0.556437	0.308463	0.0254508	0.217751	0.927902	0.827819	0.289808	0.675189	0.658692	0.128722	0.256112
HLX	USM B	0.126115	-0.0424692	0.356568	0.150322	0.85852	0.696485	0.00564487	0.210183	0.0947675	0.392894	0.313874	0.473843	0.717748
AC008736.1	USM B	0.126117	-0.0542054	0.0428203	0.442621	0.699269	0.635476	0.996085	0.458894	0.437824	0.131606	0.0641082	0.256826	0.911228
SAAL1	USM B	0.126178	0.0168575	0.803866	0.0503949	0.687145	0.397275	0.550303	0.0326052	0.62696	0.914552	0.529216	0.57595	0.971388
PIH1D1	USM B	0.126218	-0.0140353	0.864878	0.60794	0.760883	0.000285258	0.00913785	0.259344	0.479264	0.824518	0.972562	0.858531	0.964833
WDR17	USM B	0.126239	0.0607367	0.472839	0.159471	0.202014	0.0227178	0.114288	0.205884	0.0740219	0.302032	0.70133	0.388395	0.475144
FAM199X	USM B	0.126317	-0.0217464	0.00588541	0.175455	0.559171	0.0515891	0.951408	0.154313	0.591831	0.102585	0.171642	0.483288	0.802653
ZNF276	USM B	0.126337	0.0158769	0.95324	0.190477	0.443689	0.298717	0.601121	0.723924	0.66505	0.476896	0.351064	0.489477	0.368288
TTL	USM B	0.126436	0.0210337	0.85858	0.139016	0.445183	0.332831	0.0142046	0.833473	0.572306	0.89661	0.745356	0.57576	0.0903027
NFATC3	USM B	0.12649	0.0179696	0.854294	0.0721728	0.741536	0.336343	0.0798878	0.480318	0.987607	0.736087	0.231354	0.179341	0.315103
UBL3	USM B	0.126506	-0.0159656	0.189953	0.467208	0.797324	0.358141	0.627522	0.213316	0.713052	0.824243	0.32835	0.888905	0.50639
TUBGCP2	USM B	0.126532	0.0146447	0.157333	0.901882	0.0409537	0.0532713	0.126022	0.290092	0.327781	0.580407	0.113162	0.925767	0.315578
FAM86C1	USM B	0.126618	0.0339521	0.326994	0.841423	0.00384084	0.0198038	0.04278	0.282074	0.469393	0.765291	0.738605	0.520018	0.386325
MRPS31P4	USM B	0.126641	-0.0195027	0.456443	0.690796	0.656749	0.00400766	0.353447	0.605621	0.528104	0.09188	0.792278	0.613804	0.645405
COPA	USM B	0.126672	0.0160276	0.76689	0.254622	0.211689	0.0664526	0.956071	0.113632	0.698806	0.369369	0.871006	0.640075	0.306097
GNAS	USM B	0.12679	-0.0150086	0.194364	0.0220262	0.156067	0.270943	0.00851794	0.394709	0.572	0.468216	0.634583	0.617387	0.741505
GTF2H5	USM B	0.127069	-0.0199153	0.0764485	0.0156235	0.343872	0.101854	0.512809	0.832035	0.551377	0.447146	0.0614546	0.791734	0.698144
IGHV3-72	USM B	0.127118	0.0707197	0.348978	0.92418	0.695467	0.0514426	0.0335061	1.11505e-06	0.357916	0.339232	0.426313	0.369395	0.393332
CAPRIN1	USM B	0.127126	-0.0178616	0.00237427	0.658334	0.396387	0.206339	0.602592	0.22465	0.724784	0.251206	0.978705	0.591598	0.464724
AC015909.5	USM B	0.127155	0.0751456	0.701181	0.858897	0.64329	0.0977854	0.0884036	0.589304	0.00273491	0.237118	0.0466762	0.25706	0.417838
UTP20	USM B	0.127203	0.0268242	0.776026	0.142853	0.814553	0.0227741	0.383784	0.264364	0.606257	0.681321	0.484046	0.649438	0.739785
GUCY2C	USM B	0.127205	0.0372863	0.0163093	0.233229	0.266149	0.456311	0.575587	0.993255	0.956752	0.936032	0.196319	0.0461555	0.389247
TDG	USM B	0.12727	-0.0194359	0.834517	0.263812	0.550525	0.48072	0.896921	0.239285	0.983092	0.00142065	0.648652	0.0106507	0.0617518
PPA2	USM B	0.1273	-0.0143882	0.937199	0.0364437	0.513292	0.756481	0.898121	0.296509	0.533012	0.99239	0.0411392	0.811286	0.697163
SNHG6	USM B	0.127312	-0.0205417	0.351748	0.00222256	0.096605	0.712358	0.984416	0.324882	0.207442	0.753041	0.401282	0.542652	0.533993
ZNF783	USM B	0.127518	0.0212378	0.269836	0.165606	0.829258	0.0750992	0.976401	0.796236	0.413454	0.908597	0.882924	0.876501	0.807551
ZNF337-AS1	USM B	0.127588	0.0384897	0.327381	0.364834	0.46769	0.149509	0.290442	0.905404	0.574384	0.131164	0.0453513	0.53455	0.895108
NUF2	USM B	0.127628	-0.0524424	0.829761	0.270315	0.0667847	0.70497	0.754212	0.781073	0.460358	0.291373	0.0356871	0.293576	0.0304674
TMEM63A	USM B	0.127634	0.026348	0.693523	0.046837	0.8063	0.379645	0.245523	0.959842	0.40426	0.0590152	0.542832	0.559482	0.167055
MPV17L2	USM B	0.12769	-0.029828	0.63292	0.029281	0.440998	0.369253	0.155459	0.508619	0.725693	0.345505	0.69716	0.0294431	0.489527
C21orf2	USM B	0.127696	0.0200184	0.591963	0.976459	0.151821	0.671522	0.0302671	0.000145992	0.985918	0.217614	0.450377	0.319259	0.304384
AC012313.1	USM B	0.127799	0.071302	0.99446	0.326294	0.415946	0.137923	0.371922	0.200098	0.000514378	0.0423566	0.313673	0.824483	0.71161
RGPD2	USM B	0.127913	0.0980569	0.00144037	0.883843	0.363414	0.309588	0.0452208	0.52875	0.945295	0.643607	0.746008	0.532712	0.965302
AC083809.1	USM B	0.127999	0.0831543	0.45734	0.496511	0.0720433	0.154186	0.372681	0.775626	0.562276	0.810813	0.578997	0.391828	0.0311464
AL157832.1	USM B	0.128036	0.0720382	0.756807	0.166633	0.891823	0.920892	0.403487	0.63001	0.554231	0.281162	0.377301	0.454007	0.261893
MRPL11	USM B	0.12811	-0.0146328	0.294712	0.0110086	0.98786	0.56793	0.531285	0.885427	0.312579	0.894733	0.0265288	0.685634	0.0242543
AC074141.1	USM B	0.128139	0.0671959	0.984187	0.3943	0.999293	0.52906	0.135347	0.0160615	0.496945	0.443689	0.0476525	0.542996	0.689298
AC006128.1	USM B	0.128197	0.0255971	0.587852	0.0768675	0.357528	0.976037	0.469336	0.575744	0.593321	0.716254	0.0228464	0.456815	0.794135
PHKG2	USM B	0.128289	0.0133661	0.142554	0.757706	0.263482	0.16768	0.676924	0.736735	0.809631	0.257312	0.535283	0.728639	0.829285
STAMBPL1	USM B	0.128334	-0.018422	0.813788	0.32223	0.63727	0.000488798	0.925963	0.777368	0.896044	0.149894	0.590357	0.558505	0.519779
MRPL46	USM B	0.128448	-0.0148073	0.121977	0.000602316	0.63344	0.160052	0.338889	0.266962	0.688749	0.330264	0.470042	0.30409	0.894979
TPR	USM B	0.128464	0.0103516	0.016307	0.317474	0.0500681	0.789775	0.358314	0.853832	0.325558	0.985739	0.868857	0.198111	0.649246
BOLA1	USM B	0.128481	0.0209327	0.581001	0.778706	0.00770187	0.973196	0.134287	0.295107	0.771443	0.682524	0.441075	0.854677	0.561668
CCDC141	USM B	0.128504	0.041518	0.947834	0.113882	0.671893	0.171446	0.00188359	0.816898	0.519478	0.479706	0.69748	0.994241	0.859905
RPL24	USM B	0.12853	-0.0167951	0.413741	0.0311229	0.272304	0.852403	0.836611	0.145299	0.431038	0.115109	0.898959	0.413084	0.0217278
ZNF845	USM B	0.128631	0.0250375	0.51412	0.0220373	0.701809	0.738641	0.386365	0.593814	0.757026	0.435882	0.426267	0.177933	0.34567
ATXN1L	USM B	0.128661	0.0373353	0.424141	0.173931	0.81955	0.178554	0.796719	0.487082	0.0298674	0.470491	0.757381	0.833004	0.666378
KCNN4	USM B	0.128663	-0.0292266	0.00038129	0.49246	0.286481	0.938727	0.111088	0.379274	0.819148	0.835535	0.39046	0.203573	0.498986
AC022182.2	USM B	0.128705	-0.0365724	0.932218	0.341106	0.600579	0.100914	0.442595	0.217031	0.875506	0.160718	0.548027	0.30087	0.120623
LMF2	USM B	0.128715	-0.0185567	0.97675	0.402772	0.823517	0.0788117	0.0231106	0.399069	0.725033	0.239349	0.132208	0.300251	0.641456
FGFR1	USM B	0.128822	-0.0986765	0.494852	0.550618	0.132366	0.520509	0.709469	0.654859	0.99043	0.0654377	0.253277	0.833257	0.363293
YWHAQ	USM B	0.128841	-0.0130697	0.680108	0.0514032	0.0894734	0.845532	0.778756	0.420946	0.337139	0.275824	0.159569	0.999383	0.413852
ZDHHC7	USM B	0.12885	0.0160203	0.868756	0.249909	0.152811	0.170206	0.239627	0.870508	0.994352	0.716486	0.0191183	0.436134	0.942082
MPHOSPH6	USM B	0.128975	-0.0234682	0.585363	0.103363	0.754992	0.843966	0.00470282	0.147419	0.998837	0.623035	0.703349	0.666569	0.051518
SLC29A1	USM B	0.129004	-0.0328221	0.912	0.290422	0.372616	0.00638143	0.121078	0.119275	0.440474	0.252288	0.933522	0.373033	0.564484
CCDC106	USM B	0.129014	0.0268004	0.180416	0.421458	0.0429475	0.939995	0.648497	0.884817	0.503981	0.253486	0.706283	0.427919	0.658632
STK26	USM B	0.129022	0.0159532	0.102127	0.135402	0.784597	0.868418	0.274163	0.804888	0.718247	0.144951	0.646627	0.363414	0.747057
ZFP28	USM B	0.129255	0.0578015	0.981104	0.208672	0.846677	0.233812	0.409361	0.230558	0.763664	0.162398	0.0256652	0.769847	0.900997
IGHV3-15	USM B	0.129267	-0.0473095	0.444573	0.571656	0.213871	0.107572	0.358525	0.489844	0.382539	0.122325	0.792042	0.561932	0.0518653
NOL10	USM B	0.129499	-0.0150139	0.316133	0.786572	0.326438	0.906764	0.827495	0.505129	0.809172	0.0444162	0.715569	0.804609	0.458627
IPO5	USM B	0.129645	0.0161247	0.102882	0.0325458	0.913734	0.0208299	0.396122	0.377175	0.423389	0.332955	0.382382	0.445288	0.206295
HELZ	USM B	0.129729	0.0166086	0.0476061	0.123532	0.677419	0.139639	0.0128538	0.773884	0.155612	0.465997	0.969795	0.913132	0.979832
MAP1B	USM B	0.129769	0.0740598	0.158992	0.446274	0.204308	0.547262	0.162971	0.0683552	0.424346	0.137019	0.380207	0.222696	0.791828
SUGP2	USM B	0.129774	0.0184176	0.414362	0.000944571	0.857125	0.12778	0.993558	0.479715	0.346833	0.15673	0.120895	0.48549	0.251515
PRKDC	USM B	0.129849	0.0172303	0.184394	0.0236051	0.829658	0.107793	0.162763	0.256484	0.499682	0.180494	0.46082	0.0463085	0.178819
NDUFS1	USM B	0.129867	-0.017274	0.358616	0.010703	0.109251	0.00940093	0.494262	0.338562	0.54797	0.164664	0.128135	0.953508	0.435936
TRIM58	USM B	0.129945	0.112428	0.609038	0.014874	0.506326	0.462928	0.919439	0.520858	0.171326	0.0569372	0.864673	0.921379	0.100118
AL358852.1	USM B	0.130033	0.0455523	0.613433	0.0111668	0.761604	0.593086	0.279684	0.698083	0.920997	0.0360901	0.39156	0.397257	0.609938
ZNHIT6	USM B	0.130108	0.016675	0.159052	0.415413	0.564131	0.00128759	0.00951235	0.337322	0.700374	0.732335	0.564626	0.715207	0.153168
AL162586.1	USM B	0.130273	0.0555612	0.617104	0.00566247	0.810036	0.968761	0.0644234	0.0360667	0.291518	0.258137	0.0671638	0.97711	0.17825
MCM7	USM B	0.130335	0.0142875	0.619803	0.15235	0.786549	0.0118577	0.796242	0.806707	0.206904	0.0688385	0.0192562	0.94117	0.165443
ASAP1	USM B	0.130344	-0.0227519	0.121528	0.386001	0.131809	0.707183	0.802085	0.102163	0.0580858	0.0397364	0.34423	0.761193	0.289091
LANCL2	USM B	0.130356	0.0221373	0.10805	0.335697	0.811924	0.287487	0.273916	0.684633	0.624696	0.81732	0.744182	0.0125724	0.710592
KCTD18	USM B	0.130376	-0.0173616	0.819379	0.253033	0.553704	0.255884	0.35555	0.393787	0.118235	0.724694	0.601609	0.683785	0.73572
GSTO2	USM B	0.13043	0.0551956	0.8862	0.00702757	0.10327	0.772323	0.876247	0.700392	0.0529536	0.830335	0.775458	0.695192	0.802599
RRM2B	USM B	0.130461	0.0203168	0.934761	0.118894	0.18716	0.60984	0.082657	0.137948	0.839601	0.455564	0.708712	0.400179	0.95017
AL445673.1	USM B	0.130581	0.0933575	0.628956	0.00899346	0.969924	0.227076	0.00066513	0.549545	0.34892	0.491208	0.651913	0.869621	0.336408
AK9	USM B	0.130691	0.0220474	0.182002	0.0402783	0.165506	0.954336	0.0824404	0.453093	0.864537	0.114568	0.0532442	0.708254	0.628562
TK2	USM B	0.130701	-0.0476715	0.0667761	0.630725	0.92575	0.0819968	0.833613	0.398683	0.330313	0.409821	0.335975	0.669384	0.718721
PSMD9	USM B	0.130717	-0.0165285	0.765873	0.021816	0.710297	0.918429	0.120118	0.226789	0.60766	0.619677	0.0601346	0.598901	0.679544
DLST	USM B	0.130747	0.0264857	0.760124	0.0374165	0.610686	0.353649	0.846845	0.203184	0.107017	0.870995	0.339289	0.820661	0.500784
SLC37A1	USM B	0.130768	0.0196859	0.307381	0.0424366	0.381992	0.326197	0.958582	0.868881	0.280813	0.138823	0.965884	0.364093	0.938282
PMFBP1	USM B	0.130806	0.0664859	0.864972	0.0658368	0.427085	0.021475	0.67172	0.133586	0.81935	0.145388	0.00365756	0.429529	0.576819
IPO5P1	USM B	0.130818	0.0452793	0.0716451	0.745025	0.579177	0.570842	0.259507	0.976812	0.519943	0.0758654	0.00171429	0.243954	0.947266
AL138724.1	USM B	0.130884	0.039624	0.0116412	0.887606	0.182085	0.50387	0.86451	0.135722	0.762038	0.105651	0.545709	0.589363	0.792758
CDC27	USM B	0.130981	-0.0130862	0.315507	0.0476622	0.164463	0.651742	0.751937	0.683559	0.626639	0.408789	0.506544	0.0425247	0.42792
CCDC102A	USM B	0.131054	-0.022562	0.785733	0.280672	0.601793	0.396328	0.701654	0.497212	0.0721285	0.737554	0.00685182	0.455994	0.154022
AC068888.1	USM B	0.131078	0.0434012	0.947079	0.114339	0.467618	0.193421	0.532028	0.159732	0.277312	0.741048	0.375794	0.533317	0.519526
ASCC3	USM B	0.131206	-0.0164088	0.147599	0.787622	0.0165365	0.626081	0.176675	0.638391	0.28281	0.78261	0.364035	0.355485	0.0998632
FAM212A	USM B	0.131207	-0.0284837	0.41373	0.295193	0.395482	0.231984	0.0792707	0.90817	0.610138	0.452629	0.497358	0.572393	0.805416
ZNF444	USM B	0.131223	-0.0208232	0.891963	0.0983125	0.697744	0.0206111	0.0278469	0.025297	0.576799	0.578455	0.649517	0.554014	0.876104
LCOR	USM B	0.131267	0.0188219	0.755573	0.0115909	0.290296	0.934616	0.00811501	0.226738	0.36299	0.0468176	0.23179	0.863115	0.311618
CMSS1	USM B	0.131292	-0.0204622	0.859103	0.00411616	0.953137	0.363187	0.847296	0.689635	0.681683	0.499614	0.0328011	0.64284	0.527988
AC016722.2	USM B	0.131422	0.0478512	0.787131	0.0224718	0.97675	0.289	0.972214	0.464513	0.659668	0.659139	0.12271	0.675047	0.439917
AC022400.5	USM B	0.131424	0.052329	0.961858	0.00853785	0.441415	0.431804	0.403055	0.976976	0.494825	0.963604	0.121712	0.884938	0.0418036
GPR18	USM B	0.131509	-0.0226495	0.789958	0.933635	0.734157	0.0113412	0.807775	0.807328	0.698064	0.663896	0.619851	0.844915	0.333348
PANK1	USM B	0.131673	0.0535369	0.22451	0.00562845	0.802727	0.557785	0.0376317	0.134694	0.445655	0.31166	0.0805529	0.529252	0.830057
ZPBP2	USM B	0.131674	0.0770876	0.0763466	0.787272	0.956096	0.231551	0.470127	0.773812	0.9235	0.689984	0.80303	0.998826	0.404551
CEP83	USM B	0.131836	0.0189882	0.957914	0.00980328	0.279033	0.0860468	0.0834268	0.775191	0.0476431	0.312141	0.846566	0.816604	0.591232
SLC39A13	USM B	0.131884	0.01716	0.477075	0.269559	0.0256995	0.931919	0.0453943	0.689047	0.301974	0.345027	0.709376	0.926231	0.289287
GGPS1	USM B	0.132002	-0.0145776	0.826142	0.76978	0.700064	0.280412	0.76844	0.99881	0.310231	0.20236	0.0454543	0.420471	0.332587
AL136295.7	USM B	0.132049	0.0334017	0.560468	0.0240816	0.0709113	0.935362	0.506312	0.317661	0.0319175	0.697938	0.226039	0.569745	0.0255897
FAM86HP	USM B	0.132147	0.0532627	0.563763	0.603016	0.733998	0.392857	0.297726	0.918872	0.665295	0.276339	0.438777	0.51102	0.035914
NDUFB5	USM B	0.132175	-0.0143453	0.703998	0.049251	0.874873	0.623383	0.408375	0.672249	0.840163	0.970692	0.0991885	0.460935	0.740907
DBR1	USM B	0.13222	0.0200868	0.0951849	0.331703	0.511368	0.553294	0.585791	0.952194	0.318408	0.467326	0.905637	0.301109	0.481683
UVSSA	USM B	0.13227	0.0232833	0.255968	0.00178193	0.196547	0.942118	0.947192	0.211959	0.640011	0.0888785	0.11889	0.930512	0.0521633
EXOSC8	USM B	0.132307	0.0131082	0.009429	0.14744	0.687085	0.0624042	0.631897	0.619751	0.629078	0.728647	0.953311	0.88052	0.786606
AL512343.2	USM B	0.132329	0.0535494	0.491869	0.0206186	0.121732	0.756865	0.127859	0.724366	0.262767	0.23218	0.0281152	0.730495	0.885761
GPD1	USM B	0.132353	0.0658776	0.330768	0.076086	0.713305	0.242209	0.573392	0.203501	0.332837	0.0895286	0.249291	0.73991	0.25884
MTRR	USM B	0.132386	-0.0198657	0.0271639	0.601128	0.24744	0.988425	0.488268	0.484579	0.0867893	0.999329	0.363464	0.861575	0.160216
MTA3	USM B	0.13241	0.0226013	0.447863	0.00829409	0.351197	0.562623	0.636317	0.986849	0.0911587	0.523985	0.947259	0.736865	0.409137
KLHDC4	USM B	0.132509	0.0203924	0.442225	0.35727	0.390964	0.656907	0.301102	0.135006	0.119719	0.093799	0.908805	0.762194	0.93211
RABGEF1	USM B	0.132541	0.0206679	0.992833	0.0655921	0.0959178	0.751731	0.132904	0.0862389	0.680926	0.112423	0.372045	0.767924	0.67908
POLR2J4	USM B	0.132602	0.019562	0.736746	0.0188087	0.433137	0.8058	0.583171	0.845988	0.998569	0.760785	0.307951	0.649776	0.425083
C16orf86	USM B	0.132635	0.0243763	0.234893	0.25757	0.355475	0.720811	0.376412	0.138797	0.507019	0.78849	0.413604	0.695912	0.476348
AL669831.1	USM B	0.132734	0.0378706	0.126966	0.0702367	0.868184	0.296995	0.00633438	0.137408	0.0851993	0.257441	0.663534	0.370887	0.499087
MED27	USM B	0.132829	-0.0171273	0.668411	0.0112829	0.992916	0.898107	0.191168	0.92299	0.874123	0.838927	0.903337	0.639797	0.669202
DNAJC15	USM B	0.132916	-0.0187715	0.477665	0.0383398	0.195096	0.323068	0.76957	0.279794	0.444409	0.417078	0.467016	0.383911	0.0486845
AF131216.1	USM B	0.132983	0.0539728	0.799457	0.0855718	0.727177	0.735657	0.342097	0.65363	0.875103	0.150988	0.944018	0.677039	0.449457
CREB1	USM B	0.132989	0.0122701	0.722987	0.103454	0.945904	0.0574138	0.0812119	0.0248081	0.913236	0.998409	0.547167	0.67216	0.828469
ISL2	USM B	0.133067	-0.102356	0.280526	0.508568	0.744213	0.406196	0.918356	0.536832	0.781087	0.0115309	0.0275944	0.4973	0.236397
ZBTB22	USM B	0.133094	0.0255842	0.835511	0.892148	0.114967	0.103508	0.169957	0.902426	0.694939	0.185057	0.2488	0.623978	0.755523
AL645929.1	USM B	0.133154	0.0581093	0.961268	0.54928	0.311078	0.71524	0.933742	0.0142029	0.0291498	0.146504	0.0170812	0.615792	0.607696
RPA3	USM B	0.133205	-0.0154116	0.861044	0.0827008	0.0755224	0.453356	0.724482	0.389321	0.985046	0.831092	0.98795	0.472818	0.11352
C21orf59	USM B	0.133236	0.0112565	0.217476	0.879726	0.203297	0.396101	0.985286	0.445986	0.108978	0.0513695	0.329333	0.423428	0.089734
ATG4C	USM B	0.133276	0.0162094	0.0907336	0.332433	0.78357	0.277231	0.321384	0.918256	0.5412	0.0213551	0.702279	0.194908	0.191287
TNRC18P1	USM B	0.133287	0.0821861	0.68991	0.477267	0.413394	0.570108	0.178758	0.613192	0.080908	0.859143	0.246721	0.247264	0.576249
AC090922.1	USM B	0.13329	-0.0722265	0.230697	0.561076	0.103936	0.111941	0.655781	0.53289	0.32493	0.217744	0.364404	0.922191	0.480816
AL096855.1	USM B	0.13343	0.0487245	0.417555	0.214466	0.374107	0.916435	0.380835	0.408518	0.649791	0.0931025	0.227704	0.564427	0.957715
PCIF1	USM B	0.133495	-0.0111068	0.158166	0.00118513	0.0902962	0.376711	0.0271936	0.582983	0.0228144	0.329772	0.84086	0.914589	0.27621
BX322557.1	USM B	0.133502	0.0656959	0.254471	0.0385964	0.860834	0.39148	0.571399	0.185197	0.277994	0.0107293	0.835013	0.992094	0.966065
AC027290.2	USM B	0.133554	0.026014	0.534522	0.0095619	0.713439	0.792432	0.190965	0.821074	0.334671	0.936231	0.424144	0.891233	0.741706
GNPAT	USM B	0.133576	0.0124136	0.551771	0.83941	0.0604293	0.703036	0.597035	0.785547	0.0926693	0.177944	0.493084	0.494854	0.658061
MORN2	USM B	0.133633	-0.0503324	0.428341	0.12325	0.0445353	0.502715	0.530027	0.8517	0.797928	0.23422	0.636334	0.596379	0.915588
PDE4D	USM B	0.133749	-0.0582306	0.0595343	0.293347	0.0468829	0.811186	0.881724	0.890168	0.99814	0.0114295	0.0434939	0.00763393	0.88843
GNPDA1	USM B	0.133808	0.022238	0.0625967	0.965393	0.274711	0.100659	0.146828	0.0197884	0.232584	0.608562	0.423853	0.265955	0.444488
LRRN1	USM B	0.133838	-0.0628016	0.197305	0.33477	0.716685	0.621142	0.736932	0.642986	0.668547	0.604115	0.0329044	0.912817	0.00503359
MYCBP2	USM B	0.134189	-0.0138178	0.493483	0.328329	0.0644006	0.63289	0.492995	0.280321	0.923805	0.822578	0.961842	0.438454	0.822349
MAT2A	USM B	0.134232	0.0143471	0.522173	0.0847119	0.497171	0.0131774	0.0968862	0.153294	0.398632	0.307815	0.0160465	0.78506	0.915676
RGS10	USM B	0.134259	-0.0263351	0.84922	0.119725	0.207328	0.219055	0.18143	0.428716	0.342513	0.936791	0.511685	0.602634	0.132381
DNASE2	USM B	0.134311	-0.0171546	0.439347	0.00758182	0.789892	0.689965	0.061091	0.49083	0.73341	0.522948	0.0437615	0.105035	0.887486
AC092070.2	USM B	0.134346	0.0365478	0.864543	0.105429	0.905478	0.182293	0.902426	0.92502	0.48652	0.782485	0.426023	0.423036	0.599047
PPP1R9A	USM B	0.134438	-0.0921276	0.24122	0.800225	0.640024	0.0419167	0.741736	0.847086	0.437161	0.537857	0.371709	0.66977	0.987821
UBXN10	USM B	0.134798	0.090874	0.866618	0.0125391	0.820927	0.150457	0.649756	0.0391336	0.190966	0.174066	0.323737	0.565677	0.262687
LIN7C	USM B	0.13484	-0.0204833	0.0421589	0.547862	0.918096	0.35641	0.114664	0.0415693	0.019752	0.000249695	0.437688	0.9894	0.557016
NUP43	USM B	0.1349	0.0211391	0.429737	0.138311	0.660055	0.948456	0.6382	0.920223	0.228322	0.783557	0.0175788	0.964674	0.237266
AL928711.1	USM B	0.135022	0.0488958	0.781708	0.0283747	0.975802	0.957457	0.0630836	0.847465	0.700431	0.0979356	0.474914	0.554247	0.933685
NCAPD3	USM B	0.135123	0.0217178	0.717448	0.676212	0.556338	0.0168415	0.535473	0.680494	0.788007	0.707059	0.310977	0.505326	0.291996
NUDT16P1	USM B	0.13526	-0.0720088	0.516993	0.77497	0.510344	0.934505	0.0678172	0.190673	0.0422499	0.091169	0.0295362	0.775618	0.368942
SLC2A6	USM B	0.135283	0.0180558	0.0176031	0.290494	0.523663	0.397072	0.00528654	0.875876	0.00801401	0.240585	0.00898853	0.439378	0.958388
PLXND1	USM B	0.135297	-0.075306	0.294955	0.326538	0.585531	0.0706233	0.534332	0.296673	0.188114	0.597161	0.82948	0.854122	0.459237
UBE2M	USM B	0.135307	-0.0219616	0.384537	0.200654	0.232391	0.388498	0.00372087	0.352446	0.825451	0.539535	0.759153	0.359165	0.943589
API5	USM B	0.135472	0.0129184	0.882657	0.144335	0.680017	0.0565099	0.991002	0.0219269	0.977249	0.749142	0.779178	0.945027	0.126867
LRRC57	USM B	0.135545	0.0165676	0.807548	0.22666	0.591719	0.281866	0.851221	0.21802	0.754887	0.607046	0.586097	0.0969098	0.42011
ITPR2	USM B	0.135632	0.0221177	0.819879	0.249487	0.530616	0.55535	0.000182714	0.822996	0.264999	0.866689	0.25166	0.177604	0.796363
SS18L1	USM B	0.135801	-0.0389842	0.592746	0.670254	0.0653033	0.227886	0.291335	0.974407	0.563466	0.875198	0.976465	0.320258	0.808554
TRG-AS1	USM B	0.135893	-0.0860485	0.955635	0.398298	0.105628	0.122009	0.665771	0.291944	0.0451715	0.378075	0.706141	0.320752	0.151961
WDR83	USM B	0.136023	0.0196731	0.385886	0.0472118	0.767236	0.673737	0.708187	0.497713	0.365787	0.744683	0.897813	0.877206	0.129691
ITPR3	USM B	0.136046	0.0227642	0.289032	0.232158	0.803656	0.0142956	0.633515	0.513344	0.196546	0.0857287	0.564652	0.949381	0.306099
FAM104B	USM B	0.136062	0.0224724	0.962011	0.786798	0.190264	0.0791978	0.861847	0.145371	0.354991	0.831147	0.939945	0.559707	0.372448
NHSL2	USM B	0.136086	-0.117394	0.182232	0.431084	0.0953054	0.719443	0.351306	0.177539	0.418461	0.0510934	0.127447	0.0607298	0.246713
RBM45	USM B	0.136112	-0.0209697	0.864354	0.320598	0.913759	0.0176367	0.525747	0.212884	0.531285	0.260603	0.812109	0.874098	0.355234
KRBA2	USM B	0.136272	0.0294734	0.0885499	0.119767	0.711802	0.862215	0.278167	0.71697	0.617935	0.116401	0.885553	0.541264	0.565664
TMEM106C	USM B	0.13635	0.0180163	0.311083	0.229648	0.867968	0.173092	0.942407	0.0018339	0.110263	0.811068	0.825937	0.327763	0.937745
HIP1R	USM B	0.136437	0.0190406	0.750112	0.0116289	0.344117	0.211338	0.185254	0.763575	0.311572	0.358818	0.31723	0.81731	0.522367
ENOPH1	USM B	0.136471	-0.014416	0.496364	0.0833302	0.24809	0.547598	0.274972	0.92867	0.534613	0.0127762	0.566158	0.674689	0.678297
C7orf49	USM B	0.136538	-0.0150257	0.815108	0.112107	0.434754	0.430425	0.0656963	0.738832	0.391903	0.961516	0.0947764	0.57622	0.29179
GIMAP6	USM B	0.136567	-0.124197	0.10992	0.593937	0.017717	0.258629	0.685676	0.06532	0.144027	0.0969358	0.761349	0.164621	0.126916
ITPA	USM B	0.13658	-0.0161091	0.701824	0.212213	0.641112	0.0969699	0.189916	0.107416	0.45783	0.675431	0.195294	0.675008	0.622136
VPS13A	USM B	0.136584	0.0222212	0.238102	0.100432	0.264659	0.0677023	0.000674286	0.256663	0.0395076	0.247448	0.915477	0.837004	0.97958
AL121603.2	USM B	0.136628	-0.0334038	0.914624	0.0203266	0.530583	0.147462	0.760849	0.174937	0.352108	0.140316	0.577709	0.819712	0.189583
MTFR2	USM B	0.136641	-0.0623909	0.521585	0.193631	0.193856	0.964162	0.772183	0.237648	0.472938	0.0757375	0.146226	0.714423	0.12089
WDHD1	USM B	0.136692	0.0294959	0.680776	0.00787065	0.806147	0.617524	0.619959	0.58562	0.921256	0.412403	0.712214	0.904554	0.416111
ITIH4	USM B	0.13676	0.0397489	0.872996	0.440744	0.904533	0.496517	0.525519	0.613166	0.63783	0.0637762	0.00860148	0.252212	0.642039
BCORL1	USM B	0.136814	0.0343993	0.303278	0.337679	0.343003	0.0756418	0.934212	0.748298	0.607647	0.628463	0.122808	0.478508	0.437326
SRA1	USM B	0.136918	-0.0184635	0.212361	0.017305	0.865807	0.175686	0.183266	0.0427196	0.431072	0.520404	0.29975	0.493842	0.0555356
ARNTL2	USM B	0.137007	-0.0781111	0.0268155	0.416517	0.677205	0.0580758	0.345424	0.25347	0.879298	0.0968075	0.661811	0.0840266	0.874778
CD96	USM B	0.137053	-0.113662	0.71609	0.831395	0.175017	0.0151137	0.473461	0.766296	0.758866	0.417095	0.719398	0.16545	0.188471
DSTN	USM B	0.137061	-0.0279648	0.167887	0.00572426	0.599081	0.919443	0.974884	0.697721	0.405014	0.396778	0.243448	0.235139	0.46132
GNAI2	USM B	0.137183	-0.0119091	0.861927	0.0387955	0.977406	0.404949	0.0609688	0.495514	0.410542	0.25217	0.213674	0.706622	0.597401
TNNT3	USM B	0.137247	0.0776205	0.937843	0.34523	0.574044	0.987813	0.92476	0.21277	0.213918	0.0148844	0.57802	0.402827	0.964975
ANKRD44-IT1	USM B	0.137499	-0.0452776	0.16618	0.924646	0.083782	0.795889	0.508307	0.373204	0.840252	0.164241	0.897792	0.879117	0.391148
QRICH1	USM B	0.137502	0.013422	0.675672	0.930453	0.0439807	0.813061	0.695157	0.546733	0.591922	0.914968	0.056294	0.342004	0.568888
PLCG2	USM B	0.137681	0.0132351	0.871588	0.000845751	0.693196	0.942285	0.820709	0.394533	0.815034	0.282528	0.449276	0.336665	0.286371
EDC4	USM B	0.137892	0.0179041	0.305051	0.460531	0.0477494	0.233017	0.351215	0.448117	0.602377	0.114202	0.187296	0.855486	0.491124
LSM11	USM B	0.138002	0.0448703	0.330428	0.443403	0.731846	0.727905	0.3515	0.374062	0.848004	0.492056	0.0233971	0.640979	0.86058
STK16	USM B	0.138095	0.0210063	0.196438	0.218124	0.816968	0.88599	0.84845	0.919294	0.745231	0.366685	0.727548	0.657474	0.489651
KIF15	USM B	0.138131	0.0392386	0.41623	0.885857	0.387118	0.233747	0.368738	0.597293	0.375711	0.339932	0.900374	0.776437	0.70406
PITPNC1	USM B	0.138186	-0.0462152	0.0426201	0.657714	0.207657	0.541059	0.838819	0.509896	0.827744	0.363315	0.780908	0.140269	0.559199
GOLT1B	USM B	0.138201	-0.0182313	0.217236	0.106961	0.980078	0.838967	0.499726	0.0777412	0.921148	0.325736	0.926894	0.841394	0.71325
ESR1	USM B	0.138213	0.0633716	0.584573	0.00795873	0.731419	0.663733	0.00878104	0.0191548	0.846792	0.0109611	0.919494	0.750977	0.650011
RPP40	USM B	0.138412	0.0225322	0.595323	0.766401	0.772237	0.00628779	0.712236	0.962544	0.118507	0.160723	0.221579	0.995969	0.331756
DOCK8	USM B	0.138465	-0.0155688	0.0878688	0.803624	0.800688	0.875075	0.648118	0.0130409	0.529009	0.803085	0.606974	0.413939	0.842496
NOMO3	USM B	0.138542	0.0999526	0.852349	0.584366	0.107321	0.435417	0.918137	0.581222	0.0554412	0.217063	0.0654662	0.503122	0.485394
STK17A	USM B	0.138615	0.0185034	0.831004	0.0769589	0.422686	0.232232	0.358684	0.251284	0.250337	0.651785	0.763483	0.222	0.308632
IKZF1	USM B	0.138713	-0.0136474	0.241994	0.25279	0.206782	0.835475	0.111048	0.243976	0.0146848	0.83758	0.984513	0.802852	0.0786635
C9orf40	USM B	0.138775	-0.0234153	0.527992	0.21588	0.561486	0.506356	0.503706	0.0787661	0.224981	0.123435	0.242953	0.654219	0.920174
FAM109B	USM B	0.13879	-0.0505778	0.398793	0.513435	0.331554	0.168589	0.58467	0.0045619	0.86311	0.209951	0.568234	0.18087	0.721285
AC074117.1	USM B	0.138825	0.0292797	0.711829	0.0234313	0.991811	0.630617	0.39998	0.199133	0.571778	0.522501	0.582068	0.0879421	0.42826
TRIM4	USM B	0.138834	0.0162559	0.69656	0.168167	0.465328	0.253082	0.664584	0.988965	0.337336	0.0868655	0.818497	0.52392	0.925638
TMEM186	USM B	0.138852	0.018287	0.0154261	0.707356	0.224359	0.496633	0.866222	0.102403	0.174921	0.169838	0.525893	0.694942	0.923542
PPM1B	USM B	0.138877	-0.0119176	0.115023	0.307523	0.415223	0.751782	0.292873	0.0522876	0.759585	0.268451	0.717326	0.514261	0.410724
TEX22	USM B	0.138958	0.0594526	0.23442	0.00656167	0.692122	0.257766	0.308383	0.197745	0.791765	0.896882	0.094801	0.201819	0.793453
USP46-AS1	USM B	0.13913	0.0634749	0.679102	0.21169	0.99723	0.0103908	0.699424	0.571519	0.017065	0.514821	0.81596	0.909681	0.280573
DGKZ	USM B	0.139166	-0.022359	0.397361	0.638315	0.293059	0.28466	0.142748	0.722225	0.0956862	0.28174	0.157518	0.876082	0.120497
RAB11FIP5	USM B	0.139484	0.0539236	0.995941	0.0716073	0.830276	0.0666943	0.690344	0.694363	0.503977	0.92144	0.883065	0.444282	0.617976
AL359922.2	USM B	0.139551	0.0793865	0.637906	0.00479705	0.199268	0.0776365	0.00646512	0.0249692	0.36851	0.568743	0.731072	0.597792	0.0309144
AC107375.1	USM B	0.139555	0.0690095	0.527649	0.492101	0.377133	0.474418	0.27166	0.75311	0.423259	0.998815	0.06816	0.46311	0.906457
FAM57A	USM B	0.139602	0.0741992	0.177099	0.00639773	0.514991	0.220534	0.734728	0.250627	0.943341	0.137525	0.771176	0.480714	0.938137
CALHM2	USM B	0.139695	-0.0233993	0.756034	0.623396	0.273727	0.00113842	0.342735	0.111184	0.939235	0.460242	0.220672	0.709511	0.888925
WTAP	USM B	0.139724	-0.0105917	0.149933	0.257981	0.267596	0.291058	0.39718	0.431408	0.618096	0.577537	0.156859	0.557508	0.424062
PLEKHA2	USM B	0.139825	0.0211986	0.446583	0.105195	0.172386	0.590652	0.0774937	0.978266	0.621647	0.112536	0.0144271	0.836072	0.128069
EMC4	USM B	0.140112	-0.0148173	0.20521	0.00133178	0.557779	0.938065	0.426846	0.918583	0.909074	0.711977	0.0225544	0.410613	0.176292
TBC1D3L	USM B	0.140204	-0.0467549	0.765619	0.92587	0.0366269	0.298031	0.901749	0.346318	0.216229	0.400965	0.0747198	0.337617	0.439958
CCT7	USM B	0.140232	-0.0113348	0.30408	0.0178887	0.794785	0.870577	0.0493999	0.866293	0.7096	0.585606	0.108774	0.161532	0.295527
TTBK2	USM B	0.140523	0.0183211	0.139173	0.0020448	0.868894	0.941945	0.531685	0.869468	0.210481	0.332532	0.0133943	0.815343	0.565919
DCUN1D4	USM B	0.140601	0.0187649	0.979673	0.146174	0.541159	0.261967	0.708327	0.899704	0.27783	0.66907	0.752445	0.139883	0.21467
WDR34	USM B	0.14065	0.0152149	0.303089	0.00422442	0.0400042	0.349993	0.0426544	0.285184	0.114035	0.661835	0.091112	0.958506	0.218551
AC090897.1	USM B	0.140667	-0.0301626	0.109232	0.0459538	0.00506383	0.825736	0.0629313	0.330079	0.775823	0.694356	0.534544	0.370949	0.994308
SPTY2D1	USM B	0.140709	-0.0248539	0.0235929	0.348587	0.624788	0.316229	0.47625	0.33766	0.569958	0.0736203	0.393324	0.293724	0.77059
LYG1	USM B	0.140752	0.0544703	0.435969	0.0165687	0.816871	0.723192	0.445269	0.281699	0.190958	0.745016	0.398122	0.899968	0.542002
GPR89A	USM B	0.140832	0.01883	0.406235	0.321937	0.989956	0.328119	0.0166256	0.819306	0.677796	0.58804	0.407952	0.497638	0.124485
ESD	USM B	0.140879	0.0137447	0.0128965	0.15005	0.882898	0.364439	0.281186	0.0748591	0.308185	0.930669	0.687024	0.231295	0.773218
ZNF410	USM B	0.141003	-0.0114238	0.106878	0.0370098	0.465623	0.522774	0.366271	0.368514	0.858167	0.593624	0.358545	0.482157	0.734308
DSP	USM B	0.141056	0.202259	0.343373	0.1667	0.345934	0.247492	0.772216	0.543722	0.573749	0.473934	0.00648636	0.488736	0.370933
ZNF780B	USM B	0.141089	0.0291765	0.186857	0.089083	0.317273	0.0243021	0.108681	0.0344229	0.846903	0.887761	0.326258	0.462665	0.878217
CCNC	USM B	0.141131	-0.0207534	0.247876	0.0320537	0.466822	0.64706	0.528382	0.693355	0.729122	0.00824014	0.289568	0.971782	0.44332
NUFIP2	USM B	0.14116	-0.0206935	0.0214663	0.339366	0.692301	0.19731	0.0619147	0.696336	0.172199	0.476829	0.975217	0.854025	0.227026
ZBED8	USM B	0.141256	-0.0791291	0.347735	0.649513	0.758699	0.983786	0.306236	0.150586	0.624532	0.0222159	0.352715	0.822673	0.278978
ZNF654	USM B	0.141322	0.0196321	0.279636	0.816945	0.641823	0.00159352	0.287075	0.31461	0.106206	0.999659	0.366921	0.256518	0.926163
MRPL40	USM B	0.141336	-0.0206776	0.982465	0.501929	0.741306	0.0710854	0.325837	0.264136	0.426785	0.89696	0.0257247	0.140154	0.823923
TCP1	USM B	0.14135	-0.0107883	0.486938	0.233159	0.619872	0.166903	0.174771	0.280828	0.658141	0.459522	0.824909	0.756109	0.933465
STAG3L1	USM B	0.141433	0.0421269	0.802132	0.146112	0.0120278	0.347152	0.819709	0.728895	0.778655	0.863941	0.332813	0.437198	0.565818
CETN2	USM B	0.141469	-0.0201152	0.462335	0.0266936	0.916351	0.795233	0.353842	0.796325	0.677436	0.191692	0.527662	0.849104	0.921655
BCDIN3D	USM B	0.141483	-0.0243243	0.8266	0.22699	0.632612	0.888749	0.0427724	0.180832	0.577464	0.981705	0.695	0.129232	0.224455
LHX4	USM B	0.141585	0.0676365	0.835162	0.0268637	0.587773	0.331377	0.0860489	0.0360668	0.280997	0.443456	0.113116	0.968373	0.666838
TMEM8A	USM B	0.141609	-0.020613	0.610318	0.0479372	0.725128	0.591834	0.00890296	0.355496	0.212903	0.983386	0.20443	0.971064	0.960917
AC002128.1	USM B	0.141623	0.0511257	0.544107	0.000515354	0.0252351	0.231458	0.729945	0.28699	0.759315	0.683084	0.0510012	0.850888	0.112935
AL449212.1	USM B	0.141639	0.0539978	0.855466	0.0644098	0.599294	0.539307	0.154481	0.972809	0.674006	0.86076	0.199752	0.351039	0.458769
PAPSS1	USM B	0.141654	0.016432	0.589902	0.165665	0.339975	0.168536	0.279047	0.878731	0.00274951	0.41215	0.481781	0.149792	0.235329
ITGB7	USM B	0.141679	-0.0169317	0.818662	0.585511	0.417889	0.0128561	0.128407	0.971694	0.996238	0.782888	0.206426	0.858624	0.408524
STAM2	USM B	0.141687	-0.0242065	0.411762	0.97862	0.731643	0.516848	0.78215	0.184327	0.0856971	0.979035	0.461255	0.262377	0.613182
RCOR3	USM B	0.142026	0.0139063	0.880487	0.0150933	0.318714	0.45419	0.791249	0.46645	0.75765	0.0100187	0.608475	0.569519	0.163762
ASPHD2	USM B	0.142027	-0.0193326	0.0396309	0.197772	0.150905	0.796066	0.560337	0.592528	0.746248	0.953268	0.922981	0.588848	0.887791
NTNG2	USM B	0.142043	-0.0541959	0.713487	0.462481	0.520691	0.122275	0.235562	0.225976	0.41047	0.868665	0.465408	0.724962	0.508594
MOB2	USM B	0.142087	-0.017487	0.829274	0.414181	0.946835	0.0827883	0.0518568	0.336743	0.355586	0.384641	0.642869	0.727538	0.769725
STX10	USM B	0.142166	0.0136923	0.974471	0.556801	0.0251306	0.245804	0.162605	0.163976	0.311801	0.487596	0.781003	0.346864	0.75148
NUP58	USM B	0.142189	0.0163306	0.952337	0.818107	0.335252	0.0693795	0.00766865	0.365077	0.809117	0.5876	0.34645	0.781875	0.130551
HIST2H2BE	USM B	0.142224	-0.0351328	0.678839	0.238758	0.518598	0.738476	0.849176	0.855118	0.404715	0.985549	0.826171	0.424474	0.0303426
CCS	USM B	0.142243	0.014515	0.349817	0.142468	0.825881	0.48652	0.511351	0.023074	0.578074	0.500444	0.658565	0.434303	0.286748
HDDC3	USM B	0.142251	0.015647	0.0111853	0.740523	0.161349	0.590439	0.545798	0.0647297	0.375553	0.151739	0.473863	0.922835	0.392201
ZNF710-AS1	USM B	0.142328	0.049428	0.37291	0.302175	0.171661	0.283825	0.227855	0.398386	0.359281	0.126859	0.384102	0.5651	0.753991
LINC00624	USM B	0.142387	0.0414135	0.994914	0.0247243	0.382326	0.110234	0.0263684	0.903044	0.350165	0.866924	0.236912	0.663382	0.655925
RAET1K	USM B	0.142502	-0.0916955	0.742152	0.00409848	0.725217	0.288474	0.798949	0.320959	0.945987	0.805571	0.45213	0.91564	0.334869
RNF115	USM B	0.142568	-0.0157496	0.993117	0.590158	0.0546376	0.201359	0.400248	0.767476	0.806027	0.337031	0.747096	0.709756	0.351452
ZNF682	USM B	0.142577	0.0322176	0.732887	0.276554	0.980066	0.295659	0.355196	0.723878	0.68596	0.701946	0.51339	0.643389	0.298289
AC242842.1	USM B	0.142897	0.039631	0.0196275	0.518823	0.0285646	0.320566	0.0508356	0.881161	0.281511	0.0849428	0.319968	0.325009	0.945841
STRIP2	USM B	0.142912	-0.11296	0.161121	0.501941	0.702631	0.195213	0.265113	0.537983	0.933788	0.938932	0.841737	0.10989	0.463846
PHF5A	USM B	0.142932	-0.0392187	0.213989	0.800508	0.0405061	0.237831	0.877576	0.365155	0.990811	0.898857	0.554953	0.894492	0.961557
CCDC39	USM B	0.143004	-0.0555398	0.237719	0.855187	0.00316522	0.749515	0.645372	0.836278	0.783973	0.589633	0.108244	0.899838	0.661671
MSI2	USM B	0.143032	0.0296374	0.617862	0.618081	0.483337	0.104564	0.282012	0.906805	0.700591	0.749703	0.61587	0.713242	0.131029
EMG1	USM B	0.143213	-0.0133906	0.665814	0.0666987	0.0207058	0.450628	0.533678	0.52669	0.506827	0.508968	0.804498	0.486116	0.0444787
FUS	USM B	0.143239	0.0194902	0.706897	0.060311	0.833064	0.763874	0.182299	0.170427	0.435726	0.553594	0.0887029	0.662831	0.934021
MINDY2	USM B	0.143257	-0.015927	0.853796	0.115892	0.894023	0.0751161	0.164336	0.529751	0.985662	0.702851	0.342342	0.48399	0.151951
TRPS1	USM B	0.143326	0.0352779	0.966258	0.0206263	0.605173	0.845074	0.0287198	0.388409	0.0576129	0.486705	0.0185659	0.882127	0.0665159
ETFRF1	USM B	0.143363	-0.0184906	0.823349	0.0226182	0.665605	0.786565	0.0505893	0.175396	0.24335	0.852268	0.879075	0.512877	0.0694076
SVBP	USM B	0.143435	0.0202354	0.190939	0.860382	0.352755	0.742939	0.453128	0.333686	0.557222	0.371973	0.65422	0.204452	0.299882
PSMD1	USM B	0.143449	-0.0134948	0.48799	0.00618291	0.91349	0.870367	0.602617	0.780919	0.991107	0.0140222	0.288048	0.872118	0.853362
C1RL	USM B	0.14345	0.0310259	0.317559	0.0434407	0.0332475	0.872421	0.396729	0.707264	0.347377	0.402329	0.437626	0.728467	0.797664
POLL	USM B	0.143516	0.0171218	0.696166	0.184097	0.400645	0.0728473	0.206196	0.954189	0.52808	0.536789	0.457643	0.54403	0.0552227
RPS5	USM B	0.143532	0.016791	0.279233	0.52685	0.40613	0.0572369	0.978013	0.0809871	0.501146	0.705934	0.961869	0.996122	0.210483
AC138393.1	USM B	0.14354	0.0350447	0.747245	0.76353	0.886414	0.00666279	0.27616	0.5137	0.630868	0.133198	0.843676	0.309054	0.983174
RNF7	USM B	0.143547	-0.013546	0.3501	0.00374877	0.785989	0.341961	0.890281	0.206578	0.29717	0.766653	0.194937	0.981635	0.182209
SBDS	USM B	0.143548	-0.0186643	0.959103	0.0278449	0.649057	0.293869	0.304036	0.144258	0.371557	0.166291	0.371619	0.335	0.319518
MBNL2	USM B	0.143548	-0.0181142	0.00636666	0.294291	0.719757	0.580426	0.469107	0.185023	0.502684	0.548027	0.396459	0.815759	0.0840665
AP001372.2	USM B	0.143608	0.0298142	0.097656	0.141038	0.471493	0.389954	0.851441	0.837848	0.702976	0.204105	0.164349	0.788738	0.834151
RAPGEFL1	USM B	0.143752	0.075537	0.745569	0.362374	0.98067	0.333436	0.47057	0.618764	0.278609	0.334775	0.647645	0.436759	0.0980746
AVL9	USM B	0.144249	-0.018682	0.830605	0.66874	0.148321	0.000800968	0.00970967	0.754071	0.825392	0.231809	0.981962	0.0435825	0.948142
MAP3K21	USM B	0.144372	0.0623193	0.779355	0.678565	0.753432	0.062327	0.108563	0.250493	0.496376	0.0504801	0.845619	0.937949	0.239574
SYDE2	USM B	0.144486	0.0815703	0.808379	0.0266479	0.427997	0.170183	0.246324	0.46811	0.794631	0.246688	0.470493	0.119745	0.227655
LRRFIP1	USM B	0.144498	-0.0128096	0.679107	0.654076	0.364527	0.242042	0.0335182	0.35668	0.172813	0.524405	0.663219	0.449153	0.38521
YRDC	USM B	0.144506	-0.01833	0.913129	0.0265505	0.854339	0.824614	0.702247	0.139044	0.0839799	0.631201	0.510824	0.481521	0.489907
RIDA	USM B	0.144584	-0.0257969	0.785752	0.181683	0.174585	0.127149	0.723191	0.708226	0.188897	0.217477	0.397765	0.939539	0.815814
ZNF137P	USM B	0.144606	-0.0540697	0.368413	0.930945	0.150982	0.811541	0.465029	0.126586	0.150073	0.321573	0.916384	0.872828	0.214207
SRFBP1	USM B	0.144662	-0.0165295	0.730856	0.897588	0.00957461	0.402759	0.0444313	0.440465	0.348273	0.476262	0.549092	0.135021	0.0141433
NKAP	USM B	0.144678	-0.0162395	0.330028	0.136737	0.377466	0.398064	0.623732	0.999758	0.355007	0.237521	0.749444	0.241729	0.0539028
CDK13	USM B	0.144736	-0.0152598	0.0952174	0.147877	0.334198	0.510609	0.0335635	0.527086	0.148534	0.396987	0.468519	0.89717	0.540502
WDR11-AS1	USM B	0.144747	0.0678526	0.838211	0.0580654	0.945454	0.58467	0.0674198	0.227362	0.546995	0.415018	0.252379	0.974275	0.692469
PIK3R1	USM B	0.144814	-0.0203432	0.367985	0.184917	0.592782	0.74245	0.356043	0.285254	0.80713	0.0135277	0.10934	0.610799	0.686383
AC007216.3	USM B	0.144822	0.0589493	0.268423	0.156256	0.0408142	0.532201	0.870725	0.891315	0.0343688	0.764764	0.0197969	0.58839	0.3245
FANCG	USM B	0.144841	0.0192105	0.303108	0.0776465	0.0657825	0.61165	0.709458	0.770141	0.232802	0.0909274	0.635346	0.490447	0.844996
NDUFC1	USM B	0.144945	-0.0162698	0.700921	0.0703699	0.714095	0.45212	0.926272	0.997886	0.852126	0.907797	0.296034	0.591243	0.0327753
RRP12	USM B	0.14511	0.0224567	0.373244	0.437086	0.0628739	0.948345	0.480841	0.0742812	0.956788	0.476366	0.430371	0.212199	0.373797
LRRFIP2	USM B	0.145166	-0.0156088	0.705887	0.110066	0.943262	0.360005	0.924941	0.720699	0.919005	0.99536	0.475744	0.669498	0.618214
AP2S1	USM B	0.145174	-0.0220998	0.908648	0.240811	0.367103	0.0617693	0.22886	0.584413	0.441573	0.307722	0.692775	0.393127	0.875011
GTF3C5	USM B	0.145206	0.0118154	0.186903	0.238773	0.0692066	0.322674	0.365307	0.391552	0.928577	0.517486	0.398874	0.500474	0.721464
TTC13	USM B	0.145303	0.0147725	0.228005	0.00189617	0.828714	0.723192	0.1033	0.35078	0.787917	0.902779	0.709269	0.260095	0.105856
SCRIB	USM B	0.145304	-0.0346017	0.178308	0.991657	0.196407	0.432527	0.231868	0.923546	0.56637	0.732943	0.242648	0.433326	0.373483
MDC1	USM B	0.14537	0.0225488	0.383446	0.300977	0.720121	0.0620404	0.46229	0.391333	0.299017	0.171458	0.108834	0.601449	0.349676
SEC23B	USM B	0.145405	-0.0194395	0.413957	0.00957096	0.3495	0.986208	0.365019	0.180459	0.588266	0.316105	0.655567	0.214229	0.409891
IGKV1OR2-108	USM B	0.145508	-0.0657221	0.157573	0.0412598	0.70887	0.45123	0.172279	0.21736	0.935849	0.35057	0.0254419	0.825588	0.481189
OSBPL7	USM B	0.145549	-0.0197853	0.10425	0.914051	0.522723	0.0763554	0.679433	0.131702	0.310049	0.341974	0.175586	0.652424	0.612681
PEX11A	USM B	0.14563	-0.0638114	0.93908	0.379343	0.0495753	0.84752	0.613897	0.195975	0.277397	0.468056	0.490056	0.87167	0.763501
LINC01781	USM B	0.145659	-0.0448022	0.41382	0.449873	0.512484	0.785557	0.00475368	0.791501	0.656832	0.115742	0.150076	0.917103	0.598736
ZNF230	USM B	0.14567	-0.0285919	0.801909	0.536898	0.456382	0.0886473	0.3076	0.103415	0.864912	0.222185	0.923989	0.529415	0.25361
PIGK	USM B	0.145679	-0.0204419	0.295602	0.105299	0.182941	0.284092	0.959491	0.111152	0.731951	0.519449	0.054791	0.87735	0.333414
MSH3	USM B	0.145711	-0.0158626	0.750702	0.733893	0.000854164	0.812751	0.705852	0.656873	0.632791	0.834678	0.023463	0.166422	0.654954
ASPSCR1	USM B	0.145855	0.0172748	0.222558	0.144104	0.0425085	0.286976	0.166481	0.075405	0.23131	0.349893	0.206349	0.577713	0.0920973
RPL35	USM B	0.14608	-0.0183325	0.986667	0.0604759	0.846291	0.551533	0.353814	0.354336	0.647983	0.183297	0.162369	0.768416	0.0233175
ST3GAL2	USM B	0.146083	0.0206368	0.645109	0.00488535	0.378284	0.223605	0.892005	0.905897	0.75482	0.777006	0.0973374	0.974368	0.245871
TCAF1P1	USM B	0.146219	0.0564482	0.339835	0.891651	0.885714	0.233239	0.573131	0.937432	0.158024	0.403069	0.933403	0.0917544	0.204115
SELENON	USM B	0.146351	0.0348486	0.173389	0.423076	0.330777	0.142339	0.144337	0.19361	0.760756	0.821966	0.728269	0.495643	0.93705
AK2	USM B	0.14646	-0.0101785	0.397595	0.0185073	0.744694	0.546108	0.88337	0.481429	0.558678	0.995781	0.452294	0.915858	0.881033
IFNGR1	USM B	0.146682	0.0192136	0.132511	0.0144939	0.704426	0.352694	0.49655	0.612372	0.412763	0.433278	0.574544	0.592571	0.0189186
RBM7	USM B	0.146684	-0.0193747	0.976455	0.221505	0.318819	0.194452	0.969872	0.589156	0.338172	0.129313	0.485504	0.605662	0.93861
PAXBP1-AS1	USM B	0.146719	0.0630846	0.438126	0.0615025	0.937536	0.987647	0.303607	0.753655	0.343811	0.94159	0.0772084	0.513559	0.0688496
UTS2	USM B	0.146729	-0.192812	0.109464	0.476582	0.580709	0.569792	0.0117761	0.989074	0.792905	0.171336	0.152781	0.114968	0.994836
AC108471.1	USM B	0.14674	-0.0516802	0.000477597	0.104102	0.433536	0.739986	0.913095	0.520266	0.978943	0.592472	0.567867	0.858293	0.621474
TMEM30A	USM B	0.146795	0.0183813	0.291148	0.183784	0.123548	0.233673	0.349802	0.0611098	0.856662	0.00826768	0.276495	0.684775	0.430269
MAGEH1	USM B	0.146798	-0.0208932	0.484999	0.010794	0.993811	0.498636	0.963633	0.668616	0.689702	0.268598	0.268701	0.86544	0.937318
SAP25	USM B	0.146852	0.0404545	0.44784	0.0112161	0.522101	0.935859	0.835577	0.562916	0.381226	0.284648	0.0401865	0.478459	0.447365
KCNH8	USM B	0.146858	-0.0410639	0.627785	0.733064	0.26343	0.143429	0.827468	0.0840857	0.0443534	0.700709	0.741858	0.403534	0.958063
DSCR9	USM B	0.147001	0.0710982	0.345077	0.027953	0.429173	0.617539	0.631267	0.298031	0.719894	0.645098	0.689211	0.21093	0.935474
SLC25A32	USM B	0.14712	0.0146854	0.673026	0.726987	0.607701	0.609991	0.0115873	0.0754226	0.623827	0.777698	0.30279	0.710762	0.20541
KIDINS220	USM B	0.147127	0.0210025	0.427782	0.0760277	0.639979	0.0704102	0.242975	0.384554	0.809105	0.205803	0.830765	0.479908	0.58681
PPP1R13B	USM B	0.147253	0.0229567	0.194175	0.000997219	0.951693	0.701761	0.62795	0.391414	0.0295713	0.830885	0.222722	0.837797	0.90672
U2SURP	USM B	0.147273	-0.0110928	0.490137	0.00398822	0.946722	0.341223	0.282092	0.768767	0.810995	0.433264	0.513979	0.483591	0.508596
ZNF599	USM B	0.147311	0.0317128	0.373063	0.916736	0.909454	0.0745948	0.699265	0.88945	0.157705	0.26712	0.856154	0.200135	0.372815
MAP2K6	USM B	0.147321	-0.0369257	0.0318572	0.123723	0.917418	0.427483	0.439351	0.272956	0.0447044	0.973955	0.931653	0.562367	0.570803
DSN1	USM B	0.147389	0.015186	0.352757	0.458058	0.671086	0.27435	0.738613	0.812908	0.703716	0.965686	0.252297	0.628145	0.837921
NDFIP1	USM B	0.147408	-0.016184	0.950816	0.0119018	0.72827	0.955294	0.07485	0.755822	0.591566	0.858645	0.0266006	0.635029	0.219368
BCKDHB	USM B	0.147474	0.0166446	0.346454	0.77526	0.180555	0.163313	0.686736	0.748666	0.0422851	0.339225	0.8593	0.219631	0.409391
TMUB2	USM B	0.147483	0.0104432	0.400925	0.213439	0.315885	0.892053	0.783166	0.921395	0.272651	0.491724	0.967415	0.265395	0.807071
PABPC1L	USM B	0.147511	0.0230092	0.176982	0.64394	0.790094	0.0126031	0.772118	0.109504	0.414479	0.305535	0.107061	0.280215	0.327783
AL359504.2	USM B	0.147544	0.0345553	0.00817169	0.139517	0.297286	0.955471	0.684576	0.862757	0.823096	0.693007	0.567204	0.805552	0.832445
SH2B3	USM B	0.147553	-0.0213475	0.190098	0.744439	0.773123	0.219086	0.514798	0.0410719	0.220691	0.125389	0.223389	0.0884256	0.918393
BCL9L	USM B	0.14769	-0.0488451	0.680713	0.138908	0.00834326	0.657604	0.036618	0.786049	0.770698	0.142994	0.828955	0.701567	0.570271
SYCP3	USM B	0.147691	0.052565	0.373312	0.01012	0.00823299	0.0853631	0.518385	0.099867	0.612074	0.511397	0.898997	0.249311	0.709174
SAMD10	USM B	0.14773	0.022956	0.0668898	0.0716718	0.00523541	0.521587	0.0672691	0.577033	0.878608	0.651691	0.588447	0.267547	0.582054
AC011477.3	USM B	0.147768	0.0531656	0.272171	0.37431	0.782882	0.941578	0.250276	0.0670551	0.805611	0.0783904	0.592509	0.434897	0.608967
SLC10A7	USM B	0.147787	-0.0241322	0.465604	0.738076	0.464632	0.0631729	0.471628	0.226828	0.609612	0.856738	0.97053	0.64228	0.562912
ZNF569	USM B	0.147806	-0.0226305	0.35711	0.130689	0.273186	0.903888	0.402723	0.73162	0.699471	0.610086	0.572228	0.959528	0.444595
HM13-IT1	USM B	0.147896	0.0547454	0.583033	0.0183478	0.157639	0.0428743	0.428269	0.216407	0.954412	0.308826	0.371479	0.34422	0.616748
AC012676.5	USM B	0.14795	0.0457887	0.137525	0.440162	0.367808	0.716743	0.229917	0.271269	0.3888	0.517498	0.433576	0.184433	0.503071
PAM16	USM B	0.147996	-0.0190443	0.757459	0.0375905	0.912478	0.729659	0.837952	0.0340496	0.766738	0.407059	0.531172	0.828024	0.00357054
KIAA1958	USM B	0.148027	0.0461841	0.168002	0.369176	0.464487	0.00192224	0.740462	0.319914	0.087596	0.0489402	0.171082	0.464573	0.96491
TMEM99	USM B	0.148107	-0.0262654	0.251896	0.920872	0.403201	0.0307553	0.295725	0.222586	0.391062	0.721165	0.160466	0.485271	0.252126
AC245452.1	USM B	0.148294	0.0274687	0.993401	0.140774	0.5979	0.603958	0.387902	0.0613163	0.841986	0.528327	0.019837	0.236823	0.693582
ZFAND2A	USM B	0.148299	-0.0206789	0.764998	1.16077e-05	0.60176	0.451727	0.51704	0.102545	0.205608	0.215475	0.876496	0.327633	0.0595308
GNGT2	USM B	0.148316	-0.03383	0.497204	0.335907	0.514432	0.802431	0.198434	0.898877	0.0172864	0.977587	0.494238	0.607541	0.587029
CEP126	USM B	0.148408	0.0383784	0.512704	0.00203027	0.404972	0.598097	0.2319	0.949951	0.753153	0.0856575	0.917466	0.131526	0.152438
TEX264	USM B	0.148542	-0.0136895	0.572961	0.000937148	0.570034	0.249191	0.112923	0.0528596	0.895455	0.867165	0.716761	0.805464	0.754221
AC026271.4	USM B	0.148598	0.0737166	0.214177	0.591274	0.905063	0.533475	0.736113	0.767078	0.709902	0.26241	0.329227	0.468707	0.360622
AP000350.7	USM B	0.148638	0.0617579	0.255226	0.0415308	0.157	0.588401	0.232196	0.259146	0.372713	0.732578	0.648715	0.776264	0.0246056
INF2	USM B	0.148711	0.0265465	0.34393	0.0481171	0.646531	0.256699	0.878127	0.501567	0.761177	0.587454	0.992088	0.590024	0.000856318
MALSU1	USM B	0.148837	-0.0160593	0.279047	0.0365222	0.568307	0.110677	0.16593	0.460297	0.314112	0.932398	0.189088	0.314745	0.274374
AC010186.2	USM B	0.148849	0.0171295	0.433994	0.37634	0.429151	0.472762	0.0361025	0.0732961	0.571891	0.39192	0.929716	0.222451	0.819817
RCSD1	USM B	0.148915	0.0152254	0.891379	0.00825328	0.885619	0.259707	0.961234	0.606256	0.269667	0.913316	0.443652	0.498002	0.0195983
ABCE1	USM B	0.148956	0.0132014	0.298674	0.91859	0.684198	0.176111	0.23901	0.19739	0.893527	0.798944	0.793843	0.545036	0.103799
AC020978.4	USM B	0.149168	0.0528746	0.0774466	0.0146106	0.0295763	0.853447	0.982658	0.468488	0.865911	0.636801	0.717632	0.194474	0.400779
MST1L	USM B	0.149252	0.0790074	0.871082	0.0451603	0.580741	0.222762	0.86927	0.768742	0.168303	0.374123	0.69698	0.988506	0.619237
ATXN7L3	USM B	0.149409	-0.02825	0.617246	0.814624	0.000920533	0.468593	0.288505	0.836567	0.180995	0.211698	0.20802	0.713235	0.923297
CNN2	USM B	0.149497	0.0121938	0.644862	0.102373	0.1631	0.33259	0.176234	0.682534	0.924085	0.058535	0.970753	0.875143	0.662667
MKRN3	USM B	0.149749	0.108087	0.838974	0.14944	0.936553	0.493924	0.0221347	0.888039	0.295288	0.21029	0.852311	0.741683	0.331146
AC126755.1	USM B	0.149846	0.0514926	0.755459	0.528693	0.223229	0.613492	0.25127	0.63014	0.912204	0.385539	0.221078	0.908616	0.0683038
RPL23AP53	USM B	0.149901	0.0398762	0.601624	0.178213	0.925021	0.383405	0.19347	0.422431	0.965404	0.425256	0.798187	0.80913	0.782536
ARL17B	USM B	0.149936	0.0434655	0.522902	0.143959	0.153617	0.412728	0.878112	0.724129	0.953456	0.109312	0.923401	0.868746	0.674444
COMTD1	USM B	0.149991	-0.0330506	0.310122	0.567493	0.860186	0.368015	0.04231	0.0226479	0.296451	0.895676	0.299559	0.664316	0.870333
PEX16	USM B	0.150159	0.013189	0.0460199	0.31286	0.139435	0.593964	0.57441	0.329826	0.76127	0.943667	0.733256	0.249622	0.651794
GPR132	USM B	0.150206	-0.0184512	0.194588	0.86895	0.575875	0.191053	0.0342947	0.80418	0.338409	0.70681	0.322514	0.796724	0.710742
RNF216P1	USM B	0.150317	-0.0147309	0.321797	0.0284275	0.73727	0.0523206	0.845334	0.919771	0.836704	0.193101	0.565899	0.927627	0.363994
ITGB2	USM B	0.150414	-0.0251987	0.161611	0.334005	0.715373	0.0311182	0.0123234	0.0466606	0.0576128	0.175563	0.0858705	0.233437	0.718256
TSG101	USM B	0.15052	-0.0132823	0.340549	0.091209	0.664742	0.0253596	0.575904	0.234681	0.298109	0.547864	0.460852	0.802541	0.469129
FAAP100	USM B	0.150584	0.0176522	0.792056	0.201412	0.263585	0.66373	0.185194	0.712083	0.356439	0.0312736	0.534304	0.370585	0.352131
FARP2	USM B	0.150677	0.0192362	0.657684	0.0211572	0.0590153	0.519256	0.940954	0.622573	0.349035	0.74665	0.243933	0.157712	0.677483
AL161725.1	USM B	0.150761	0.039038	0.372908	0.346673	0.383661	0.244386	0.181355	0.559217	0.576144	0.67484	0.130915	0.716628	0.251596
ZNF438	USM B	0.150804	0.0315662	0.961666	0.563315	0.306961	0.0597627	0.808907	0.808681	0.2378	0.477777	0.0939693	0.251645	0.928979
CA8	USM B	0.150926	0.0851539	0.130136	0.1845	0.344281	0.14901	0.0865003	0.209775	0.0194248	0.731682	0.218499	0.0858351	0.381071
CDK4	USM B	0.150927	-0.0142575	0.929677	0.044327	0.588285	0.95454	0.118491	0.220584	0.583971	0.532741	0.058745	0.253502	0.690068
FAM185A	USM B	0.15106	0.0246705	0.871346	0.0149711	0.682471	0.94333	0.855257	0.646788	0.454622	0.240908	0.842318	0.730168	0.674209
ZNF790	USM B	0.151115	0.0270984	0.852691	0.132399	0.550625	0.2845	0.0189949	0.455308	0.502308	0.18669	0.561865	0.554564	0.922305
TMEM150A	USM B	0.151483	0.0170672	0.546748	0.364008	0.0153153	0.386925	0.300222	0.863807	0.513695	0.878762	0.693703	0.82059	0.213582
EID1	USM B	0.151547	-0.0145343	0.271419	0.000294223	0.468536	0.912962	0.330906	0.373297	0.637228	0.670035	0.282108	0.445741	0.963515
AC012358.3	USM B	0.151548	0.041369	0.598321	0.780923	0.974861	0.122075	0.466516	0.0727243	0.465454	0.241668	0.99804	0.575726	0.582952
ZNF473	USM B	0.151557	0.0226926	0.534785	0.244825	0.274693	0.76558	0.440064	0.626424	0.797972	0.917357	0.668643	0.356343	0.276963
METTL2B	USM B	0.151654	-0.0151121	0.200704	0.496148	0.304175	0.0698611	0.291288	0.92424	0.130674	0.20081	0.0942805	0.833973	0.127884
RBM39	USM B	0.151754	0.00957673	0.710555	0.0626781	0.708107	0.243172	0.489334	0.57498	0.944009	0.0272966	0.681093	0.590447	0.736895
NPHP1	USM B	0.151834	0.0522491	0.393484	0.139571	0.10538	0.687188	0.57314	0.882809	0.997766	0.152027	0.411772	0.330997	0.664894
VPS33B	USM B	0.151928	0.0152605	0.832735	0.345286	0.0881798	0.453067	0.809249	0.256095	0.954819	0.0350887	0.0381017	0.121882	0.204894
GRASP	USM B	0.152036	0.0376211	0.957347	0.718093	0.744235	0.55693	0.909611	0.000294998	0.899783	0.489156	0.0948461	0.256576	0.927364
RASA3	USM B	0.152111	-0.0183364	0.0419951	0.731684	0.384113	0.486259	0.0168289	0.292996	0.947881	0.895834	0.290844	0.25395	0.0784341
AL513523.1	USM B	0.152117	0.0774535	0.788509	0.139393	0.0937985	0.0108112	0.443267	0.278523	0.59826	0.0111358	0.41349	0.980552	0.661803
FTLP3	USM B	0.152232	-0.0496741	0.393136	0.412297	0.336816	0.0180431	0.0787916	0.764998	0.972293	0.86073	0.880148	0.805279	0.338941
NCBP2-AS2	USM B	0.152372	0.0146988	0.02498	0.566052	0.363096	0.00871542	0.186233	0.772719	0.746448	0.158612	0.195902	0.365771	0.235643
MTIF2	USM B	0.152453	-0.0155748	0.555105	0.343305	0.028301	0.154681	0.807004	0.691968	0.58844	0.563509	0.462192	0.619067	0.729925
SKP1P1	USM B	0.152522	0.0507568	0.821262	0.0282303	0.0994243	0.787452	0.924994	0.00789694	0.302183	0.445747	0.0973608	0.804975	0.211236
LRP8	USM B	0.152554	-0.0338237	0.00222693	0.760442	0.959528	0.538177	0.961188	0.383541	0.63984	0.0729476	0.624996	0.171156	0.596618
AC005785.2	USM B	0.152605	0.0582107	0.241463	0.00574286	0.518859	0.236467	0.281153	0.934415	0.370004	0.928323	0.54133	0.168946	0.0853431
TMEM101	USM B	0.152779	-0.0173355	0.199997	0.0930698	0.353351	0.13992	0.0703739	0.21006	0.799347	0.312894	0.0970772	0.974552	0.586721
TNFRSF19	USM B	0.152866	-0.114528	0.442331	0.385099	0.304719	0.842578	0.414915	0.566357	1.55243e-05	0.101642	0.287065	0.0583877	0.149763
AC104564.4	USM B	0.152921	0.0490597	0.63578	0.188296	0.605668	0.852215	0.562621	0.457115	0.120279	0.786203	0.0891477	0.867218	0.225666
RRP36	USM B	0.152922	-0.0144052	0.334517	0.00470872	0.57381	0.747619	0.587752	0.349787	0.0612355	0.757444	0.0428066	0.587122	0.528262
SDE2	USM B	0.152942	-0.0182742	0.0181176	0.543267	0.765886	0.211607	0.601266	0.491887	0.360021	0.384097	0.119717	0.843318	0.559757
PTPN1	USM B	0.152945	-0.0153979	0.847287	0.148382	0.839167	0.00210071	0.546164	0.96512	0.900286	0.603643	0.0493193	0.255583	0.782225
CPSF7	USM B	0.152948	0.0145358	0.521866	0.147152	0.745425	0.3401	0.321059	0.399612	0.923343	0.652708	0.569068	0.488357	0.56732
AC002094.5	USM B	0.153393	0.0458243	0.780357	0.0945658	0.179082	0.422634	0.156409	0.678981	0.0837059	0.64407	0.274721	0.339857	0.662884
HACL1	USM B	0.153404	0.012636	0.0721545	0.829745	0.290903	0.537718	0.851945	0.997184	0.519119	0.975629	0.910933	0.356578	0.977325
AL731567.1	USM B	0.153517	0.0342435	0.778487	0.000382815	0.831376	0.667626	0.719983	0.0804424	0.99026	0.221665	0.0512766	0.292333	0.667062
MED22	USM B	0.153533	0.0189993	0.535784	0.914859	0.049911	0.268869	0.749686	0.430911	0.554464	0.64631	0.0176983	0.720748	0.965337
RAB3A	USM B	0.153709	0.0469557	0.471454	0.138676	0.725898	0.934592	0.676064	0.106141	0.598977	0.931311	0.284648	0.755861	0.222412
KHNYN	USM B	0.153777	0.0171837	0.804928	0.353107	0.809036	0.0175508	0.393478	0.0207633	0.851531	0.855409	0.509599	0.251405	0.6198
VPS25	USM B	0.153777	-0.0157989	0.903614	0.0569833	0.174018	0.180804	0.413446	0.616257	0.807687	0.0134089	0.0769903	0.291535	0.266832
POLE	USM B	0.153794	0.0323792	0.265175	0.279855	0.0434739	0.102647	0.238165	0.0156742	0.177463	0.180439	0.625695	0.690572	0.872545
SLC12A4	USM B	0.153864	-0.0329416	0.0104246	0.0601049	0.241249	0.399012	0.232798	0.723236	0.732817	0.902903	0.458772	0.34967	0.181816
MTCL1	USM B	0.153903	0.0686302	0.146855	0.00889645	0.910284	0.347363	0.117947	0.754056	0.692519	0.593205	0.0594793	0.930805	0.911626
PIK3R6	USM B	0.153943	-0.0434773	0.190582	0.120556	0.536492	0.00905451	0.0230754	0.728616	0.166095	0.982217	0.262395	0.835823	0.384187
NFIC	USM B	0.153949	0.0268777	0.00849228	0.238226	0.185541	0.32704	0.497204	0.956277	0.216868	0.24067	0.0947825	0.694334	0.440442
THAP4	USM B	0.154009	-0.0155628	0.789983	0.249044	0.416625	0.300795	0.155381	0.447631	0.967544	0.910057	0.0612164	0.838519	0.555532
ACBD4	USM B	0.154011	0.0166258	0.92836	0.0599201	0.227987	0.63291	0.00376708	0.06108	0.0313084	0.388858	0.657441	0.866335	0.403317
MRPS11	USM B	0.15405	-0.0163303	0.00288222	0.00829599	0.910368	0.172327	0.105166	0.22852	0.863318	0.642813	0.0611425	0.0862962	0.692875
LRRC37A15P	USM B	0.154111	0.0731648	0.710544	0.572546	0.942357	0.0630077	0.668893	0.0838563	0.469902	0.765539	0.0917069	0.996423	0.124437
WDCP	USM B	0.154139	0.0262101	0.166071	0.177588	0.875158	0.0770151	0.84556	0.653058	0.701785	0.166337	0.248416	0.10969	0.131303
NUDCD1	USM B	0.154184	-0.0164455	0.363022	0.0300598	0.813417	0.812892	0.132478	0.848295	0.274043	0.775452	0.911835	0.0950258	0.298568
CEP85	USM B	0.154667	0.0187196	0.331902	0.0165372	0.713718	0.0318537	0.376548	0.670437	0.570875	0.199533	0.862059	0.710639	0.212204
DNAJA4	USM B	0.154698	0.0303476	0.76921	0.002538	0.503569	0.15432	0.9947	0.386795	0.789017	0.0840989	0.530379	0.746452	0.452539
SPICE1	USM B	0.154726	0.0214926	0.625982	0.181181	0.935785	0.0870997	0.284425	0.99764	0.460949	0.703689	0.908884	0.196408	0.649327
RPL31P11	USM B	0.154779	0.0779297	0.840529	0.00183107	0.220323	0.657325	0.253141	0.630918	0.483469	0.237513	0.741275	0.609066	0.0379605
HSDL2	USM B	0.154859	-0.0245831	0.129854	0.931714	0.606785	0.409498	0.192721	0.371546	0.0864543	0.954649	0.853578	0.27526	0.218579
CRKL	USM B	0.15496	0.0161587	0.449428	0.177822	0.214397	0.0865493	0.662306	0.428686	0.434625	0.920772	0.167553	0.515109	0.310657
KIAA1324	USM B	0.154971	-0.122761	0.0700565	0.953445	0.326534	0.53195	0.549393	0.693081	0.959184	0.967822	0.0104353	0.272449	0.472484
AC012645.1	USM B	0.15504	0.0770078	0.60837	0.109137	0.879416	0.0111937	0.837747	0.305071	0.451758	0.375779	0.737121	0.00103291	0.343819
FKBP15	USM B	0.155199	0.0169172	0.555676	0.565842	0.757711	0.00771352	0.37819	0.644163	0.944587	0.712654	0.0544166	0.282287	0.00199662
AC243960.7	USM B	0.15521	0.0398086	0.173116	0.202899	0.506017	0.666491	0.0548933	0.728966	0.192009	0.419034	0.542265	0.741139	0.455591
CPEB3	USM B	0.155255	0.028074	0.473751	0.0319694	0.847624	0.974661	0.155326	0.0925151	0.590365	0.133346	0.568518	0.174604	0.14026
DOLPP1	USM B	0.155297	-0.0239226	0.51564	0.0245815	0.734637	0.667134	0.931043	0.101293	0.135817	0.169196	0.0775979	0.835997	0.110373
ATP5B	USM B	0.155306	-0.0114702	0.575238	0.00366949	0.343357	0.838656	0.172213	0.865251	0.817469	0.56417	0.177081	0.788599	0.784367
MTMR9LP	USM B	0.155344	0.0574502	0.0808995	0.123097	0.978919	0.16463	0.00230037	0.834621	0.952328	0.479961	0.639919	0.0349012	0.951627
AC006504.5	USM B	0.15539	0.0236882	0.200174	0.0174756	0.583391	0.211762	0.115409	0.915823	0.0260838	0.000742567	0.100881	0.620155	0.546473
PHACTR1	USM B	0.155395	0.0303907	0.0535155	0.726879	0.488642	0.159195	0.0608494	0.575042	0.0683014	0.0151235	0.624207	0.629667	0.839878
ZNF469	USM B	0.155559	0.0732871	0.991977	0.0937412	0.961449	0.596765	0.729315	0.485848	0.253895	0.00705915	0.391001	0.225001	0.743788
UFL1	USM B	0.155615	0.0132541	0.821004	0.544465	0.785838	0.274639	0.313756	0.0586149	0.305481	0.476092	0.787375	0.310957	0.345667
AL122035.1	USM B	0.155636	-0.0671228	0.183897	0.660316	0.0769144	0.43443	0.167596	0.789689	0.540594	0.217369	0.993887	0.0337331	0.332413
DONSON	USM B	0.155893	-0.0301235	0.486695	0.861515	0.210319	0.0603081	0.479567	0.270665	0.0736374	0.392353	0.330855	0.839896	0.599754
PRPF19	USM B	0.155947	0.0200808	0.553414	0.182264	0.152337	0.818111	0.0724061	0.0885604	0.220617	0.404213	0.840665	0.562616	0.413924
VPREB3	USM B	0.156053	-0.0299796	0.126631	0.011311	0.792703	0.123464	0.602736	0.170569	0.170853	0.956543	0.467033	0.387621	0.0842076
AC004951.1	USM B	0.156059	0.052241	0.566797	0.00827068	0.754764	0.0909705	0.211964	0.625434	0.226406	0.967566	0.337811	0.619648	0.519006
PRX	USM B	0.15613	-0.0836764	0.688763	0.230775	0.435493	0.0556768	0.648542	0.853128	0.537495	0.488943	0.687368	0.597629	0.493492
PEX13	USM B	0.156142	-0.0156263	0.370108	0.177374	0.487937	0.681536	0.193785	0.805823	0.37536	0.336647	0.0320501	0.601838	0.801923
BCCIP	USM B	0.156179	-0.0117427	0.123015	0.00398882	0.521544	0.928149	0.932299	0.274982	0.912931	0.0512399	0.297052	0.948127	0.0468879
SERHL	USM B	0.156209	0.0580026	0.350657	0.00261533	0.987615	0.855331	0.0140496	0.276973	0.755772	0.428483	0.321053	0.212365	0.0491819
IGHV1-18	USM B	0.156458	-0.0414833	0.585388	0.363258	0.426184	0.00134463	0.630328	0.633124	0.506426	0.0479546	0.854327	0.536378	0.502033
IQCG	USM B	0.156568	-0.0254746	0.857304	0.185457	0.227632	0.594448	0.7976	0.669587	0.239937	0.0322642	0.0206397	0.155902	0.733083
SECISBP2	USM B	0.156613	0.0108582	0.414648	0.144319	0.677514	0.54483	0.227073	0.345466	0.416709	0.0497694	0.00233524	0.9525	0.0874494
AC119044.1	USM B	0.156647	-0.028587	0.97357	0.493103	0.746434	0.148703	0.444806	0.893288	0.81837	0.125135	0.800336	0.768615	0.258708
SRRM1	USM B	0.156649	0.0105342	0.0741694	0.798768	0.425814	0.18601	0.961595	0.414724	0.553583	0.848019	0.895721	0.660686	0.913443
AC073072.1	USM B	0.156746	0.0555989	0.918326	0.487044	0.222263	0.737548	0.191037	0.607449	0.493251	0.4926	0.787304	0.178924	0.373234
CDADC1	USM B	0.156851	0.0204048	0.783521	0.0457581	0.319902	0.198885	0.161931	0.390968	0.981397	0.145236	0.504848	0.276619	0.0707803
RAPGEF2	USM B	0.157131	0.0401089	0.942999	0.879803	0.42079	0.419298	0.00248034	0.9682	0.327719	0.621617	0.138769	0.755447	0.165068
C11orf57	USM B	0.157174	-0.0182946	0.416349	0.810999	0.0229479	0.115222	0.886086	0.416214	0.656944	0.933455	0.379805	0.356466	0.0696925
SCAMP1-AS1	USM B	0.15724	-0.0230939	0.578569	0.433148	0.883393	0.551728	0.464415	0.347366	0.391789	0.866491	0.828873	0.944372	5.8433e-05
AC068631.1	USM B	0.15726	0.042918	0.0855663	0.0473764	0.654249	0.564024	0.0099182	0.991468	0.964703	0.476424	0.992012	0.0331727	0.147451
PHBP9	USM B	0.157325	0.0602776	0.492397	0.0116413	0.994378	0.490312	0.328091	0.0484458	0.90429	0.155309	0.209551	0.258173	0.493168
ASAP1-IT2	USM B	0.157385	-0.0725797	0.699064	0.739128	0.182621	0.59321	0.485922	0.98938	0.862838	0.247064	0.252035	0.993517	0.0134347
AKAP8	USM B	0.157394	0.011271	0.813854	0.114996	0.0723595	0.761292	0.341956	0.70086	0.992353	0.792855	0.0654451	0.294825	0.638567
OSTF1	USM B	0.157398	-0.0172971	0.789616	0.500499	0.851716	0.0258973	0.893574	0.26079	0.117304	0.579239	0.0180572	0.0680996	0.727771
AL033543.1	USM B	0.15745	0.0637559	0.298211	0.000197204	0.863361	0.720066	0.675126	0.906527	0.357706	0.367024	0.364131	0.314364	0.52029
DDAH2	USM B	0.157459	-0.017374	0.528143	0.709107	0.838642	0.0875185	0.0494636	0.913406	0.223251	0.781035	0.855039	0.486705	0.764008
RCN3	USM B	0.157488	0.0674962	0.169169	0.448186	0.0220774	0.457467	0.923417	0.957475	0.0253146	0.686935	0.510525	0.987819	0.629633
POLR2J3	USM B	0.157489	0.0367817	0.676635	0.291531	0.853258	0.652781	0.585604	0.870789	0.687883	0.290619	0.243035	0.676232	0.528458
DDX18	USM B	0.157566	-0.0116907	0.432814	0.0274958	0.967733	0.267003	0.317252	0.0769102	0.243845	0.862426	0.0508531	0.982888	0.0791761
RABEP2	USM B	0.157584	0.0148103	0.50342	0.000658861	0.213384	0.499499	0.080057	0.829505	0.163839	0.475979	0.379393	0.736766	0.827456
FDX1	USM B	0.157603	-0.0195628	0.0871585	0.0163908	0.99444	0.846142	0.500014	0.555652	0.177079	0.458268	0.0392765	0.0870337	0.406298
AC015849.3	USM B	0.157659	0.0383664	0.0646503	0.192888	0.871748	0.485782	0.176602	0.368546	0.858719	0.00367605	0.0859134	0.681912	0.967131
KMO	USM B	0.157662	0.0224544	0.121251	0.0433483	0.388252	0.27359	0.258587	0.849519	0.149139	0.356143	0.479323	0.507938	0.115019
TFDP2	USM B	0.157693	-0.0173971	0.689692	0.368376	0.0634707	0.515643	0.594177	0.639726	0.625589	0.499061	0.0461123	0.599824	0.53988
PEX5	USM B	0.157954	0.0231373	0.211131	0.0811926	0.172147	0.607305	0.370233	0.984212	0.88429	0.593078	0.0364478	0.352757	0.540162
EVL	USM B	0.157965	0.016426	0.0267713	0.146997	0.788265	0.086572	0.909126	0.911328	0.865994	0.75035	0.0222829	0.421215	0.243621
IGKV1-33	USM B	0.157978	-0.0881528	0.948621	0.984598	0.251086	0.0975245	0.284338	0.611825	0.555713	0.671234	0.627628	0.0742959	0.434566
ISOC1	USM B	0.158027	-0.0174458	0.684532	0.153424	0.998254	0.259389	0.559461	0.584854	0.536376	0.941665	0.136649	0.727902	0.456444
PIWIL4	USM B	0.158101	0.107025	0.465	0.29141	0.0706027	0.382888	0.0398137	0.990471	0.935519	0.704043	0.740017	0.86845	0.000454687
BIVM	USM B	0.158228	-0.0401964	0.42805	0.280207	0.130276	0.278438	0.672024	0.90576	0.388681	0.248696	0.282213	0.15205	0.136719
SDHD	USM B	0.158285	-0.0138889	0.433441	0.0613168	0.968839	0.104048	0.75637	0.15564	0.299056	0.382982	0.462544	0.987685	0.451298
AC099494.2	USM B	0.158319	0.0702887	0.990592	0.0771446	0.841817	0.556046	0.120701	0.113008	0.0855306	0.715802	0.834384	0.0761048	0.886917
AGO3	USM B	0.158361	0.0170199	0.844306	0.585363	0.356333	0.238572	0.00273846	0.235243	0.0682871	0.850469	0.33262	0.973854	0.859875
TPP2	USM B	0.158399	-0.0184055	0.0211831	0.327923	0.261087	0.516482	0.274826	0.243924	0.69795	0.281388	0.677945	0.89513	0.253878
AL450384.2	USM B	0.158426	0.0375318	0.902112	0.00431373	0.726921	0.094586	0.13429	0.724488	0.627156	0.749522	0.657041	0.217774	0.789546
ZNF358	USM B	0.158493	0.048944	0.0369151	0.509276	0.882821	0.260037	0.122416	0.978576	0.971771	0.521362	0.878058	0.752165	0.67921
HEATR4	USM B	0.158627	0.0470887	0.616971	0.116409	0.880075	0.205818	0.38642	0.231002	0.0629343	0.164428	0.0636744	0.18584	0.5013
STT3B	USM B	0.15865	-0.0205196	0.364878	0.0947443	0.260172	0.188665	0.739903	0.518515	0.74826	0.47091	0.0850771	0.455959	0.325887
FANCB	USM B	0.158701	0.0403254	0.704486	0.134293	0.59444	0.289774	0.0289735	0.86857	0.457125	0.939675	0.345131	0.459361	0.474258
CLNS1A	USM B	0.158766	-0.013847	0.569941	0.264799	0.541465	0.612062	0.509904	0.778035	0.257539	0.750532	0.218714	0.419732	0.572851
NOCT	USM B	0.158809	0.0491572	0.889158	0.264801	0.879466	0.440233	0.324665	0.20409	0.146328	0.111367	0.785714	0.912922	0.78106
MAST4	USM B	0.158857	0.0393845	0.255848	0.759901	0.506255	0.097622	0.542346	0.464861	0.708832	0.812644	0.469407	0.219079	0.190424
THOC1	USM B	0.158888	0.0132574	0.661857	0.826455	0.547059	0.123407	0.345486	0.153217	0.993813	0.359105	0.372732	0.46811	0.451563
NOS3	USM B	0.158888	0.0415213	0.214431	0.20036	0.000558057	0.389898	0.538302	0.288849	0.504597	0.924048	0.133755	0.10933	0.999323
AC018647.2	USM B	0.15905	0.053695	0.665262	0.0346679	0.558746	0.776345	0.293978	0.827351	0.722401	0.937554	0.165606	0.703683	0.397674
GCNT1	USM B	0.15907	-0.0632741	0.305478	0.32573	0.279465	0.204246	0.766326	0.292122	0.0106445	0.580621	0.799356	0.646005	0.830044
TAF1B	USM B	0.159074	-0.0175514	0.350447	0.931166	0.0365332	0.126556	0.532955	0.384041	0.384768	0.682505	0.837746	0.419917	0.0472946
LINC01948	USM B	0.159085	0.0634668	0.306067	0.190193	0.729372	0.190961	0.0657876	0.920671	0.105425	0.00150064	0.400771	0.927009	0.106777
PGRMC1	USM B	0.159111	-0.0192799	0.387145	0.158464	0.761547	0.234501	0.122652	0.474567	0.795984	0.502633	0.801829	0.453713	0.0375495
MCU	USM B	0.159139	-0.0186587	0.810026	0.974228	0.322401	0.00835694	0.802881	0.645394	0.346211	0.650846	0.819585	0.874548	0.576545
AC022973.3	USM B	0.159171	-0.0555575	0.545807	0.841917	0.0236659	0.411262	0.270286	0.656746	0.272859	0.669346	0.95247	0.425339	0.922793
IGKJ5	USM B	0.159223	0.025435	0.0844427	0.0311793	0.987748	0.965198	0.0012894	0.672841	0.051756	0.253777	0.344953	0.109262	0.791736
CTNS	USM B	0.159255	0.0192479	0.213058	0.487041	0.901268	0.00280744	0.18244	0.535923	0.145625	0.112634	0.856342	0.632749	0.54865
GOLGA8B	USM B	0.159304	0.0324596	0.104836	0.0864792	0.862644	0.654231	0.258838	0.734991	0.507407	0.258142	0.354681	0.0278605	0.807239
TRBC2	USM B	0.159391	0.0177017	0.0327802	0.594696	0.224296	0.427571	0.28265	0.0361745	0.657296	0.665667	0.29669	0.953752	0.515663
LY75	USM B	0.159424	0.022103	0.157916	0.265196	0.547915	0.0637983	0.195844	0.0678308	0.123408	0.0111443	0.645235	0.934963	0.117863
P4HTM	USM B	0.159464	0.0142592	0.579551	0.36648	0.293318	0.57479	0.924276	0.575814	0.448222	0.0910007	0.923375	0.701459	0.539242
TIMM17B	USM B	0.159471	-0.0165309	0.391588	0.0122135	0.944386	0.54961	0.394372	0.792864	0.745522	0.658863	0.168982	0.997592	0.969401
SMAP2	USM B	0.159505	-0.0238104	0.27784	0.847759	0.635122	0.686334	0.0224224	0.4692	0.0149742	0.737811	0.52312	0.850239	0.0422657
ZNF852	USM B	0.159532	0.0259019	0.749911	0.644335	0.38494	0.324896	0.564077	0.459848	0.0397571	0.656861	0.4271	0.981549	0.487827
OSBPL10	USM B	0.159782	0.0153912	0.699712	0.00658069	0.158698	0.336496	0.824265	0.0297554	0.233033	0.388548	0.755721	0.802655	0.598094
CDKN2AIP	USM B	0.159798	-0.0150219	0.476028	0.927592	0.972943	0.711679	0.311175	0.322974	0.0439048	0.899797	0.911895	0.504622	0.650223
NME4	USM B	0.159807	0.0393588	0.15989	0.297465	0.141196	0.81393	0.774422	0.715171	0.395548	0.271808	0.698806	0.558855	0.735325
GFOD2	USM B	0.159941	-0.0183199	0.203264	0.443274	0.250849	0.102021	0.0369858	0.785995	0.661658	0.610851	0.669012	0.500369	0.989655
EHBP1L1	USM B	0.160075	-0.0206722	0.319327	0.851463	0.104332	0.0859859	0.0440715	0.962677	0.696351	0.439095	0.559176	0.59887	0.0490612
CAPN3	USM B	0.160144	0.0213307	0.232263	0.0034829	0.784307	0.0702696	0.0193385	0.317496	0.865324	0.0608239	0.251929	0.701897	0.794549
ALDH3B1	USM B	0.160175	0.0659452	0.347069	0.590653	0.010454	0.567833	0.784536	0.411272	0.414304	0.521987	0.564246	0.975658	0.129759
HDDC2	USM B	0.160288	-0.0155569	0.183249	0.226509	0.148127	0.112922	0.922852	0.802355	0.752092	0.885954	0.550391	0.821199	0.220998
AC127024.4	USM B	0.16033	0.0424771	0.637453	0.0811252	0.796001	0.26005	0.392885	0.491136	0.996023	0.426076	0.544498	0.284462	0.718284
ADIPOR2	USM B	0.160426	-0.0337371	0.782357	0.0513521	0.123457	0.359092	0.492778	0.826971	0.881681	0.297091	0.613809	0.397145	0.567738
CSNK1E	USM B	0.160459	0.01792	0.281558	0.384708	0.208694	0.239908	0.325179	0.0414796	0.0292434	0.945934	0.301808	0.766563	0.551088
HLA-DQA1	USM B	0.160504	-0.049765	0.46867	0.430639	0.60646	0.00265747	0.184295	0.792453	0.284618	0.00357354	0.852432	0.0415624	0.718934
CHKB-AS1	USM B	0.160519	0.0320726	0.318908	0.19108	0.798617	0.569027	0.816814	0.42072	0.572494	0.776377	0.144446	0.675813	0.93709
COL4A3BP	USM B	0.16062	0.0155244	0.507566	0.199914	0.860326	0.817168	0.0995474	0.809146	0.302419	0.589719	0.668318	0.469015	0.293173
ZNF701	USM B	0.160832	0.0176544	0.383479	0.428806	0.800569	0.206694	0.951119	0.377592	0.674224	0.619935	0.22309	0.812435	0.903281
HNRNPC	USM B	0.161028	-0.0100657	0.52049	0.0127635	0.878978	0.592268	0.415509	0.543777	0.449637	0.83201	0.00362244	0.302258	0.197805
C17orf80	USM B	0.161107	0.0186606	0.719595	0.433549	0.506959	0.158251	0.932951	0.202555	0.737811	0.569902	0.824917	0.716479	0.656767
NUP210	USM B	0.161154	0.0174386	0.165425	0.118565	0.197722	0.0335784	0.873308	0.560177	0.302733	0.996228	0.738031	0.856711	0.524904
ESAM	USM B	0.161325	0.0652546	0.157084	0.00117689	0.4558	0.293767	0.531117	0.247787	0.0381234	0.751139	0.893987	0.951041	0.274346
BTN3A1	USM B	0.161425	-0.0142759	0.495363	0.174257	0.733399	0.909855	0.463538	0.915667	0.454114	0.269388	0.613542	0.327411	0.988055
ZNF180	USM B	0.161457	0.0202646	0.715831	0.206891	0.550704	0.500772	9.47663e-05	0.0737434	0.63437	0.0202142	0.18719	0.774607	0.836051
AC004846.1	USM B	0.161471	0.07259	0.0412596	0.150154	0.471198	0.914509	0.101216	0.798424	0.429714	0.205389	0.398714	0.610359	0.956448
EGLN1	USM B	0.16152	-0.0149067	0.200496	0.708712	0.802415	0.814919	0.143804	0.252947	0.057604	0.213332	0.417927	0.647993	0.511433
IGKV3D-15	USM B	0.16155	-0.132006	0.0429862	0.315709	0.934692	0.240449	0.301949	0.772717	0.0701555	0.617097	0.0407252	0.117536	0.290254
TAGLN2	USM B	0.161617	-0.018173	0.493845	0.910842	0.442456	0.0136948	0.112111	0.0517529	0.766637	0.252326	0.389255	0.712206	0.281489
ATRNL1	USM B	0.161636	0.070301	0.344321	0.0052812	0.700353	0.687147	0.244834	0.484479	0.281783	0.893606	0.556374	0.198993	0.0666387
CDK5RAP2	USM B	0.161641	0.0150799	0.578518	0.0746386	0.995264	0.53998	0.0321444	0.298629	0.407585	0.0482061	0.0616773	0.397061	0.612947
GRAMD2B	USM B	0.161645	-0.0493249	0.192304	0.946188	0.0993626	0.0648827	0.302536	0.0568248	0.0229204	0.616816	0.989509	0.721673	0.0373115
MIRLET7BHG	USM B	0.16168	0.0438521	0.218732	0.376028	0.0342612	0.625575	0.800161	0.81978	0.829482	0.187096	0.207417	0.339667	0.254868
U2AF1	USM B	0.1617	0.0577526	0.57253	0.10145	0.610738	0.708373	0.897623	0.863205	0.261211	0.112084	0.300085	0.965297	0.672476
MAML1	USM B	0.161775	-0.0213908	0.0261375	0.922072	0.111728	0.324173	0.760954	0.748057	0.391631	0.848331	0.0822547	0.545792	0.53436
IGHD6-25	USM B	0.161793	-0.0518787	0.610859	0.258104	0.204499	0.223814	0.152592	0.832889	0.0402371	0.318959	0.140819	0.0991368	0.0751721
AL117381.1	USM B	0.161867	0.0373015	0.228407	0.103441	0.556893	0.630913	0.216423	0.9452	0.657922	0.211753	0.631779	0.889188	0.553442
REPIN1	USM B	0.162046	0.0150097	0.585823	0.599853	0.0221655	0.448418	0.0375235	0.357321	0.536761	0.700882	0.620095	0.905767	0.852231
ZNF687	USM B	0.162098	0.0397274	0.718142	0.0202893	0.454163	0.85106	0.584161	0.787782	0.716322	0.412762	0.22946	0.0127137	0.733692
RAB6B	USM B	0.16212	0.0774319	0.640541	0.759503	0.802469	0.0652567	0.0830337	0.0119262	0.0678291	0.0677771	0.0539298	0.146055	0.881809
ARHGEF7	USM B	0.162204	0.0184223	0.750747	0.00941617	0.568219	0.131854	0.561505	0.462783	0.567116	0.926047	0.268461	0.230371	0.425824
CDK12	USM B	0.162238	0.0194441	0.410827	0.19298	0.194847	0.560068	0.165351	0.283794	0.056692	0.91502	0.416714	0.233395	0.309793
CTSO	USM B	0.162288	0.0172515	0.085736	0.871204	0.121029	0.768131	0.796908	0.323463	0.0776026	0.429967	0.407978	0.264524	0.0789388
TXNIP	USM B	0.162365	-0.0227709	0.526097	0.868329	0.0187205	0.61078	0.184907	0.0265732	0.732872	0.0908092	0.814505	0.423532	0.419374
AC008894.2	USM B	0.162378	0.0418427	0.950462	0.139849	0.24042	0.867981	0.203475	0.0323722	0.309882	0.105779	0.251763	0.748046	0.239172
ZBTB14	USM B	0.162415	0.0161577	0.719946	0.882798	0.12618	0.647039	0.595447	0.0766805	0.216972	0.68132	0.387537	0.33984	0.28056
POMGNT2	USM B	0.162637	0.0416234	0.423311	0.551269	0.153864	0.045253	0.41307	0.494559	0.251448	0.710281	0.305015	0.0793304	0.26399
JAM3	USM B	0.16276	0.034253	0.918481	0.0963928	0.28232	0.0732369	0.817925	0.751344	0.731204	0.803836	0.577495	0.446813	0.874031
ECE1	USM B	0.162785	-0.0165261	0.0209547	0.724985	0.948356	0.842611	0.891661	0.0824538	0.480207	0.255209	0.780728	0.712808	0.43742
UCHL3	USM B	0.162843	-0.0167832	0.980609	0.232226	0.791292	0.526173	0.104748	0.914805	0.362045	0.315314	0.344015	0.692863	0.453427
ZBTB39	USM B	0.163032	0.0268879	0.101065	0.159677	0.67972	0.42014	0.234958	0.929099	0.810103	0.855595	0.260914	0.194067	0.0163572
AC110994.2	USM B	0.163187	0.0709496	0.648713	0.724189	0.854368	0.9004	0.185796	0.342338	0.069688	0.844183	0.489556	0.878394	0.301907
TMEM116	USM B	0.163196	0.0223585	0.229203	0.581227	0.970732	0.519923	0.00594527	0.630669	0.930799	0.0266298	0.60563	0.612211	0.349743
NFKBIB	USM B	0.163197	-0.0223929	0.75056	0.0892689	0.43723	0.163358	0.143403	0.232833	0.286873	0.97828	0.607121	0.903489	0.19652
IFT81	USM B	0.163489	0.0391657	0.991868	0.534962	0.18734	0.0393248	0.00750006	0.192736	0.542132	0.0282296	0.895817	0.781128	0.516835
ASAH1	USM B	0.163711	-0.0146215	0.89221	0.766181	0.497174	0.104691	0.643832	0.7243	0.0812179	0.0921525	0.510989	0.284417	0.250529
POLR1E	USM B	0.163734	-0.0176315	0.820906	0.130591	0.818456	0.167748	0.0589916	0.690969	0.973135	0.294399	0.241	0.825892	0.929611
TTC37	USM B	0.163746	0.0157405	0.637127	0.0375719	0.752231	0.0413177	0.986135	0.0667521	0.25941	0.0394346	0.612886	0.764558	0.153594
AC097717.1	USM B	0.163776	0.0831741	0.727652	0.153725	0.177328	0.6841	0.0867679	0.293866	0.768634	0.954427	0.732057	0.203154	0.144853
GPN3	USM B	0.163883	-0.0158592	0.580279	0.652354	0.683488	0.196217	0.368269	0.764133	0.399054	0.769427	0.938826	0.0651476	0.0137225
MPC2	USM B	0.163905	-0.0153644	0.598688	0.0322281	0.869342	0.762259	0.487989	0.118246	0.757386	0.199135	0.017264	0.391625	0.545402
BBS5	USM B	0.163989	-0.0553348	0.00739647	0.908591	0.60071	0.663934	0.608102	0.363902	0.190096	0.366307	0.247727	0.226011	0.0586975
MSC	USM B	0.164055	-0.0567929	0.0527426	0.491269	0.36527	0.00421096	0.088672	0.0433601	0.79143	0.377931	0.91655	0.946608	0.175237
AC099548.2	USM B	0.164257	0.0542987	0.304637	0.728865	0.0502823	0.72809	0.458506	0.0922506	0.520115	0.0253234	0.260157	0.832881	0.515742
ZNF587B	USM B	0.164341	0.0254088	0.298371	0.0858849	0.705113	0.601217	0.494366	0.80383	0.741738	0.524308	0.380925	0.542249	0.460288
GLUL	USM B	0.164454	-0.0415034	0.278726	0.994189	0.549917	0.0416024	0.69106	0.404972	0.905272	0.280906	0.771086	0.697763	0.60043
COA5	USM B	0.16447	0.0126677	0.864933	0.284393	0.478529	0.142143	0.234848	0.622625	0.778988	0.942896	0.24848	0.979113	0.485549
MFSD3	USM B	0.164709	-0.0237345	0.868293	0.37127	0.202712	0.0663651	0.109961	0.780785	0.117303	0.612674	0.275044	0.258255	0.302472
NRSN2-AS1	USM B	0.164781	0.0409309	0.319411	0.65273	0.411984	0.208142	0.614561	0.45818	0.971436	0.289821	0.798725	0.693677	0.450492
ATXN2	USM B	0.165099	0.0146473	0.481915	0.323651	0.504893	0.226698	0.200606	0.169846	0.829131	0.655923	0.285739	0.297603	0.947133
PPP1R10	USM B	0.165215	0.014731	0.924992	0.149428	0.766	0.00967192	0.267287	0.146182	0.15566	0.65248	0.422088	0.658486	0.124663
GAN	USM B	0.165292	0.0302348	0.449395	0.61953	0.644136	0.0244856	0.395062	0.450032	0.79161	0.605686	0.90271	0.213273	0.59578
DAPK2	USM B	0.165344	-0.0361347	0.299119	0.17999	0.151371	0.00421122	0.486323	0.0867411	0.132356	0.335706	0.407861	0.990873	0.336464
GPX4	USM B	0.165356	-0.0170078	0.104263	0.116119	0.093211	0.219985	0.0412763	0.53724	0.176483	0.862214	0.0193047	0.443141	0.187153
RPL10A	USM B	0.165393	0.0140542	0.0574385	0.387189	0.326701	0.0993988	0.806719	0.0656477	0.264559	0.549263	0.19432	0.438505	0.143758
AC012186.3	USM B	0.165456	0.0508902	0.294311	0.0195539	0.548165	0.77702	0.87106	0.856691	0.171947	0.332032	0.0102121	0.271224	0.794774
SYNGAP1	USM B	0.165491	0.0419132	0.638864	0.102864	0.146284	0.44117	0.00982518	0.315043	0.231778	0.478876	0.486888	0.333699	0.283022
AL355802.3	USM B	0.165593	0.0534685	0.667052	0.00980782	0.83986	0.792655	0.771286	0.934286	0.559434	0.475909	0.337408	0.661095	0.652616
SHPK	USM B	0.165602	0.019746	0.3458	0.386141	0.0903982	0.933717	0.279172	0.323531	0.57026	0.0304798	0.0933186	0.890741	0.254214
TOGARAM1	USM B	0.165739	0.0165421	0.511252	0.800872	0.491647	0.162819	0.00348823	0.122287	0.954509	0.973106	0.675079	0.32108	0.655708
REXO2	USM B	0.165833	-0.0167754	0.180257	0.154976	0.694173	0.885439	0.730928	0.462009	0.532607	0.777053	0.356793	0.664201	0.577538
SATB1	USM B	0.165853	-0.0411751	0.473809	0.185383	0.230025	0.637008	0.593595	0.0501886	0.0543952	0.173587	0.137182	0.490311	0.599695
AC112497.1	USM B	0.165862	-0.0467017	0.668141	0.979689	0.71143	0.708314	0.101881	0.984459	0.2721	0.0794869	0.425103	0.808415	0.160262
PFN1P6	USM B	0.165949	0.0586646	0.285011	0.204788	0.046399	0.722302	0.184189	0.907605	0.483638	0.213541	0.12874	0.0523639	0.254598
TC2N	USM B	0.166193	0.0879271	0.309917	0.0436656	0.68122	0.0222777	0.41764	0.985552	0.0331924	0.325289	0.129361	0.757324	0.353241
TP53RK	USM B	0.166229	-0.0176186	0.379982	0.587441	0.93987	0.0429567	0.819644	0.578082	0.962141	0.339354	0.606814	0.747636	0.991904
OR2A42	USM B	0.166247	0.0700893	0.447669	0.00856616	0.218279	0.297838	0.0192614	0.571109	0.620615	0.935017	0.620024	0.767414	0.743137
AC245060.6	USM B	0.166287	0.0442609	0.530864	0.028244	0.706204	0.853215	0.821992	0.487576	0.860733	0.12489	0.0629335	0.211951	0.730834
C22orf46	USM B	0.166316	-0.0268955	0.92011	0.578019	0.106099	0.642316	0.515203	0.33146	0.773882	0.915341	0.79681	0.0208878	0.12696
SLC25A39	USM B	0.16633	-0.0136307	0.784055	0.07605	0.431603	0.738006	0.00404068	0.378513	0.346885	0.527092	0.01673	0.536655	0.703734
PSMA4	USM B	0.166512	-0.0150165	0.326531	0.00271196	0.633968	0.372647	0.664299	0.564178	0.489552	0.997931	0.283928	0.902814	0.949262
TNFSF13	USM B	0.166529	0.0250819	0.0147645	0.388495	0.606684	0.401765	0.738694	0.814373	3.22702e-05	0.533321	0.0448761	0.810407	0.24292
PTCD1	USM B	0.166543	-0.020354	0.511419	0.0853354	0.682858	0.215414	0.279763	0.612832	0.943474	0.511985	0.525618	0.69417	0.513046
TXLNA	USM B	0.166551	-0.0125134	0.0909336	0.266044	0.786495	0.666567	0.520854	0.706777	0.636735	0.881762	0.593752	0.677548	0.340104
CICP14	USM B	0.166672	0.056138	0.253352	0.13168	0.866151	0.0124708	0.790384	0.57755	0.765124	0.687318	0.0360786	0.822316	0.757206
AL353763.1	USM B	0.166785	-0.0660819	0.439615	0.471816	0.471134	0.163699	0.545623	0.645261	0.655688	0.878903	0.678389	0.54253	0.6308
ATL3	USM B	0.166936	0.0179367	0.176284	0.188578	0.322878	0.0382436	0.749984	0.608881	0.826832	0.0578837	0.787331	0.181708	0.00147751
ADM2	USM B	0.166965	-0.0720796	0.108589	0.321107	0.313367	0.713063	0.422381	0.243989	0.120196	0.449013	0.302725	0.344564	0.000500798
RFX7	USM B	0.166999	0.020818	0.510637	0.321753	0.403181	0.0660612	0.2935	0.104076	0.128029	0.0624295	0.504519	0.32018	0.861762
APTX	USM B	0.167013	-0.0142233	0.287723	0.0296035	0.570701	0.683783	0.762063	0.267286	0.950468	0.448945	0.927844	0.40128	0.704511
AC026770.1	USM B	0.167042	0.0605127	0.840865	0.0645027	0.889247	0.647205	0.811673	0.441764	0.36491	0.796665	0.292106	0.742414	0.176405
AC008555.5	USM B	0.167044	0.0260098	0.584192	0.672233	0.384096	0.0897639	0.250221	0.277833	0.542968	0.265222	0.618259	0.0528252	0.0421332
AC009283.1	USM B	0.16705	-0.0456382	0.894862	0.670992	0.949705	0.121475	0.939159	0.357285	0.966726	0.77854	0.267129	0.431909	0.0331921
LPIN2	USM B	0.16711	-0.0249173	0.643657	0.0129655	0.851905	0.539488	0.925501	0.139003	0.0556885	0.601021	0.192609	0.624316	0.246498
EGLN2	USM B	0.167252	-0.0132392	0.446649	0.401136	0.333359	0.459742	0.000138248	0.682187	0.00900872	0.61254	0.379275	0.740431	0.521959
TMEM185B	USM B	0.167303	0.0193888	0.503695	0.712697	0.150113	0.178375	0.0351542	0.664107	0.596693	0.543616	0.853389	0.00627633	0.163896
ERCC6L2	USM B	0.167387	0.0162283	0.635256	0.620478	0.948137	0.00499799	0.0158887	0.582188	0.19859	0.619035	0.371718	0.0852299	0.448345
Y_RNA	USM B	0.167408	0.0428712	0.841178	0.00356081	0.177412	0.393147	0.0448508	0.749349	0.424631	0.295135	0.790704	0.68404	0.662216
AC009686.2	USM B	0.167468	0.0485539	0.774693	0.0139264	0.204585	0.207085	0.414115	0.977259	0.504658	0.608242	0.918385	0.916376	0.871138
KCTD20	USM B	0.16747	0.0166885	0.0519273	0.0594295	0.306776	0.00505482	0.0602429	0.737495	0.999503	0.600304	0.825308	0.0866876	0.166837
SNORD22	USM B	0.16752	0.0452596	0.555608	0.0514221	0.0639183	0.0492258	0.941312	0.600257	0.781742	0.518488	0.635593	0.688341	0.107354
DYNC2H1	USM B	0.16753	0.0706802	0.869457	0.162355	0.705725	0.315633	0.888885	0.889449	0.654399	0.437015	0.473693	0.631225	0.235008
DNAJC19	USM B	0.167564	-0.0128662	0.501965	0.0639008	0.419697	0.495039	0.669775	0.856821	0.78513	0.515364	0.221853	0.419741	0.327989
TMEM104	USM B	0.16764	-0.027994	0.963107	0.164983	0.608105	0.642994	0.678298	0.0262705	0.424367	0.532661	0.598573	0.2713	0.252954
RHOXF1P3	USM B	0.167651	0.0437952	0.0246798	0.249488	0.0745283	0.850449	0.344526	0.520213	0.968542	0.827997	0.220157	0.813121	0.571539
RNF113A	USM B	0.167672	-0.0127346	0.0463332	0.00311597	0.537227	0.495901	0.0079209	0.859653	0.889246	0.242148	0.451866	0.799157	0.248497
ALKBH5	USM B	0.167683	-0.0124444	0.241216	0.23301	0.598954	0.946325	0.0115622	0.640404	0.990438	0.0478982	0.724076	0.574474	0.129853
SERTAD1	USM B	0.16779	-0.0237428	0.520239	0.169505	0.416438	0.000208087	0.0716039	0.0756363	0.539164	0.684968	0.602943	0.899965	0.343087
RRP8	USM B	0.16781	-0.0138753	0.0742939	0.178668	0.525877	0.156575	0.518824	0.867533	0.624785	0.141478	0.173675	0.685298	0.796014
FGD1	USM B	0.168006	0.0334449	0.303076	0.985354	0.984473	0.0499283	0.549147	0.290428	0.892165	0.971035	0.111925	0.0651708	0.628677
KCTD2	USM B	0.168082	-0.0174342	0.820144	0.149774	0.214056	0.0847517	0.185734	0.571422	0.388795	0.195835	0.123459	0.117845	0.445403
BEND4	USM B	0.168207	0.0224251	0.946422	0.00442752	0.940122	0.0964732	0.421259	0.814902	0.803104	0.109834	0.830792	0.820319	0.0956702
CRADD	USM B	0.168501	-0.0261123	0.208901	0.00181098	0.732281	0.822563	0.690275	0.731843	0.118857	0.19795	0.765083	0.494561	0.785183
PHF10	USM B	0.168526	0.0151353	0.191546	0.0720687	0.681238	0.030154	0.166826	0.755291	0.642805	0.830358	0.484926	0.982074	0.055715
PEX19	USM B	0.168648	0.0121755	0.290354	0.527563	0.493644	0.0507495	0.705707	0.129745	0.396411	0.120685	0.162234	0.519413	0.710997
TMEM263	USM B	0.168773	-0.025921	0.429223	0.0428812	0.372767	0.679125	0.29092	0.255122	0.970179	0.146271	0.330877	0.873817	0.899542
TBCEL	USM B	0.16879	-0.0260591	0.132979	0.290764	0.184941	0.23562	0.235665	0.429205	0.620819	0.622923	0.941975	0.0266953	0.0183024
ALG13	USM B	0.168963	-0.016522	0.864211	0.156947	0.321824	0.0731645	0.00688785	0.073494	0.798819	0.890596	0.306607	0.665722	0.0845257
DDX11-AS1	USM B	0.169131	0.067543	0.621372	0.269321	0.805078	0.831176	0.455752	0.232091	0.943628	0.71778	0.856762	0.566413	0.0673617
44622	USM B	0.169186	0.0288066	0.0198502	0.642583	0.15769	0.0689738	0.20282	0.351449	0.0740028	0.286378	0.960167	0.784271	0.694491
MATK	USM B	0.169196	0.0924885	0.196932	0.000404079	0.0242795	0.406972	0.85273	0.198653	0.543891	0.0651114	0.664454	0.0290453	0.603969
AC025594.2	USM B	0.169213	0.0695732	0.319064	0.0637275	0.804698	0.241463	0.335583	0.67991	0.475238	0.167141	0.398618	0.303641	0.772494
WWC1	USM B	0.169223	0.09328	0.819191	0.042093	0.7092	0.160857	0.152751	0.442437	0.710681	0.545723	0.54527	0.358883	0.718446
TFAM	USM B	0.169412	-0.0137061	0.667894	0.264642	0.900503	0.92361	0.835162	0.754614	0.143755	0.412246	0.461358	0.313976	0.897254
GPATCH8	USM B	0.169425	0.0115504	0.0474023	0.12321	0.522788	0.266814	0.899588	0.245549	0.384396	0.735243	0.674058	0.387463	0.675376
ENDOD1	USM B	0.169479	-0.0206468	0.85764	0.0477184	0.870965	0.0956752	0.000874994	0.127027	0.00840216	0.249222	0.29572	0.693667	0.0377118
IGKV2D-40	USM B	0.169533	-0.0810581	0.394659	0.641912	0.652069	0.634263	0.472702	0.481429	0.163999	0.360087	0.224678	0.00152076	0.354576
KAT6A	USM B	0.169627	0.0188107	0.805636	0.524453	0.541892	0.532129	0.00425229	0.671878	0.328226	0.44022	0.504988	0.838708	0.661668
IGHV1-24	USM B	0.169828	-0.0701361	0.00660205	0.949715	0.110388	3.78572e-05	0.630322	0.809429	0.863015	0.189619	0.0707211	0.603641	0.152493
PTPN4	USM B	0.169831	0.0167793	0.761059	0.644315	0.234821	0.505255	0.000471166	0.951135	0.459957	0.913921	0.0470895	0.372838	0.453796
TACC3	USM B	0.169853	0.0160264	0.0459275	0.709852	0.0622199	0.358974	0.11951	0.302818	0.20694	0.13252	0.971677	0.678352	0.247836
CCDC86	USM B	0.169921	-0.0193912	0.709258	0.0127328	0.411004	0.478202	0.785167	0.0159756	0.113009	0.369132	0.489729	0.660829	0.426478
ZNF439	USM B	0.169922	0.0213008	0.787737	0.111369	0.868044	0.855796	0.032334	0.706424	0.437855	0.167135	0.0741182	0.826523	0.797522
HSD11B1L	USM B	0.169937	0.0486014	0.376872	0.207643	0.938093	0.750489	0.453247	0.96758	0.123442	0.254336	0.82798	0.179163	0.52158
ANKRD36	USM B	0.169989	0.0221914	0.971608	0.326028	0.972584	0.333853	0.642998	0.58839	0.363565	0.641716	0.954165	0.177989	0.616142
RARA	USM B	0.170151	-0.0218583	0.941647	0.467857	0.858188	0.0172318	0.160119	0.970045	0.400988	0.716259	0.943432	0.894572	0.722523
KLHL24	USM B	0.170327	0.0144315	0.573019	0.878701	0.927386	0.02086	0.771761	0.879871	0.78263	0.234358	0.401427	0.770207	0.122146
ANG	USM B	0.170365	-0.0477396	0.904959	0.814117	0.170611	0.0922734	0.0694355	0.841351	0.422552	0.947992	0.816307	0.607308	0.162737
PTDSS2	USM B	0.170503	0.0198303	0.0713209	0.0205395	0.0405724	0.31727	0.173119	0.0131633	0.485734	0.512997	0.0699353	0.695224	0.628363
AL845472.1	USM B	0.170625	-0.0520635	0.405152	0.313406	0.441261	0.433956	0.979325	0.905511	0.161654	0.62241	0.0964493	0.548729	0.0591648
TRIT1	USM B	0.170672	0.0173957	0.673964	0.339507	0.534161	0.476358	0.999062	0.861429	0.483817	0.173599	0.68145	0.65885	0.364404
SLC39A3	USM B	0.170749	-0.0154718	0.873635	0.893913	0.263341	0.0501622	0.0491069	0.303731	0.96023	0.506524	0.110492	0.590998	0.181356
SGK1	USM B	0.170827	-0.0561085	0.176982	0.0170876	0.142108	0.739584	0.998051	0.0457412	0.992802	0.00311494	0.0442443	0.117612	0.831312
TIMM29	USM B	0.170907	-0.0176559	0.690902	0.398473	0.72095	0.195296	0.0281235	0.476284	0.958113	0.903056	0.273102	0.870768	0.689932
TPCN2	USM B	0.170979	0.0261881	0.502556	0.999406	0.481177	0.49902	0.789432	0.0319911	0.0207219	0.102637	0.228757	0.381284	0.635827
AC027682.7	USM B	0.171076	0.0746044	0.446882	0.00180649	0.398161	0.906395	0.0198334	0.0171963	0.0282602	0.611223	0.831795	0.984618	0.985265
ALPK1	USM B	0.171111	-0.0227156	0.846291	0.281094	0.382496	0.283366	0.871167	0.131383	0.230706	0.313463	0.0707784	0.0860074	0.824593
MAP3K8	USM B	0.171113	0.0194341	0.396125	0.000192402	0.25215	0.0883281	0.491298	0.0403092	0.215348	0.0853194	0.285903	0.478466	0.696001
IFRD2	USM B	0.171208	0.0135288	0.20905	0.824429	0.155989	0.224303	0.0744341	0.366872	0.581473	0.449328	0.31669	0.707824	0.967403
LAMTOR4	USM B	0.171238	-0.0142978	0.152651	0.0830473	0.812986	0.704924	0.0595651	0.257288	0.132968	0.0930091	0.0974025	0.695641	0.386203
DIP2B	USM B	0.171259	0.0198856	0.468575	0.00152521	0.791632	0.0131591	0.365106	0.0300368	0.709626	0.881102	0.202005	0.0250782	0.243735
AL139011.1	USM B	0.171276	0.0316252	0.151314	0.083826	0.174897	0.56675	0.15688	0.774937	0.371047	0.132235	0.866649	0.605212	0.65728
TOMM70	USM B	0.171426	-0.0149368	0.862816	0.6964	0.852197	0.939514	0.39064	0.00109747	0.172529	0.294043	0.988656	0.760102	0.58584
EP400	USM B	0.171437	0.0179032	0.127921	2.08073e-05	0.719474	0.835692	0.79108	0.451255	0.951209	0.325742	0.0909582	0.622624	0.0580504
DNAJC25	USM B	0.171506	-0.026903	0.804251	0.0931697	0.894171	0.880047	0.0574992	0.789627	0.48062	0.721632	0.181857	0.689672	0.758614
AC079089.1	USM B	0.171597	-0.0581541	0.127715	0.00963589	0.242633	0.768937	0.678407	0.0975614	0.421243	0.39759	0.882789	0.68102	0.715693
SPIRE1	USM B	0.171808	-0.0869716	0.354213	0.277868	0.721577	0.961656	0.199208	0.256086	0.984329	0.930353	0.283778	0.638193	0.235094
RELA	USM B	0.171895	-0.0125782	0.90455	0.0988888	0.895497	0.692924	0.00408313	0.987399	0.403226	0.868856	0.293946	0.725262	0.950593
FXYD5	USM B	0.171925	-0.0182462	0.728656	0.206393	0.209537	0.497822	0.577753	0.613232	0.569977	0.558536	0.456706	0.76122	0.312927
MOGS	USM B	0.171948	0.0269122	0.40491	0.874134	0.444454	0.592115	0.28758	0.361064	0.0597174	0.24694	0.377928	0.653283	0.533539
WDR37	USM B	0.171969	0.016408	0.812161	0.0334538	0.827526	0.616467	0.843463	0.971538	0.0938881	0.170468	0.0960124	0.750882	0.237282
CDC7	USM B	0.171992	0.0236606	0.264568	0.0252376	0.150794	0.403105	0.326087	0.181971	0.0505244	0.901219	0.0491483	0.766882	0.141294
AC015971.1	USM B	0.172033	0.038988	0.449691	0.111735	0.965032	0.36062	0.00256335	0.290762	0.825146	0.613488	0.966258	0.532796	0.104789
DNMBP	USM B	0.172103	-0.0285151	0.0705545	0.788239	0.684142	0.0946992	0.395442	0.564944	0.0630832	0.931493	0.0850228	0.631449	0.559808
CD58	USM B	0.172209	-0.0182658	0.888956	0.964197	0.900361	0.0583447	0.126356	0.413458	0.209779	0.45144	0.0471651	0.970432	0.90544
RNF170	USM B	0.172504	0.0134291	0.507109	0.069373	0.875369	0.270882	0.0401668	0.14371	0.215576	0.962351	0.503462	0.877032	0.462171
C11orf21	USM B	0.172593	-0.033201	0.299726	0.0589945	0.424661	0.455002	0.147347	0.67101	0.341814	0.471604	0.804112	0.34644	0.0490605
ZNF876P	USM B	0.172775	0.0827145	0.245684	0.011786	0.649884	0.113902	0.00555408	0.401472	0.440163	0.448848	0.248269	0.455052	0.317362
ZMYND19	USM B	0.172875	0.0160689	0.883711	0.439231	0.353813	0.63906	0.257196	0.421778	0.200096	0.676778	0.522506	0.571145	0.603841
AC005332.8	USM B	0.172875	0.0539068	0.407512	0.0990751	0.711506	0.642691	0.633963	0.955283	0.127173	0.682546	0.0121095	0.814517	0.867288
ZMYND11	USM B	0.172898	0.0138848	0.433841	0.0358331	0.943695	0.0896346	0.206059	0.566056	0.116351	0.944231	0.191118	0.0236981	0.562116
HLA-DQA2	USM B	0.172918	-0.126491	0.511329	0.484473	0.964611	0.0678592	0.00150941	0.793663	0.529214	0.833326	0.769304	0.0967034	0.164562
EAF2	USM B	0.172962	-0.0297958	0.936245	0.173806	0.294059	0.809311	0.821214	0.964438	0.618304	0.5066	0.133353	0.860821	0.186901
MYEF2	USM B	0.172972	0.029469	0.956991	0.43997	0.115681	0.397662	0.0148713	0.787261	0.551999	0.0139733	0.0841311	0.6093	0.232372
ARID1A	USM B	0.172995	-0.0146301	0.0339364	0.725163	0.12414	0.0179372	0.728932	0.427993	0.554898	0.391713	0.0772418	0.178422	0.201654
ANAPC5	USM B	0.17301	0.00976552	0.40458	0.840333	0.4667	0.0633283	0.926383	0.0750613	0.544782	0.244403	0.159977	0.818706	0.630053
EDC3	USM B	0.173048	0.0145686	0.311488	0.86173	0.0481359	0.0174272	0.910847	0.194334	0.857866	0.923881	0.579588	0.214681	0.977558
RPS6KA3	USM B	0.173099	0.0169699	0.89263	0.0136999	0.483946	0.0475703	0.23122	0.228829	0.807293	0.851658	0.209449	0.0560785	0.120963
DDX20	USM B	0.173345	0.0159009	0.748131	0.0801617	0.307319	0.683536	0.542835	0.750163	0.677648	0.294645	0.20152	0.371534	0.610046
TRPC4AP	USM B	0.173345	0.00987725	0.736412	0.838678	0.0607642	0.674589	0.728503	0.494516	0.922166	0.577288	0.166921	0.897493	0.326938
GIPR	USM B	0.173393	-0.0839879	0.137191	0.952032	0.136373	0.826388	0.912526	0.242343	0.214942	0.253187	0.3924	0.141777	0.138206
PARVB	USM B	0.173394	0.0223206	0.850227	0.0241977	0.86356	0.738492	0.287494	0.459246	0.251525	0.586156	0.939395	0.763026	0.0374637
NNT	USM B	0.173402	-0.0151988	0.233234	0.433507	0.611416	0.595385	0.499026	0.053244	0.814748	0.107749	0.0622147	0.423468	0.660188
LAMTOR5-AS1	USM B	0.173498	0.0345694	0.318761	0.00257918	0.607965	0.0354065	0.555389	0.611118	0.899507	0.751324	0.22833	0.265092	0.0663146
RERE	USM B	0.173584	-0.016777	0.771463	0.376907	0.0544315	0.0107164	0.493767	0.807561	0.600852	0.606064	0.0691039	0.685331	0.925176
NADK2	USM B	0.173625	-0.0218669	0.0948165	0.478546	0.801248	0.863133	0.644715	0.106327	0.359763	0.811489	0.0353972	0.157913	0.0148479
C16orf87	USM B	0.173625	0.0183597	0.865985	0.917496	0.350623	0.405428	0.026549	0.40911	0.177554	0.436353	0.194388	0.815421	0.512868
ZNF367	USM B	0.17363	-0.0396529	0.136421	0.176922	0.383909	0.251882	0.708488	0.905036	0.541112	0.907341	0.278335	0.631147	0.274778
GLB1L	USM B	0.173695	0.0768663	0.953309	0.933609	0.205423	0.409002	0.578131	0.0722801	0.0141612	0.237242	0.353319	0.900865	0.476049
CDK18	USM B	0.173822	-0.0758961	0.587864	0.0399268	0.105151	0.420075	0.431549	0.272893	0.27596	0.882203	0.448065	0.00555968	0.616517
ZNF100	USM B	0.173853	-0.0285609	0.217338	0.817365	0.551013	0.0896948	0.915063	0.0249148	0.0375435	0.583234	0.7475	0.80654	0.0017342
AC217777.1	USM B	0.173925	0.0987867	0.41719	0.139823	0.652091	0.567554	0.997592	0.980521	0.356206	0.778279	0.399244	0.984961	0.837883
PSMG3-AS1	USM B	0.174026	0.0282784	0.749613	0.0135245	0.134462	0.681716	0.545339	0.486239	0.288044	0.546205	0.166875	0.936006	0.0076044
ZNF341	USM B	0.174098	0.0232823	0.175456	0.293746	0.295788	0.642869	0.248073	0.268752	0.711073	0.254354	0.730275	0.577743	0.0753699
SNORA81	USM B	0.174139	0.0484402	0.376821	0.84739	0.903005	0.00156477	0.0857696	0.398446	0.869844	0.943824	0.293288	0.0812469	0.947761
TOB1-AS1	USM B	0.174151	-0.0351173	0.854752	0.429752	0.321517	0.00867162	0.949925	0.387479	0.288466	0.00928862	0.198237	0.965364	0.828656
POLA1	USM B	0.174182	0.0238569	0.527002	0.367108	0.157769	0.225547	0.891803	0.584148	0.124169	0.865839	0.869129	0.547431	0.795601
GSTZ1	USM B	0.174266	0.0243802	0.142379	0.419529	0.905053	0.996317	0.327316	0.202487	0.336054	0.591213	0.893645	0.242253	0.759722
DCTN3	USM B	0.17428	-0.0155152	0.93517	0.0033976	0.707156	0.881517	0.532632	0.0185489	0.787495	0.820661	0.109395	0.988937	0.0505834
KIAA0100	USM B	0.174336	0.0163632	0.336952	0.120402	0.994676	0.000597688	0.941458	0.169129	0.983811	0.441311	0.628512	0.932987	0.492269
XAB2	USM B	0.174535	-0.0455017	0.253176	0.549237	0.199051	0.521962	0.0761079	0.98656	0.401009	0.318382	0.0829806	0.583943	0.0963392
FAM114A1	USM B	0.17455	0.0570978	0.577833	0.877883	0.153951	0.478231	0.11631	0.165619	0.19928	0.311274	0.823251	0.561396	0.586073
FBXL4	USM B	0.174556	0.0162965	0.691024	0.377911	0.958901	0.105084	0.193767	0.991876	0.416548	0.775935	0.06291	0.0151286	0.110633
AC090589.3	USM B	0.174799	0.0388283	0.783968	0.232069	0.612866	0.384591	0.200796	0.672681	0.111963	0.147565	0.319916	0.773084	0.700217
TRA2B	USM B	0.174937	-0.015919	0.248435	0.281641	0.122888	0.237401	0.125131	0.357398	0.0125179	0.50865	0.186261	0.369816	0.874096
EEF1D	USM B	0.175001	0.0147939	0.0503843	0.819367	0.345723	0.102872	0.224384	0.053653	0.219956	0.921582	0.221778	0.831877	0.265466
RPS4X	USM B	0.175084	0.0182792	0.0975896	0.897165	0.703005	0.134538	0.512315	0.0605461	0.103509	0.462132	0.022161	0.725638	0.344633
CHP1	USM B	0.175207	-0.0183519	0.684018	0.612485	0.59032	0.864933	0.401904	0.911675	0.964889	0.41606	0.145998	0.615336	0.958763
RSF1	USM B	0.17521	-0.0120373	0.269579	0.102679	0.0691249	0.250737	0.329495	0.895863	0.894147	0.874639	0.136685	0.791946	0.0578626
TRAF4	USM B	0.175236	0.0213048	0.202509	0.367386	0.643905	0.664567	0.91621	0.713484	0.37833	0.158364	0.800329	0.692406	0.131626
RANBP6	USM B	0.17526	0.0243229	0.362875	0.891325	0.560874	0.00455706	0.24551	0.787542	0.528363	0.391642	0.905219	0.652237	0.595975
ZNF394	USM B	0.17529	-0.0111483	0.404948	0.583222	0.566958	0.00690115	0.506151	0.204392	0.482197	0.836303	0.326744	0.797752	0.00927787
HAGH	USM B	0.175365	-0.017956	0.478563	0.514013	0.114184	0.160984	0.311227	0.890138	0.0491054	0.407278	0.321764	0.443321	0.754821
RAB36	USM B	0.175381	0.0411144	0.845538	0.128973	0.267079	0.301275	0.698772	0.320601	0.44715	0.0500614	0.00374994	0.409627	0.319703
ARFIP1	USM B	0.175485	-0.0203362	0.81984	0.320235	0.860657	0.216873	0.101827	0.0434225	0.382513	0.891448	0.284302	0.356103	0.516806
BEND5	USM B	0.175496	0.0187593	0.101249	0.240519	0.606091	0.952634	0.661902	0.0281756	0.205961	0.427831	0.646075	0.187168	0.862997
AC097637.2	USM B	0.175551	0.0470164	0.181487	0.107311	0.457164	0.102318	0.769574	0.427083	0.672274	0.202369	0.0598018	0.67614	0.421694
TFCP2	USM B	0.175637	-0.0185106	0.376131	0.837521	0.0114127	0.843337	0.482774	0.024452	0.567897	0.126715	0.217858	0.747327	0.157334
MGMT	USM B	0.17568	0.0174503	0.052548	0.864879	0.152224	0.937158	0.822473	0.142888	0.447923	0.38672	0.0251149	0.860256	0.123534
AKAP10	USM B	0.175683	0.0122753	0.720679	0.0902607	0.851507	0.993761	0.515923	0.39562	0.586054	0.785094	0.253929	0.860121	0.385424
ZNF284	USM B	0.175707	0.041497	0.324176	0.184846	0.391227	0.0239705	0.635767	0.806505	0.628301	0.261107	0.576208	0.390297	0.0212866
AEN	USM B	0.17572	-0.0181796	0.0344979	0.497265	0.539216	0.488886	0.343371	0.831787	0.853298	0.371451	0.353303	0.896644	0.0992031
TYK2	USM B	0.175753	0.0142832	0.576926	0.0407756	0.345266	0.632483	0.231066	0.541439	0.994072	0.697843	0.112059	0.515492	0.943008
SEMA7A	USM B	0.175787	-0.0364514	0.647829	0.300454	0.397277	0.014144	0.510949	0.0401815	0.343915	0.841482	0.430277	0.223744	0.771327
GPR89B	USM B	0.175798	0.0172457	0.289203	0.985013	0.335464	0.161556	0.0884981	0.982738	0.552908	0.510841	0.0717374	0.442942	0.60768
STRAP	USM B	0.176003	-0.0119151	0.3077	0.0857982	0.539378	0.393789	0.294784	0.69456	0.489073	0.705017	0.357051	0.966691	0.302317
ADA2	USM B	0.176013	-0.0203247	0.122949	0.0727907	0.926241	0.437999	0.0749472	0.435471	0.531598	0.251806	0.0716365	0.0903132	0.0446933
TMEM69	USM B	0.17603	-0.014294	0.698384	0.0921493	0.936625	0.39248	0.159444	0.62529	0.362352	0.445621	0.758968	0.4636	0.221101
GTF2F1	USM B	0.176137	-0.0149904	0.279533	0.0577036	0.949127	0.622481	0.032951	0.514471	0.814294	0.116021	0.588015	0.480943	0.497709
C19orf38	USM B	0.176153	0.0278341	0.0194122	0.181867	0.0399689	0.238352	0.692406	0.619976	0.563252	0.149974	0.347906	0.914816	0.0322785
PDXP	USM B	0.176257	0.0262086	0.0788964	0.0370922	0.244746	0.808491	0.0252876	0.863273	0.0358183	0.28048	0.00427555	0.655631	0.0522981
C1orf50	USM B	0.176291	-0.0151262	0.756604	0.442436	0.85885	0.0493056	0.831779	0.533127	0.120694	0.525307	0.11164	0.887688	0.79773
GINM1	USM B	0.17639	0.0141236	0.245166	0.616818	0.160499	0.556806	0.891559	0.577391	0.92358	0.43457	0.381447	0.559173	0.3377
MKRN1	USM B	0.176477	-0.00962853	0.284136	0.186529	0.33197	0.11152	0.0940997	0.447452	0.555945	0.726684	0.0663294	0.229219	0.689927
NKILA	USM B	0.176549	0.0928583	0.284658	0.627326	0.923968	0.517303	0.349514	0.852318	0.76777	0.979173	0.529761	0.511162	0.302471
LMAN2L	USM B	0.176582	-0.0158916	0.589056	0.0701436	0.197945	0.260452	0.00109127	0.639703	0.113912	0.236692	0.058027	0.710416	0.530906
AL441992.1	USM B	0.176819	0.033066	0.435969	0.271428	0.77731	0.999405	0.568921	0.961857	0.59591	0.890517	0.0179697	0.575062	0.734721
AC244205.2	USM B	0.176929	0.0572537	0.0269544	0.26504	0.2367	0.667503	0.358626	0.407412	0.00928495	0.868075	0.100325	0.646788	0.633173
ZNF805	USM B	0.177046	-0.0421972	0.0630231	0.67461	0.281151	0.507852	0.978535	0.782241	0.132687	0.119652	0.997915	0.823381	0.0514621
AES	USM B	0.177061	0.0171181	0.569503	0.513316	0.537295	0.72226	0.149857	0.0132082	0.60738	0.686462	0.801942	0.802045	0.618488
AC105074.1	USM B	0.177164	-0.0770057	0.174574	0.463777	0.134636	0.528818	0.315034	0.951715	0.80102	0.87702	0.517092	0.738991	0.272175
MTHFS	USM B	0.177182	-0.0167066	0.728371	0.135038	0.828115	0.454756	0.795986	0.449094	0.158976	0.512441	0.0196349	0.927305	0.875026
C2CD2	USM B	0.177213	0.0283308	0.937966	0.268329	0.406902	0.928797	0.479173	0.287386	0.0608942	0.643405	0.906465	0.974838	0.908641
NUP50	USM B	0.17725	-0.0162143	0.0566331	0.674927	0.815677	0.154866	0.283391	0.0123283	0.423355	0.592597	0.532962	0.829462	0.32942
MRPL49	USM B	0.177269	-0.0119272	0.175192	0.00147255	0.644773	0.395796	0.0178438	0.702175	0.200831	0.342549	0.0225929	0.66627	0.429275
ZNF562	USM B	0.177337	0.0171561	0.0367102	0.53472	0.104556	0.498457	0.654464	0.664202	0.8894	0.413143	0.132415	0.34829	0.397916
SCARB1	USM B	0.177341	-0.0292379	0.403582	0.730898	0.403148	0.80833	0.052908	0.061471	0.241832	0.0206011	0.756348	0.0321572	0.211705
PLEKHA3P1	USM B	0.177352	0.0391559	0.0497175	0.336908	0.701808	0.0403094	0.503327	0.142764	0.297133	0.128773	0.871854	0.373837	0.154835
SMARCA2	USM B	0.17748	0.0143295	0.194229	0.0486575	0.422948	0.105387	0.218167	0.217376	0.744562	0.410066	0.978604	0.594236	0.110835
ZNF91	USM B	0.177566	0.0161961	0.741943	0.0227894	0.239687	0.263715	0.124823	0.545526	0.620741	0.471086	0.666928	0.697467	0.93693
NHLRC4	USM B	0.177629	0.034183	0.33776	0.705234	0.240697	0.256175	0.945817	0.569505	0.331708	0.0319082	0.0342794	0.87495	0.699766
GPC2	USM B	0.177686	0.0750202	0.129397	0.0456287	0.192245	0.483478	0.26319	0.33068	0.89779	0.0074779	0.596533	0.87585	0.05395
PPDPF	USM B	0.177742	-0.0288583	0.767845	0.279403	0.598457	0.274258	0.0426165	0.743353	0.128432	0.492673	0.777617	0.633325	0.853148
RUVBL2	USM B	0.177899	-0.0150413	0.918658	0.0406474	0.39217	0.713803	0.213721	0.11682	0.850915	0.113877	0.262284	0.973843	0.745817
DDX17	USM B	0.177913	0.0201209	0.866076	0.37115	0.213674	0.467168	0.000401656	0.90114	0.0214745	0.982785	0.129446	0.905644	0.795034
SMPD1	USM B	0.177987	0.024211	0.265825	0.0971207	0.532799	0.890762	0.636882	0.936574	0.206022	0.991703	0.799708	0.866381	0.742197
JPX	USM B	0.178018	-0.0202486	0.979932	0.382611	0.729562	0.0632718	0.60128	0.4376	0.0802826	0.349518	0.0438813	0.966897	0.205523
IGF2BP3	USM B	0.17807	-0.0856109	0.72769	0.70855	0.394278	0.00113784	0.346519	0.721131	0.697628	0.555073	0.675387	0.179253	0.353067
ZMYND10	USM B	0.178184	0.0652468	0.789703	0.039997	0.49259	0.36774	0.641589	0.193258	0.529845	0.779346	0.75972	0.283519	0.582156
EHBP1	USM B	0.178204	0.0197441	0.939411	0.446071	0.91728	0.0646929	0.00137412	0.572636	0.750795	0.100246	0.974657	0.716842	0.163935
NAA25	USM B	0.178218	0.0149662	0.94943	0.140153	0.820321	0.55571	0.0637005	0.0865197	0.436407	0.890331	0.565058	0.86982	0.716795
FBXO28	USM B	0.178338	-0.0171504	0.511446	0.53247	0.292584	0.338305	0.847794	0.807804	0.69409	0.63393	0.449299	0.315092	0.770379
ZNF221	USM B	0.178449	0.0654209	0.800771	0.408745	0.398137	0.682585	0.19818	0.475343	0.79756	0.0696582	0.603661	0.513316	0.905309
SLC12A9	USM B	0.17847	-0.0200105	0.964919	0.362531	0.111801	0.0242071	0.551661	0.368819	0.975223	0.656256	0.0827141	0.32357	0.947136
TLK1	USM B	0.1785	0.0153245	0.564832	0.0670194	0.793285	0.836601	0.376158	0.202521	0.355487	0.425598	0.565437	0.702642	0.43208
AC009237.14	USM B	0.178517	-0.0486676	0.675881	0.34189	0.702764	0.960065	0.722865	0.835238	0.499543	0.859704	0.0191302	0.944019	0.0564084
LCLAT1	USM B	0.178565	-0.0181367	0.746057	0.523352	0.0108571	0.191507	0.706599	0.534234	0.5245	0.946256	0.238662	0.844027	0.148107
ALKBH1	USM B	0.178595	-0.018848	0.564527	0.19246	0.365901	0.27285	0.190536	0.818154	0.0829645	0.210374	0.730521	0.300995	0.732194
AC004253.1	USM B	0.178639	0.0513308	0.689995	0.00323163	0.270286	0.349149	0.226066	0.448191	0.0374378	0.61005	0.0208314	0.185761	0.593252
ALDH18A1	USM B	0.178839	-0.0145828	0.22679	0.963112	0.446358	0.979737	0.231682	0.677662	0.854937	0.816568	0.0338129	0.0875735	0.470772
CDKL5	USM B	0.179058	0.0492001	0.342284	0.0328074	0.639658	0.835117	0.407336	0.131184	0.513665	0.237512	0.85443	0.600355	0.255739
SOX12	USM B	0.179099	0.0273129	0.427621	0.247562	0.670564	0.551842	0.407505	0.942536	0.673357	0.961829	0.478552	0.291142	0.701973
SLC4A8	USM B	0.179157	0.0494245	0.95502	0.00240697	0.39982	0.725133	0.373313	0.490066	0.23964	0.0321464	0.874948	0.060628	0.995861
CDCA3	USM B	0.17923	0.0597443	0.844531	0.892124	0.369883	0.0253421	0.938446	0.718299	0.0818913	0.933735	0.0653027	0.0926605	0.409036
OLMALINC	USM B	0.179349	0.0708303	0.110339	0.144416	0.402027	0.915653	0.414768	0.433825	0.184854	0.608652	0.0410921	0.569656	0.194223
SIMC1	USM B	0.179434	0.0154824	0.858163	0.0379709	0.894386	0.39117	0.406121	0.00197564	0.76229	0.859052	0.10197	0.59926	0.67501
NSD1	USM B	0.179519	0.015196	0.519728	0.0438388	0.0487871	0.363742	0.0666677	0.976403	0.0106689	0.642684	0.788498	0.867434	0.305761
ATAD1	USM B	0.179569	0.0123235	0.759241	0.18443	0.62838	0.337913	0.00942118	0.00913044	0.884828	0.963684	0.967312	0.590169	0.0769368
MTCH2	USM B	0.179576	0.0122426	0.116573	0.675216	0.507105	0.826966	0.677135	0.268735	0.967994	0.135205	0.724108	0.673149	0.290449
SKIV2L	USM B	0.17966	0.0177207	0.450726	0.156167	0.627634	0.628809	0.988584	0.591676	0.464527	0.890489	0.270431	0.951082	0.694961
NUP37	USM B	0.179775	-0.0139648	0.592793	0.0437864	0.430071	0.524176	0.967356	0.492404	0.718719	0.568937	0.0561326	0.793724	0.811669
DENND6A	USM B	0.179809	0.0173157	0.996555	0.138953	0.504535	0.041956	0.105523	0.794165	0.353832	0.826541	0.34375	0.228754	0.847614
AC004076.2	USM B	0.179894	0.0777425	0.894456	0.0239815	0.698202	0.479539	0.665815	0.178826	0.202275	0.914603	0.574091	0.138207	0.7919
GTF2IP20	USM B	0.179948	0.0229661	0.801037	0.0866335	0.593947	0.61839	0.118965	0.671913	0.472817	0.531731	0.401503	0.887999	0.622704
NIPA2	USM B	0.179951	-0.0112372	0.258129	0.27133	0.273365	0.445786	0.908201	0.37998	0.647073	0.0242453	0.188414	0.491194	0.748276
RDX	USM B	0.180117	-0.0184237	0.165377	0.327881	0.760978	0.923573	0.783282	0.687098	0.122286	0.740319	0.295835	0.0841935	0.0326831
ZEB2-AS1	USM B	0.180282	0.0687233	0.170729	0.0722512	0.893353	0.162004	0.981451	0.496288	0.504068	0.390746	0.0843254	0.87609	0.190303
AL591846.1	USM B	0.180574	0.104929	0.546216	0.393605	0.108419	0.406734	0.111471	0.310808	0.0945241	0.26706	0.824321	0.981537	0.417082
BBX	USM B	0.180725	0.0115822	0.0296172	0.868138	0.155841	0.124679	0.414113	0.791882	0.485658	0.0129346	0.137931	0.879703	0.130308
FAM98B	USM B	0.180738	0.0313455	0.751705	0.496193	0.762641	0.909396	0.0900935	0.549444	0.100146	0.84354	0.234913	0.519729	0.657405
DNAH11	USM B	0.18074	0.0422758	0.14231	0.0321291	0.66854	0.167818	0.0715248	0.660716	0.841897	0.986043	0.0113909	0.903125	0.346375
PBLD	USM B	0.180768	0.0454958	0.955569	0.0536258	0.884072	0.989117	0.924835	0.469935	0.744382	0.99345	0.585777	0.0359744	0.54912
N4BP2L2-IT2	USM B	0.180781	0.063413	0.728251	0.99953	0.396559	0.479885	0.942076	0.705796	0.402314	0.311609	0.414035	0.684844	0.199875
BCL2L10	USM B	0.180792	0.0846165	0.721182	0.209325	0.354735	0.226526	0.0364866	0.485099	0.764115	0.786024	0.742401	0.346555	0.698651
ARMCX2	USM B	0.180796	-0.034178	0.569204	0.616462	0.16446	0.693183	0.0304124	0.535273	0.179187	0.730699	0.543535	0.488122	0.500413
C1orf220	USM B	0.180827	0.0340191	0.967773	0.0237527	0.660861	0.531081	0.00307443	0.776463	0.169363	0.76852	0.256645	0.0607026	0.163783
AURKA	USM B	0.180846	-0.0510302	0.145173	0.252313	0.212545	0.127029	0.631893	0.431924	0.334694	0.801427	0.736038	0.64596	0.765163
GGH	USM B	0.181035	-0.0416428	0.873175	0.0237407	0.0677363	0.432812	0.625608	0.769115	0.238646	0.121491	0.698167	0.360944	0.21134
PDE3B	USM B	0.181042	-0.0847164	0.000261181	0.697773	0.404178	0.629593	0.129963	0.613231	0.203534	0.277099	0.542577	0.591207	0.867832
TUBB	USM B	0.181121	-0.0130055	0.371365	0.0391205	0.8135	0.470925	0.562417	0.40447	0.503238	0.761178	0.238919	0.788434	0.71183
PSAP	USM B	0.18116	-0.0152124	0.640349	0.0829198	0.20259	0.545545	0.0258621	0.571877	0.282583	0.0969462	0.0408979	0.0588418	0.402057
HLA-DQB1-AS1	USM B	0.181161	0.0435674	0.614851	0.291408	0.34572	0.0841044	0.181802	0.00948726	0.999279	0.494326	0.0275778	0.320834	0.90542
GOT2P3	USM B	0.181224	-0.056419	0.609368	0.485048	0.0402378	0.490636	0.662046	0.287474	0.0650745	0.302379	0.151098	0.264522	0.792958
AC020951.1	USM B	0.181252	0.0580819	0.67526	0.719636	0.53043	0.618278	0.366939	0.80043	0.295056	0.400271	0.0122995	0.879793	0.325559
C17orf58	USM B	0.181443	-0.0414945	0.77152	0.388757	0.446654	0.284771	0.850585	0.827045	0.316615	0.848689	0.285267	0.102179	0.137096
TMEM143	USM B	0.181481	0.0157346	0.443364	0.756824	0.0049282	0.723451	0.0271467	0.208374	0.522491	0.570789	0.286151	0.551084	0.0318937
IL27RA	USM B	0.181575	-0.0131413	0.452067	0.995002	0.407043	0.0288146	0.0470718	0.293487	0.17938	0.996954	0.983509	0.665931	0.857307
F13A1	USM B	0.181743	0.145532	0.817357	0.769337	0.875824	0.0252344	0.947911	0.0039389	0.128308	0.0798237	0.508045	0.106818	0.909547
DGCR6L	USM B	0.18178	-0.0176698	0.188269	0.023962	0.989904	0.379109	0.15383	0.0587624	0.0918386	0.94924	0.365944	0.838533	0.849916
FLVCR1	USM B	0.181801	-0.0226986	0.374459	0.408799	0.0584966	0.903286	0.294891	0.773522	0.514736	0.244679	0.90713	0.0189368	0.494355
AC093788.1	USM B	0.181805	0.051663	0.280938	0.0508	0.501586	0.419564	0.040027	0.232575	0.7444	0.266871	0.579091	0.535264	0.0637644
TBC1D14	USM B	0.181903	0.015316	0.0945219	0.560621	0.188037	0.0237041	0.545651	0.25958	0.135564	0.570624	0.160198	0.417446	0.432907
ZNF337	USM B	0.181931	0.0247899	0.924351	0.253752	0.595184	0.539363	0.830251	0.226868	0.263369	0.698523	0.382301	0.627184	0.498801
TMEM141	USM B	0.181986	-0.0221724	0.850681	0.0456627	0.599035	0.505484	0.208504	0.79672	0.849055	0.465847	0.611093	0.682669	0.653428
AL359921.2	USM B	0.182055	0.0574107	0.861208	0.229293	0.335936	0.190723	0.788255	0.159163	0.582989	0.0299181	0.828232	0.299422	0.359406
FAM218A	USM B	0.182108	0.0503273	0.404415	0.462367	0.701621	0.769983	0.15023	0.417646	0.566864	0.0159147	0.078015	0.91377	0.356164
ZNF274	USM B	0.182203	0.0121968	0.359684	0.794046	0.393608	0.410641	0.389743	0.819791	0.85134	0.0831619	0.107616	0.59269	0.497619
EED	USM B	0.182215	-0.0126585	0.608181	0.824763	0.238844	0.0824388	0.956374	0.664136	0.363459	0.805048	0.171367	0.745628	0.52881
AKAP3	USM B	0.182246	0.0631514	0.609951	0.100711	0.944355	0.272648	0.906552	0.620777	0.252527	0.711986	0.919862	0.502062	0.192862
XPC	USM B	0.18227	0.0130563	0.610444	0.294477	0.0146068	0.0680116	0.085669	0.648895	0.167477	0.21382	0.787164	0.880881	0.490743
FPGT	USM B	0.182315	0.0230797	0.446572	0.514717	0.600227	0.517406	0.163023	0.700065	0.21867	0.304743	0.765347	0.421251	0.971329
PABPC1	USM B	0.182362	0.0128556	0.0578867	0.913446	0.729535	0.107164	0.324523	0.628345	0.257852	0.886901	0.991318	0.156737	0.0293366
CEP250	USM B	0.182372	0.0157995	0.190237	0.0141589	0.611752	0.0329293	0.85338	0.435551	0.434883	0.984741	0.269688	0.677648	0.717009
ZNF296	USM B	0.182463	-0.0185409	0.947781	0.889683	0.467715	0.0138605	0.0257897	0.559554	0.126568	0.838313	0.43301	0.910017	0.553117
ZNF232	USM B	0.182553	0.0202823	0.9065	0.448575	0.0447715	0.655665	0.605054	0.0535483	0.804245	0.620098	0.658496	0.572866	0.445336
CNR1	USM B	0.182561	0.0379439	0.713021	0.842585	0.887985	0.115775	0.293272	0.981221	0.75611	0.523697	0.516876	0.853513	0.235014
HSPA9	USM B	0.182578	-0.00930752	0.58944	0.017041	0.909457	0.154324	0.358362	0.788731	0.428795	0.460036	0.270291	0.14243	0.867573
WWC3	USM B	0.182683	0.0194527	0.807747	0.548935	0.519092	0.245418	0.521718	0.72879	0.152077	0.643785	0.399743	0.1763	0.39727
RAB33B	USM B	0.182718	0.0194818	0.987114	0.26715	0.0520177	0.10223	0.107406	0.485875	0.0623264	0.65089	0.933001	0.111294	0.878179
PURB	USM B	0.182733	-0.0220949	0.584677	0.678686	0.00394186	0.128278	0.809337	0.231618	0.880373	0.835059	0.372226	0.153146	0.698993
VPS13B	USM B	0.18274	0.0183225	0.18938	0.0120527	0.55896	0.173597	0.00176494	0.0472569	0.56928	0.397253	0.840918	0.981279	0.290507
PARP8	USM B	0.18285	-0.0138521	0.635868	0.357708	0.139696	0.897745	0.629536	0.0809964	0.236555	0.394769	0.232144	0.0815811	0.475722
RAD50	USM B	0.182927	-0.0108386	0.0562951	0.26286	0.871399	0.0598446	0.303147	0.774118	0.853287	0.229513	0.370105	0.320417	0.665554
NAA20	USM B	0.182996	-0.0145281	0.834199	0.0091327	0.476228	0.65185	0.511815	0.982032	0.469979	0.155142	0.225528	0.539734	0.360226
ORMDL2	USM B	0.183091	-0.015227	0.866687	0.166349	0.175589	0.73863	0.49235	0.689865	0.851947	0.648602	0.0934944	0.0554542	0.202691
PDE12	USM B	0.183201	-0.0154437	0.245261	0.398232	0.931095	0.950195	0.847408	0.0227638	0.985342	0.113876	0.12049	0.49217	0.141041
CDKN2AIPNL	USM B	0.183213	0.0150354	0.172027	0.35257	0.0439622	0.439348	0.690926	0.183062	0.705909	0.235713	0.688769	0.442144	0.679673
ZNF28	USM B	0.183226	0.0204781	0.8226	0.160217	0.556935	0.250634	0.589166	0.210885	0.513715	0.439491	0.551932	0.875974	0.466977
HS6ST1	USM B	0.183295	0.0206929	0.593083	0.288681	0.177708	0.130408	0.195085	0.631476	0.125197	0.419899	0.466041	0.785628	0.169327
ENOSF1	USM B	0.183336	0.0436202	0.158313	0.959867	0.823822	0.711892	0.61222	0.00113055	0.906272	0.281633	0.348938	0.152981	0.0470332
AL645939.2	USM B	0.183363	0.0356563	0.167514	0.0116788	0.216537	0.160756	0.750404	0.540659	0.977205	0.02719	0.956977	0.91811	0.396714
CCDC32	USM B	0.183522	-0.0173736	0.197624	0.175147	0.638288	0.644754	0.0958644	0.868674	0.297173	0.430929	0.101825	0.428013	0.78523
IDI2-AS1	USM B	0.18354	0.0251212	0.988893	0.0147283	0.986573	0.126596	0.00520267	0.0181738	0.729421	0.938045	0.706442	0.813736	0.150351
ARHGEF35	USM B	0.183632	0.0513669	0.00817764	0.12706	0.357358	0.0316302	0.440375	0.232733	0.0882638	0.714156	0.0103187	0.473756	0.104801
CHMP3	USM B	0.183695	0.0111013	0.877626	0.364772	0.819638	0.12895	0.953881	0.981422	0.230651	0.348638	0.497736	0.123281	0.46026
P2RX5	USM B	0.183716	0.024563	0.581357	0.0550515	0.48869	0.326538	0.26431	0.405046	0.202015	0.317827	0.795619	0.30859	0.590273
ZC3H13	USM B	0.183726	-0.00983106	0.333026	0.37032	0.602146	0.462081	0.626776	0.221636	0.682546	0.109544	0.657197	0.297256	0.194295
EEF1A2	USM B	0.183733	0.0773772	0.649332	0.161762	0.825415	0.549622	0.101444	0.46441	0.908866	0.869114	0.606021	0.755039	0.0043302
GCC2	USM B	0.183744	-0.0137382	0.644203	0.555858	0.22411	0.558885	0.913348	0.753182	0.297994	0.839309	0.660367	0.789352	0.28396
PIGP	USM B	0.183753	-0.0184323	0.852706	0.180026	0.202912	0.223086	0.415962	0.83902	0.299376	0.639383	0.450919	0.443637	0.506761
ZNF22	USM B	0.183816	-0.0174287	0.839763	0.041829	0.38588	0.450946	0.925599	0.0189194	0.0392996	0.571812	0.857819	0.358684	0.921281
SEC22C	USM B	0.183906	0.0125683	0.380997	0.261256	0.313605	0.124155	0.917225	0.719425	0.760842	0.00744179	0.348185	0.871502	0.381597
ARHGAP11A	USM B	0.18393	-0.0491864	0.0848971	0.573137	0.931383	0.00729795	0.574544	0.31483	0.20765	0.0310988	0.133568	0.206298	0.900323
CYP20A1	USM B	0.183938	0.0119462	0.567674	0.556178	0.0824987	0.0788685	0.353205	0.901176	0.999657	0.511028	0.0723311	0.47055	0.739644
SLC16A13	USM B	0.183975	0.0392044	0.928629	0.03602	0.577953	0.587106	0.317836	0.818822	0.970363	0.0625989	0.0292402	0.583502	0.252913
RPS14	USM B	0.184044	0.0147513	0.25971	0.905722	0.215494	0.0992967	0.999272	0.0925982	0.793388	0.847669	0.10628	0.692637	0.591934
C3orf62	USM B	0.18406	-0.0278366	0.107594	0.674355	0.294677	0.165199	0.743475	0.0249256	0.58623	0.599111	0.233855	0.278096	0.336992
AL118506.1	USM B	0.184082	0.0278561	0.889317	0.884572	0.855578	0.577845	0.976642	0.0199068	0.425481	0.452283	0.031742	0.612922	0.804523
IGHJ4	USM B	0.184125	-0.0258395	0.219303	0.283601	0.231705	0.592494	0.541137	0.304897	0.984008	0.000719927	0.633581	0.947844	0.410973
MORN4	USM B	0.184144	0.0432169	0.206588	0.487344	0.544177	0.789653	0.954002	0.996664	0.0884248	0.0499014	0.0760997	0.122867	0.3941
MED26	USM B	0.184213	-0.0223878	0.549552	0.918138	0.761907	0.358518	0.123041	0.113716	0.358622	0.0528701	0.874178	0.277675	0.23504
BRIX1	USM B	0.184214	-0.0125896	0.100135	0.0329455	0.741033	0.33744	0.253298	0.140087	0.292665	0.859049	0.872656	0.551498	0.692125
C15orf40	USM B	0.184218	0.0132025	0.0275079	0.245371	0.961443	0.0259924	0.309105	0.274499	0.843735	0.273727	0.552267	0.454094	0.468934
DHX16	USM B	0.184455	0.0118354	0.944697	0.727177	0.301544	0.0617928	0.505357	0.711504	0.892794	0.493611	0.746804	0.964001	0.217409
SNX17	USM B	0.184477	0.00900629	0.0438737	0.460081	0.0843468	0.411501	0.176854	0.27678	0.195835	0.257802	0.339377	0.961591	0.454534
MLLT3	USM B	0.184477	-0.0463037	0.168598	0.0483589	0.662341	0.547515	0.837938	0.215232	0.638667	0.379273	0.152508	0.871906	0.859221
UGDH-AS1	USM B	0.184487	0.0402038	0.79132	0.00144213	0.199575	0.756393	0.608634	0.245521	0.754098	0.389261	0.627198	0.428644	0.888725
DBF4	USM B	0.18449	-0.0173924	0.561892	0.0916649	0.484689	0.218004	0.318185	0.863807	0.560433	0.124354	0.328814	0.247195	0.973609
TCEA1	USM B	0.184619	-0.0122061	0.754191	0.375396	0.569637	0.220433	0.130423	0.997798	0.468301	0.911308	0.891673	0.646267	0.149123
ZNF329	USM B	0.184641	0.0286803	0.887007	0.182409	0.70958	0.436597	0.275871	0.712323	0.964888	0.720063	0.21958	0.266535	0.424005
ANXA1	USM B	0.184653	-0.127246	0.310783	0.531334	0.0477644	0.297485	0.474216	0.0651656	0.495026	0.00251934	0.678244	0.758799	0.96947
KLHL5	USM B	0.18489	-0.0162454	0.0693369	0.385455	0.9907	0.89152	0.0678443	0.293147	0.894485	0.952971	0.43349	0.541369	0.590568
POLR2M	USM B	0.184954	-0.0141118	0.635414	0.0372292	0.580568	0.864124	0.39852	0.0883539	0.197761	0.638492	0.901735	0.839619	0.81532
GPER1	USM B	0.185096	-0.074943	0.27979	0.0618841	0.811245	0.283057	0.380016	0.753619	0.173781	0.523623	0.280617	0.877763	0.834118
RNU6ATAC24P	USM B	0.185109	0.0492903	0.868681	0.0558443	0.237773	0.328402	0.00781821	0.940063	0.114152	0.254668	0.544506	0.891935	0.284497
AC010768.1	USM B	0.185151	0.0532732	0.750367	0.00675084	0.775737	0.703371	0.920695	0.972261	0.637816	0.585257	0.702726	0.894817	0.688828
BHLHE40	USM B	0.185166	-0.0241514	0.352395	0.0517005	0.968557	0.000392098	0.0143903	0.249944	0.0923619	0.584106	0.805597	0.615943	0.321947
METTL9	USM B	0.185186	-0.0112334	0.797548	0.0806462	0.417306	0.856127	0.429036	0.503682	0.110993	0.560814	0.425032	0.421724	0.327943
AL356417.1	USM B	0.185187	0.0277194	0.295323	0.114685	0.490475	0.341599	0.815178	0.871987	0.443988	0.540182	0.419667	0.886997	0.0289966
TONSL	USM B	0.185224	0.0300903	0.0983831	0.0337104	0.138557	0.964271	0.313077	0.624385	0.137442	0.639063	0.696054	0.358622	0.151111
TBC1D22A	USM B	0.185332	0.0108616	0.393671	0.00233407	0.897963	0.624616	0.980727	0.339022	0.3497	0.944935	0.68755	0.446838	0.772847
ZNF12	USM B	0.18534	0.0142801	0.66781	0.255992	0.605922	0.0786912	0.693219	0.0432747	0.871921	0.408159	0.984074	0.346084	0.352712
CCNL1	USM B	0.185377	0.0104759	0.432905	0.372889	0.827359	0.843828	0.0939595	0.128102	0.667575	0.0573978	0.18353	0.730644	0.730465
CCDC154	USM B	0.185445	0.0466078	0.964195	0.263142	0.0442412	0.397771	0.57961	0.702826	0.12775	0.217446	0.211687	0.854072	0.389609
ST8SIA4	USM B	0.185505	-0.0145709	0.0237866	0.651737	0.320009	0.294728	0.489423	0.381801	0.599918	0.503817	0.483633	0.405294	0.943753
COX19	USM B	0.185567	0.0124981	0.364015	0.253411	0.298873	0.04035	0.971261	0.692724	0.989401	0.263149	0.152715	0.892764	0.0262194
TBC1D19	USM B	0.185577	-0.0259502	0.902273	0.645502	0.254955	0.176178	0.274753	0.797947	0.151988	0.214191	0.593551	0.177689	0.870615
PAICS	USM B	0.185582	-0.0166293	0.182977	0.0687951	0.77692	0.573863	0.966417	0.138881	0.618677	0.506466	0.811648	0.518408	0.790059
ZNF207	USM B	0.185642	0.00964833	0.730493	0.0559514	0.0628288	0.135235	0.0122584	0.537644	0.448101	0.648047	0.531539	0.878396	0.687375
ITGA3	USM B	0.18568	-0.0477344	0.180909	0.0302797	0.404852	0.381899	0.680296	0.705199	0.535012	0.555415	0.858835	6.16847e-05	0.487901
PTBP3	USM B	0.185698	-0.017001	0.0788228	0.473844	0.0641939	0.393866	0.0739586	0.284017	0.110052	0.201069	0.212114	0.715209	0.678426
RN7SL2	USM B	0.185881	-0.0367573	0.108508	0.499682	0.394416	0.534783	0.0990132	0.509342	0.524868	0.394895	0.637733	0.440474	0.776515
BCL9	USM B	0.18594	-0.0548117	0.00755859	0.426534	0.212536	0.29873	0.0847194	0.504272	0.742621	0.00598069	0.193292	0.0924063	0.498784
SYCP2L	USM B	0.185972	-0.109445	0.38132	0.337122	0.98483	0.326067	0.551035	0.476772	0.0515347	0.720989	0.219629	0.547552	0.440901
RNVU1-19	USM B	0.186076	-0.0728722	0.32359	0.585786	0.0575971	0.665596	0.810619	0.441127	0.240228	0.764249	0.000977224	0.154403	0.80029
FOXO3B	USM B	0.186156	0.0350197	0.647732	0.226748	0.152171	0.667736	0.583308	0.214612	0.562162	0.62118	0.928227	0.459078	0.544206
LLGL2	USM B	0.186193	-0.0216308	0.0265137	0.603311	0.236384	0.727099	0.138619	0.828225	0.716269	0.916474	0.0321318	0.0349687	0.464467
KLF13	USM B	0.18642	-0.0213179	0.678757	0.871114	0.847831	0.168948	0.0401132	0.772985	0.628852	0.655324	0.39199	0.863187	0.273061
SCNM1	USM B	0.186453	-0.0123269	0.229573	0.00666068	0.96258	0.124765	0.251532	0.0155511	0.562221	0.491824	0.576416	0.902457	0.12077
ARL8B	USM B	0.1865	-0.0126964	0.558252	0.0365993	0.909395	0.673803	0.53815	0.205766	0.392142	0.446613	0.673975	0.694295	0.571831
MAN2A2	USM B	0.186508	0.0213014	0.238056	0.0624596	0.95512	0.10112	0.527808	0.30416	0.0769296	0.242208	0.297897	0.891608	0.356958
MYO5B	USM B	0.186597	-0.127072	0.8001	0.723176	0.00129452	0.691253	0.308336	0.940058	0.677012	0.474314	0.726298	0.164486	0.114205
GNS	USM B	0.186606	-0.0189225	0.0928502	0.280603	0.128802	0.445238	0.331985	0.225014	0.290329	0.403764	0.999372	0.267532	0.866861
CCDC138	USM B	0.186665	0.0211025	0.614121	0.034665	0.60202	0.354481	0.860713	0.118977	0.996404	0.123591	0.697879	0.363224	0.763147
MEA1	USM B	0.186666	-0.0136477	0.215361	0.0895232	0.975576	0.697372	0.0527574	0.288573	0.559636	0.132075	0.137741	0.968272	0.308643
RPP21	USM B	0.186666	-0.0173722	0.162171	0.298434	0.330698	0.38406	0.945603	0.821473	0.545201	0.84564	0.766871	0.68865	0.0944442
ACIN1	USM B	0.186694	0.0155476	0.695582	0.00497058	0.232343	0.502355	0.079224	0.205394	0.256451	0.505297	0.0519759	0.55644	0.451432
AC009779.2	USM B	0.186722	-0.0261783	0.430381	0.931876	0.796694	0.556111	0.516091	0.212793	0.274177	0.562446	0.0290364	0.636264	0.615746
FRG1DP	USM B	0.186789	-0.0615868	0.8133	0.768222	0.0340373	0.440376	0.580569	0.890741	0.459322	0.353164	0.903383	0.725423	0.364642
LRRC41	USM B	0.186808	-0.0126753	0.931444	0.680913	0.0606644	0.999023	0.12554	0.857009	0.510007	0.115132	0.181228	0.746226	0.786165
RFWD3	USM B	0.18689	0.0176709	0.864665	0.0131624	0.562169	0.141999	0.780744	0.234195	0.606601	0.992866	0.947617	0.579537	0.95965
FBXO11	USM B	0.186987	0.0170701	0.902839	0.0388029	0.253858	0.943386	0.0255578	0.0624068	0.9142	0.73753	0.0408864	0.959133	0.0517804
MT1F	USM B	0.187013	-0.0318523	0.662428	0.400041	0.757658	0.10094	0.047837	0.70993	0.418719	0.505734	0.203866	0.221667	0.167509
ZNF112	USM B	0.187054	0.0889083	0.58885	0.906138	0.93484	0.986052	0.0957786	0.887969	0.0588417	0.410404	0.00265347	0.162659	0.163404
DCUN1D2	USM B	0.187177	0.0219741	0.850246	0.0236863	0.310198	0.389922	0.543614	0.186525	0.424636	0.0115115	0.913695	0.617363	0.114728
ATP5G1	USM B	0.187189	-0.0142127	0.688457	0.0299914	0.94718	0.995886	0.861146	0.315545	0.71598	0.395568	0.434017	0.7641	0.198923
TOMM34	USM B	0.187317	-0.0138808	0.0513531	0.0339456	0.706084	0.0624251	0.252962	0.499891	0.697934	0.490327	0.653139	0.237869	0.320483
PHTF2	USM B	0.187326	-0.0154638	0.0370203	0.156736	0.0316396	0.0107838	0.118006	0.0819965	0.715775	0.00340637	0.257738	0.153985	0.393389
RAD9B	USM B	0.187366	0.0632634	0.524306	0.161844	0.082015	0.70937	0.507349	0.903338	0.944703	0.358755	0.119287	0.274019	0.817742
KTN1-AS1	USM B	0.187507	0.0592377	0.857859	0.692057	0.00894296	0.983532	0.793931	0.0688458	0.823767	0.836421	0.00464105	0.806379	0.703885
WHRN	USM B	0.187586	0.0408112	0.818687	0.604555	0.50438	0.636751	0.841732	0.206314	0.774654	0.285652	0.535241	0.990382	0.513387
FPGS	USM B	0.187598	0.0122903	0.111301	0.629198	0.0656923	0.939136	0.172118	0.297941	0.217431	0.175002	0.0604053	0.96814	0.54091
AC055839.1	USM B	0.187609	0.0636545	0.36224	0.181653	0.725933	0.738059	0.170983	0.302564	0.766197	0.692988	0.617279	0.52535	0.634607
STX2	USM B	0.187612	0.018748	0.576438	0.0889035	0.733715	0.521242	0.238324	0.29798	0.190219	0.0404987	0.0388011	0.0211061	0.215637
ALCAM	USM B	0.187622	0.0204622	0.380134	0.160408	0.193282	0.744554	0.0020008	0.261107	0.766829	0.66105	0.561715	0.257147	0.895625
DYM	USM B	0.187627	0.0121102	0.752933	0.152815	0.198212	0.138512	0.0039089	0.625137	0.534071	0.486603	0.486597	0.821994	0.668138
CLCN3	USM B	0.187628	0.0187129	0.0448701	0.373806	0.670945	0.0416358	0.303689	0.193085	0.119992	0.289759	0.184203	0.877232	0.830339
METTL23	USM B	0.187696	-0.0108109	0.496378	0.258748	0.227727	0.802282	0.523302	0.526906	0.164256	0.437638	0.9833	0.812415	0.839776
HDAC8	USM B	0.187716	-0.0142706	0.596218	0.0668091	0.525758	0.564869	0.275508	0.870847	0.501266	0.403209	0.00950156	0.220964	0.693879
TRAPPC13	USM B	0.187799	-0.0150281	0.451669	0.537911	0.502204	0.770333	0.340455	0.311134	0.839071	0.569215	0.498783	0.069781	0.755994
AC116618.1	USM B	0.187834	-0.0646567	0.770106	0.97634	0.357387	0.550602	0.586113	0.869481	0.800626	0.184568	0.652154	0.657679	0.082213
KPNA1	USM B	0.187882	0.0118004	0.0120221	0.0560406	0.0334051	0.657044	0.769072	0.0657615	0.585423	0.585564	0.239702	0.233875	0.138853
WDR88	USM B	0.188041	0.0479559	0.859316	0.00383053	0.610118	0.534387	0.637987	0.0351073	0.852038	0.516177	0.0352272	0.409175	0.592891
AC008115.3	USM B	0.188091	0.0449916	0.74041	0.0199706	0.145888	0.810827	0.00719798	0.444925	0.111798	0.298789	0.536924	0.72315	0.646795
REEP5	USM B	0.188104	-0.0107032	0.0676908	0.784399	0.406349	0.883025	0.952217	0.347699	0.346347	0.0442908	0.115228	0.663651	0.248323
LYRM7	USM B	0.188164	0.0170473	0.596792	0.0966386	0.700622	0.473882	0.00648744	0.675152	0.355252	0.264398	0.930166	0.988463	0.770132
AC079781.4	USM B	0.188221	0.0307548	0.807727	0.164599	0.321355	0.124446	0.128914	0.876422	0.16159	0.687937	0.147939	0.620221	0.713783
LINC01176	USM B	0.188266	0.0473752	0.181043	0.777025	0.042204	0.376525	0.288411	0.117581	0.0154559	0.100309	0.00806851	0.197183	0.994686
CNBP	USM B	0.188312	-0.0099496	0.0955296	0.00173606	0.589424	0.821671	0.663677	0.49043	0.165472	0.813201	0.081023	0.969046	0.484269
AC020915.1	USM B	0.188326	-0.0114496	0.110679	0.280236	0.579506	0.333864	0.0304674	0.683325	0.7093	0.347553	0.800167	0.855031	0.066539
PCGF5	USM B	0.188338	0.0153089	0.106128	0.685813	0.309093	0.0419904	0.0279968	0.0775975	0.532393	0.833145	0.451617	0.632106	0.0251941
TBC1D10B	USM B	0.188485	-0.0207409	0.937812	0.12031	0.351107	0.187986	0.00712201	0.905925	0.624368	0.858872	0.505791	0.739376	0.0326447
LMTK2	USM B	0.188512	-0.034468	0.0252933	0.24703	0.158707	0.110038	0.832743	0.327173	0.151344	0.140626	0.962413	0.510114	0.633978
TMEM138	USM B	0.18866	0.0114607	0.212197	0.183124	0.73497	0.483302	0.925113	0.764623	0.666109	0.63919	0.00503201	0.460047	0.471273
TUFT1	USM B	0.188667	-0.0585704	0.990602	0.869758	0.748642	0.0329614	0.581482	0.27671	0.243238	0.673962	0.102149	0.952241	0.417295
CTU2	USM B	0.18881	-0.0227885	0.504047	0.466762	0.99148	0.0755891	0.8333	0.334722	0.792953	0.539852	0.548534	0.604362	0.557599
RPTOR	USM B	0.188895	0.0223092	0.602657	0.0901552	0.871432	0.0286741	0.84359	0.356339	0.443722	0.466868	0.387768	0.252799	0.958552
PLCD4	USM B	0.188926	-0.0648459	0.483999	0.904522	0.127904	0.716289	0.882297	0.955649	0.229151	0.774701	0.610639	0.355155	0.0459081
EIF4E	USM B	0.188953	-0.0128046	0.676571	0.111365	0.311586	0.670561	0.820385	0.0676772	0.402498	0.249965	0.430909	0.889248	0.276064
CYGB	USM B	0.189096	-0.0620811	0.117535	0.581547	0.239749	0.158354	0.727348	0.879867	0.745988	0.727329	0.285764	0.488813	0.264088
CORO2B	USM B	0.189141	0.0813555	0.275856	0.958727	0.759129	0.134461	0.655177	0.201882	0.794965	0.614189	0.000497445	0.0972735	0.711091
EIF2B1	USM B	0.189294	0.00879385	0.0428639	0.381111	0.220034	0.611416	0.772006	0.393755	0.39144	0.229803	0.502416	0.57584	0.900339
SCUBE3	USM B	0.189398	0.0615341	0.404536	0.0630124	0.0200671	0.373909	0.622659	0.794434	0.43667	0.696143	0.0219611	0.686263	0.721874
TESPA1	USM B	0.189427	-0.0216457	0.932932	0.356811	0.822973	0.237038	0.0308299	0.111121	0.0143936	0.873291	0.845132	0.81297	0.831942
TMCO4	USM B	0.189754	-0.016762	0.984317	0.091501	0.242192	0.19233	0.0548841	0.614673	0.284438	0.949521	0.151919	0.337689	0.615681
IGKV1-17	USM B	0.189776	-0.0759682	0.778469	0.22303	0.0579769	0.010001	0.909859	0.281169	0.719704	0.398605	0.0662304	0.495012	0.583678
NIPA1	USM B	0.189803	0.024883	0.155019	0.217883	0.0685036	0.17955	0.127304	0.493178	0.127413	0.943297	0.212647	0.980746	0.0484175
INO80C	USM B	0.189978	-0.017766	0.105595	0.00154893	0.904229	0.783543	0.988535	0.931752	0.2627	0.258932	0.715571	0.60984	0.0418484
FRG1EP	USM B	0.190027	-0.0558402	0.518693	0.964848	0.0996295	0.713123	0.269538	0.321598	0.538862	0.184741	0.569444	0.691655	0.118555
C12orf76	USM B	0.190106	-0.0165692	0.619776	0.923642	0.108178	0.670547	0.42367	0.9669	0.337546	0.771789	0.778197	0.261337	0.660194
TIMM8A	USM B	0.19014	0.0227614	0.668803	0.385972	0.578815	0.313066	0.117873	0.646333	0.713564	0.884626	0.940055	0.883508	0.474585
ROBO1	USM B	0.19015	0.095872	0.145258	0.0680035	0.132902	0.58031	0.354426	0.084713	0.548451	0.922767	0.389921	0.850607	0.469079
RPS19BP1	USM B	0.190256	-0.0169597	0.75961	0.0328799	0.383312	0.613569	0.0094271	0.0838689	0.951528	0.885683	0.192151	0.681523	0.294522
ZER1	USM B	0.190413	0.0128598	0.47816	0.671583	0.358875	0.0772409	0.230446	0.489765	0.339302	0.151611	0.54786	0.14814	0.815448
GPCPD1	USM B	0.190486	0.0143554	0.0713274	0.142361	0.8454	0.889522	0.727378	0.314023	0.0829879	0.999095	0.957323	0.751107	0.288583
COLCA1	USM B	0.190569	0.0901353	0.250143	0.950108	0.436617	0.747097	0.0117209	0.00450915	0.442154	0.749386	0.653635	0.797262	0.65732
AC068790.5	USM B	0.190604	0.037522	0.759512	0.00828219	0.0454095	0.970817	0.671879	0.032462	0.563575	0.940386	0.00259669	0.897946	0.806894
OSCP1	USM B	0.190842	-0.067451	0.985686	0.582403	0.231854	0.368018	0.784428	0.138504	0.416065	0.137615	0.595312	0.0144568	0.503498
PNRC2	USM B	0.190909	-0.0120311	0.500469	0.34341	0.508822	0.532963	0.565677	0.0818901	0.587277	0.791241	0.610531	0.263413	0.361349
TARS2	USM B	0.19091	0.0117425	0.0173588	0.294591	0.226912	0.390475	0.666992	0.399625	0.607425	0.683	0.168818	0.377036	0.389086
TRAK2	USM B	0.190942	-0.0223527	0.735007	0.323141	0.100082	0.348129	0.344594	0.0651771	0.601898	0.198618	0.11242	0.610846	0.0874907
AC242426.3	USM B	0.190954	-0.0252037	0.430552	0.558326	0.405362	0.00785413	0.623612	0.722838	0.030448	0.949846	0.991158	0.700691	0.496637
LRRC56	USM B	0.190965	0.0237538	0.713784	0.0664939	0.0704319	0.109846	0.0845878	0.0198428	0.0670945	0.898115	0.79588	0.339112	0.0742322
NAGA	USM B	0.191156	-0.0213692	0.0649474	0.0516873	0.690938	0.833393	0.58855	0.469278	0.329345	0.416605	0.670712	0.772102	0.896451
CARMIL2	USM B	0.191291	0.0181715	0.598653	0.151294	0.0424717	0.453283	0.15971	0.46149	0.872299	0.382669	0.100418	0.909934	0.884346
RILP	USM B	0.1914	0.0447502	0.856111	0.303041	0.215201	0.995686	0.935501	0.236118	0.194135	0.234031	0.382512	0.512946	0.222499
VDAC2	USM B	0.191461	-0.0111193	0.362879	0.0099226	0.824399	0.395719	0.540847	0.164503	0.948643	0.560081	0.282292	0.879896	0.919643
SDR42E1	USM B	0.19153	0.030934	0.0278383	0.0182289	0.911042	0.29409	0.79725	0.00232524	0.468289	0.267731	0.854768	0.893067	0.227896
TMEM165	USM B	0.191553	-0.0113708	0.575671	0.541609	0.408641	0.116402	0.911664	0.076937	0.452691	0.026895	0.255349	0.489225	0.298781
ZNF565	USM B	0.191592	0.0281658	0.979571	0.3084	0.444321	0.668681	0.460646	0.428069	0.861879	0.0698194	0.397753	0.420531	0.125253
SNRPN	USM B	0.191713	-0.0109976	0.0284289	0.000567544	0.714984	0.434607	0.0060333	0.382518	0.501332	0.841533	0.122723	0.135365	0.73386
HCP5	USM B	0.191739	-0.0214345	0.523893	0.36451	0.47118	0.950457	0.37318	0.851201	0.251043	0.538996	0.428076	0.501171	0.0977832
ZFAT	USM B	0.191804	-0.0238034	0.0212462	0.199903	0.279439	0.328866	0.693863	0.366405	0.633251	0.596896	0.0269236	0.485192	0.108059
FRS3	USM B	0.191926	0.0289312	0.547902	0.0285508	0.388749	0.365066	0.298443	0.571396	0.532609	0.266362	0.52503	0.764327	0.676685
KBTBD6	USM B	0.191962	0.0304305	0.35388	0.431544	0.262599	0.965157	0.668654	0.9499	0.276784	0.756734	0.699221	0.477241	0.738318
NUFIP1	USM B	0.19201	-0.0191683	0.382667	0.881945	0.908468	0.0088232	0.090071	0.719533	0.423389	0.519764	0.316105	0.177221	0.894116
PPM1A	USM B	0.192184	-0.0167628	0.171295	0.893663	0.0183717	0.907938	0.951983	0.264438	0.35367	0.385837	0.0774381	0.15434	0.720693
RIC1	USM B	0.192355	0.020679	0.095646	0.065936	0.94962	0.0182964	0.116317	0.66774	0.453806	0.145624	0.674411	0.229702	0.115345
RXRA	USM B	0.192433	0.0405306	0.459615	0.953526	0.439832	0.247854	0.570469	0.119523	0.254194	0.57106	0.687149	0.811902	0.0526175
AP000866.6	USM B	0.192581	0.0700463	0.59245	0.121038	0.677274	0.153076	0.113841	0.615342	0.747097	0.474478	0.49252	0.523074	0.430541
ST3GAL1	USM B	0.192596	0.0109913	0.944767	0.36625	0.322392	0.273792	0.769582	0.270874	0.16453	0.338378	0.863043	0.0746329	0.318425
AMBRA1	USM B	0.192677	-0.0215364	0.382145	0.771898	0.0056995	0.654159	0.903544	0.360278	0.116262	0.764765	0.317919	0.668873	0.290898
BET1	USM B	0.192837	-0.0167355	0.296867	0.0288779	0.741443	0.886079	0.203439	0.443266	0.791577	0.52951	0.759229	0.6978	0.385618
LLPH	USM B	0.192916	-0.0135844	0.360179	0.00345047	0.378319	0.243225	0.889082	0.812101	0.954002	0.835122	0.13299	0.330987	0.227787
NKRF	USM B	0.193082	0.0166945	0.419149	0.454582	0.730809	0.642736	0.749165	0.655579	0.836502	0.351785	0.115351	0.190602	0.31683
FAM50B	USM B	0.193191	-0.0226285	0.715145	0.420589	0.198881	0.478136	0.188764	0.411208	0.0848351	0.0389848	0.753488	0.873441	0.141322
BAZ1B	USM B	0.193204	-0.0098781	0.467119	0.0187029	0.229498	0.524098	0.702786	0.357428	0.891927	0.824438	0.872246	0.910935	0.445703
HTATSF1	USM B	0.193421	0.0123597	0.287192	0.593547	0.269152	0.0111632	0.0432306	0.394201	0.372296	0.467644	0.133187	0.214737	0.893192
ZNF442	USM B	0.193551	-0.0359357	0.657042	0.187066	0.611336	0.513893	0.0613618	0.372602	0.702698	0.79639	0.0666033	0.368043	0.931804
HLA-DPB1	USM B	0.193683	0.0171462	0.642236	0.0262348	0.0494878	0.342442	0.20508	0.270123	0.0875474	0.34455	0.366238	0.744988	0.833298
CSTF2T	USM B	0.193924	-0.0337888	0.0877027	0.0708318	0.88679	0.376364	0.744358	0.527198	0.901409	0.0413846	0.0157855	0.459283	0.831687
MGST3	USM B	0.193941	-0.0200536	0.845926	0.00915237	0.537071	0.34452	0.993359	0.544538	0.942355	0.409396	0.226112	0.608957	0.0485389
MAN1A2	USM B	0.193964	-0.0166193	0.177775	0.0117268	0.543997	0.377446	0.192792	0.342545	0.311697	0.394957	0.033761	0.520973	0.424364
NGDN	USM B	0.194133	0.0107076	0.120228	0.554229	0.750481	0.129052	0.403132	0.951532	0.94293	0.0681431	0.899518	0.930009	0.589649
HMGB1P6	USM B	0.194143	-0.0216694	0.65433	0.0419338	0.503204	0.873324	0.232759	0.875142	0.655604	0.49217	0.724138	0.41418	0.865538
RPL7A	USM B	0.194144	0.0128712	0.154574	0.773155	0.773737	0.215977	0.519029	0.0260329	0.31553	0.267985	0.961051	0.73057	0.174377
DOCK6	USM B	0.194236	0.0458684	0.506748	0.0165474	0.512547	0.23542	0.0678325	0.373629	0.994077	0.603882	0.713013	0.323487	0.454991
DPH7	USM B	0.194257	0.0108645	0.347382	0.478633	0.0840632	0.379943	0.913623	0.281627	0.973689	0.15972	0.375114	0.936441	0.904085
TRMT61B	USM B	0.194311	0.0137992	0.0285672	0.585764	0.80568	0.220688	0.283566	0.950386	0.402352	0.18574	0.60637	0.100268	0.649379
SERINC3	USM B	0.194441	-0.0101048	0.321469	0.111435	0.603671	0.76455	0.19288	0.15583	0.245352	0.118476	0.394121	0.586818	0.0563113
CNNM3	USM B	0.194578	0.0149999	0.705613	0.451541	0.570947	0.683482	0.371503	0.669548	0.35146	0.767549	0.638882	0.48815	0.275438
NUMBL	USM B	0.194584	0.036625	0.301536	0.154526	0.0292467	0.463743	0.94388	0.757143	0.922438	0.571635	0.933746	0.33212	0.899351
NMRK1	USM B	0.194586	-0.0301685	0.731742	0.0185591	0.722054	0.209531	0.883208	0.450944	0.198402	0.124177	0.749433	0.0254033	0.635654
CATSPER2P1	USM B	0.19475	0.0302321	0.135033	0.0590119	0.154517	0.0331362	0.0745945	0.244581	0.220071	0.272433	0.176501	0.91126	0.347503
MRVI1	USM B	0.194783	0.0613667	0.532029	0.24324	0.479087	0.358745	0.0250133	0.22374	0.698434	0.965693	0.274367	0.293607	0.882224
VEZT	USM B	0.194802	0.0132668	0.953455	0.49839	0.301087	0.271014	0.231958	0.923068	0.51868	0.168495	0.824936	0.720253	0.0296777
ELOA	USM B	0.195041	-0.0182113	0.50149	0.291075	0.00659179	0.766304	0.258596	0.369385	0.27256	0.0815587	0.925093	0.337845	0.565097
C11orf24	USM B	0.195159	-0.0124619	0.315672	0.692996	0.22427	5.77527e-05	0.0561813	0.628092	0.536097	0.955162	0.173658	0.804538	0.342501
COA1	USM B	0.195378	0.0140517	0.443106	0.0359785	0.967175	0.0834613	0.279878	0.438155	0.696042	0.712053	0.351102	0.484573	0.100448
SLC25A36	USM B	0.195422	0.011085	0.958421	0.453411	0.187667	0.783554	0.487405	0.614728	0.951136	0.570915	0.629508	0.166528	0.180332
TRAF3	USM B	0.195538	0.010804	0.401872	0.27366	0.117473	0.231478	0.687295	0.757765	0.481726	0.167567	0.0443882	0.664836	0.914964
CCNT2-AS1	USM B	0.195562	0.0418485	0.354764	0.010432	0.0662046	0.556717	0.821863	0.0972935	0.381093	0.809736	0.678681	0.679649	0.939198
PRPF18	USM B	0.195652	-0.0111306	0.168422	0.657605	0.996916	0.955202	0.724794	0.412504	0.343342	0.58847	0.637182	0.697307	0.0561376
BMI1	USM B	0.195719	-0.0154797	0.775138	0.0817702	0.869503	0.529019	0.96581	0.0534978	0.107533	0.595205	0.673103	0.471031	0.980731
RAB3GAP2	USM B	0.195828	0.0133386	0.587473	0.0212083	0.357494	0.942246	0.112757	0.0196604	0.460726	0.467272	0.613508	0.982562	0.0871529
ASXL2	USM B	0.195841	-0.0197867	0.606087	0.186415	0.0681556	0.926935	0.420682	0.30945	0.893997	0.636065	0.182935	0.366841	0.216404
NAA10	USM B	0.196217	-0.0132607	0.421739	0.123357	0.970638	0.645585	0.815504	0.118547	0.522768	0.5032	0.477522	0.12157	0.45204
LIPA	USM B	0.19629	0.0122192	0.503605	0.454771	0.0572833	0.729939	0.911412	0.203933	0.995	0.0682205	0.302438	0.42924	0.702552
SYNCRIP	USM B	0.196367	-0.0120518	0.376096	0.0210858	0.506264	0.892154	0.487878	0.381186	0.881438	0.0759668	0.715186	0.786191	0.214336
SELPLG	USM B	0.196519	-0.0405755	0.0376915	0.000205159	0.739059	0.539437	0.581944	0.512323	0.784355	0.00363102	0.14553	0.0933611	0.941023
SBF2-AS1	USM B	0.196651	0.0257005	0.980817	0.0844257	0.394051	0.222586	0.0461837	0.00667282	0.26303	0.285774	0.00895376	0.790909	0.677638
ARL4C	USM B	0.196658	-0.022994	0.46478	0.0835397	0.846877	0.127128	0.977345	0.25078	0.958434	0.411519	0.653555	0.522275	0.593766
CLN5	USM B	0.196781	0.0125509	0.187691	0.683469	0.937561	0.524204	0.0832025	0.208535	0.237156	0.629194	0.757147	0.421441	0.431608
ARHGEF19	USM B	0.196797	0.0207766	0.791991	0.0248635	0.400335	0.587231	0.412844	0.433143	0.953881	0.673976	0.963876	0.158112	0.528252
CHEK1	USM B	0.196936	-0.0371931	0.391061	0.900498	0.0741467	0.302841	0.943467	0.962278	0.996323	0.149204	0.129097	0.072875	0.35148
PANX1	USM B	0.196982	-0.0196553	0.821499	0.404503	0.869457	0.551738	0.0131995	0.654606	0.13021	0.501478	0.337132	0.247883	0.586961
CA2	USM B	0.197059	0.0587214	0.33362	0.463367	0.0771965	0.0629265	0.816212	0.593966	0.113222	0.134549	0.529651	0.525366	0.0292719
VPS9D1-AS1	USM B	0.197084	0.0457214	0.421996	0.95861	0.21474	0.70941	0.566507	0.887879	0.700117	0.474444	0.954891	0.355466	0.908809
EIF3M	USM B	0.197085	-0.00970724	0.196179	0.0240438	0.241869	0.588222	0.587368	0.462226	0.615624	0.553379	0.637605	0.307861	0.975818
ZNF320	USM B	0.19716	0.0232082	0.947494	0.0511041	0.406752	0.776112	0.638181	0.0113351	0.363138	0.100763	0.127109	0.815386	0.454856
ZNF239	USM B	0.197222	0.035738	0.572972	0.331356	0.705015	0.0862785	0.94565	0.0176154	0.828474	0.774171	0.672295	0.000722609	0.333734
RBFA	USM B	0.197245	0.0147646	0.64297	0.390046	0.61409	0.0735269	0.517292	0.430434	0.850395	0.38562	0.588903	0.960388	0.390758
DMXL2	USM B	0.197292	-0.0661087	0.562569	0.952607	0.842774	0.723023	0.46739	0.518099	0.973977	0.224592	0.0617666	0.337798	0.0384495
MTMR4	USM B	0.197473	0.0152347	0.418464	0.244955	0.605754	0.0781629	0.879504	0.00217355	0.8107	0.787194	0.517825	0.811605	0.898568
ACADVL	USM B	0.197483	0.0143765	0.163103	0.693923	0.620641	0.527877	0.294062	0.581326	0.104715	0.852364	0.10163	0.760623	0.823212
PEX1	USM B	0.197492	0.0159967	0.887423	0.0140867	0.269541	0.822202	0.254448	0.827942	0.491234	0.582377	0.770892	0.599215	0.481057
TMEM191A	USM B	0.197607	0.0281167	0.297868	0.0742709	0.210266	0.520549	0.00888386	0.256121	0.966298	0.855679	0.653841	0.532293	0.822337
ATP23	USM B	0.19761	-0.0308498	0.766135	0.480131	0.010526	0.830956	0.199104	0.370162	0.534158	0.919318	0.54508	0.262301	0.131447
LINC01534	USM B	0.197727	0.0248552	0.428546	0.0147667	0.615276	0.375897	0.0777258	0.366825	0.585907	0.824633	0.848414	0.906857	0.240937
HIRA	USM B	0.197805	0.0215386	0.395129	0.00790018	0.741097	0.266022	0.680715	0.806415	0.0886749	0.151081	0.252246	0.0407645	0.600744
MAMSTR	USM B	0.197818	0.0376654	0.0917558	0.0108581	0.851724	0.250552	0.257167	0.61077	0.519231	0.459083	0.885494	0.971683	0.776528
CENPJ	USM B	0.197841	0.0191043	0.93433	0.388135	0.791637	0.0929369	0.204581	0.394734	0.282431	0.671885	0.414576	0.789239	0.443804
NCLN	USM B	0.197845	-0.0178804	0.71904	0.120293	0.985394	0.242929	0.222668	0.23456	0.717705	0.507171	0.89341	0.711764	0.278452
HDAC3	USM B	0.197899	0.0101233	0.0391468	0.740699	0.159635	0.696808	0.701006	0.542722	0.869443	0.956312	0.127446	0.320504	0.1426
TXNDC12	USM B	0.197992	-0.0115978	0.341231	0.00136347	0.287396	0.301594	0.414094	0.885842	0.610988	0.626788	0.0882509	0.255447	0.937801
SZT2	USM B	0.198022	0.0192505	0.341556	0.352223	0.982659	0.0912095	0.542304	0.107838	0.0122692	0.892428	0.352721	0.261456	0.062013
SIRT2	USM B	0.198057	-0.0136488	0.626264	0.463105	0.843062	0.258294	0.176566	0.0295005	0.850133	0.310042	0.127828	0.767581	0.352122
GPAT4	USM B	0.198068	0.011743	0.920655	0.751478	0.642122	0.0267412	0.993076	0.595188	0.234891	0.77784	0.946235	0.298518	0.816691
PSPN	USM B	0.198203	0.0479689	0.441384	0.0177523	0.319991	0.202603	0.309936	0.848903	0.182104	0.941564	0.878894	0.97143	0.227143
AC092171.2	USM B	0.198275	-0.0524916	0.0316342	0.28998	0.713783	0.0708026	0.911603	0.568021	0.972301	0.195777	0.784747	0.777269	0.847575
CRACR2A	USM B	0.198281	0.0229278	0.311957	0.395541	0.817747	0.0720477	0.379256	0.837225	0.334177	0.0903522	0.359746	0.433855	0.682941
EPHB4	USM B	0.198302	0.0637742	0.432536	0.58988	0.364889	0.12531	0.860158	0.649662	0.876472	0.349409	0.10692	0.451655	0.165577
IRGQ	USM B	0.198397	0.0311209	0.4407	0.0434034	0.126239	0.109239	0.186022	0.859162	0.510952	0.955027	0.257741	0.608458	0.256061
FAM135A	USM B	0.198446	0.0232524	0.331602	0.0767777	0.351952	0.0661002	0.122363	0.835146	0.261071	0.127404	0.801384	0.930089	0.806168
TNKS1BP1	USM B	0.198572	0.0521648	0.692549	0.836186	0.615651	0.352379	0.650414	0.872834	0.31972	0.1573	0.387814	0.535341	0.170278
NLRC3	USM B	0.198587	0.0183991	0.366101	0.00708647	0.492673	0.0630379	0.625181	0.159396	0.876391	0.993303	0.175858	0.977292	0.842416
ARPC3	USM B	0.198619	-0.0106355	0.192706	0.20611	0.367141	0.200265	0.903703	0.0901782	0.470933	0.402583	0.17313	0.97943	0.273016
POC5	USM B	0.198719	-0.0154094	0.924056	0.0300629	0.862325	0.729541	0.565895	0.943735	0.710764	0.459487	0.782805	0.997037	0.50272
DNAL4	USM B	0.198763	0.0223465	0.394683	0.527502	0.169073	0.0393947	0.217455	0.717545	0.58774	0.377043	0.295047	0.783785	0.415347
RAB9A	USM B	0.198766	-0.0163198	0.628402	0.515987	0.20602	0.418255	0.39583	0.917219	0.473569	0.258824	0.0986348	0.10878	0.421181
POLD3	USM B	0.19889	-0.016292	0.441973	0.259801	0.420608	0.643677	0.212017	0.560639	0.482566	0.0337595	0.00681775	0.697359	0.184998
AC118344.2	USM B	0.198924	0.0455212	0.237329	0.0224184	0.94173	0.828582	0.324766	0.638922	0.0125464	0.731656	0.924961	0.534018	0.0721987
YEATS4	USM B	0.199064	-0.0200608	0.0468341	0.157523	0.59198	0.122152	0.376664	0.658726	0.562467	0.953695	0.964281	0.41262	0.38307
AC083799.1	USM B	0.199067	-0.0396437	0.036935	0.535008	0.5048	0.699604	0.361258	0.747728	0.779638	0.27959	0.423947	0.313637	0.163617
TSSK6	USM B	0.199077	0.0380565	0.396893	0.130208	0.41405	0.838511	0.577902	0.0868684	0.792651	0.439132	0.505943	0.684301	0.931118
ERCC5	USM B	0.19918	0.0139557	0.149841	0.814974	0.173607	0.773204	0.572997	0.286137	0.52857	0.316858	0.701316	0.575672	0.480336
GFM2	USM B	0.199191	-0.0145513	0.90147	0.0632146	0.566869	0.501379	0.19021	0.295095	0.880543	0.38364	0.237817	0.867538	0.493766
MALAT1	USM B	0.199283	0.0199724	0.550487	0.0940905	0.887933	0.541198	0.106566	0.811846	0.289563	0.244943	0.275141	0.563051	0.416878
PICALM	USM B	0.199468	-0.0141356	0.528577	0.163279	0.0983775	0.0109279	0.638354	0.0727084	0.0718779	0.295806	0.766714	0.484217	0.0531013
BEX2	USM B	0.199511	0.0196751	0.022155	0.938404	0.307103	0.915976	0.931844	0.41194	0.832277	0.4602	0.877874	0.972683	0.139811
AC018754.1	USM B	0.199597	0.053538	0.864012	0.084064	0.65904	0.287453	0.167379	0.251194	0.349811	0.479577	0.34403	0.219433	0.475607
NRBP2	USM B	0.199881	0.0259307	0.617482	0.000174018	0.259664	0.780962	0.880463	0.385252	0.395036	0.13798	0.465961	0.734735	0.120483
C19orf73	USM B	0.19995	-0.0479365	0.576753	0.856255	0.455545	0.224549	0.677034	0.705596	0.326094	0.788027	0.999076	0.78822	0.215739
ZAP70	USM B	0.200185	-0.0858437	0.341903	0.391222	0.0217666	0.973726	0.696736	0.570407	0.0505712	0.297146	0.841241	0.662621	0.670251
PRPF3	USM B	0.200367	0.0126106	0.894503	0.110687	0.875014	0.74208	0.277891	0.284498	0.933373	0.126304	0.0588755	0.919986	0.736896
PPBP	USM B	0.200484	0.120471	0.948045	0.84803	0.633965	0.283863	0.654422	0.0105657	0.309441	0.0677317	0.581569	0.976928	0.973154
WDR89	USM B	0.200681	-0.0175394	0.158089	0.164842	0.74927	0.707917	0.013613	0.229804	0.546736	0.336574	0.887987	0.504068	0.564873
FAM118B	USM B	0.200686	-0.0170572	0.968492	0.301548	0.416337	0.432479	0.597943	0.841858	0.141009	0.535376	0.326453	0.76605	0.784949
COMMD9	USM B	0.200759	0.0104476	0.0152376	0.0818693	0.0560017	0.381422	0.228014	0.358824	0.890816	0.258027	0.319266	0.412322	0.454075
MAPKAP1	USM B	0.200863	0.00969678	0.487783	0.160366	0.625737	0.0238868	0.772253	0.77159	0.0963658	0.0671422	0.459359	0.747024	0.589718
SMYD3	USM B	0.200917	-0.0152762	0.320474	0.637247	0.0194796	0.325525	0.571595	0.714728	0.819565	0.626132	0.0148743	0.81071	0.219024
SERF2	USM B	0.201026	-0.0142913	0.266925	0.0209414	0.900064	0.562672	0.111636	0.155747	0.845446	0.228824	0.148994	0.455891	0.0960961
LNPK	USM B	0.201069	0.0172526	0.524622	0.544419	0.800132	0.000302584	0.718218	0.0200917	0.23647	0.0214393	0.236522	0.976399	0.365239
COPS7A	USM B	0.201332	0.0104658	0.210694	0.465127	0.00188184	0.686572	0.621532	0.758162	0.811027	0.851231	0.517238	0.654523	0.505074
AL080250.1	USM B	0.201468	0.0465132	0.238212	0.158243	0.179221	0.247526	0.726431	0.883351	0.422128	0.206105	0.637661	0.29367	0.665328
ZNF362	USM B	0.201475	0.0181364	0.900334	0.0965375	0.236596	0.332803	0.336173	0.98912	0.529163	0.156428	0.830193	0.73298	0.340534
AL133338.1	USM B	0.201626	0.043597	0.975299	0.309303	0.570951	0.692894	0.0312093	0.292943	0.2764	0.719144	0.948506	0.816025	0.941549
SEC16A	USM B	0.201653	0.0193382	0.417906	0.773605	0.897793	0.0101792	0.715395	0.566069	0.525667	0.255009	0.968156	0.234945	0.0763071
TM6SF1	USM B	0.20166	0.0734921	0.59884	0.0294744	0.658318	0.370568	0.765082	0.564168	0.463291	0.260981	0.599385	0.111031	0.627672
FXN	USM B	0.201678	-0.0150993	0.498838	0.0129416	0.758432	0.515653	0.982239	0.517028	0.343029	0.446554	0.0440418	0.750672	0.993355
BRMS1	USM B	0.201737	-0.0101426	0.396922	0.0258809	0.178829	0.385421	0.20361	0.748951	0.163379	0.512861	0.0291112	0.563052	0.290871
PDK2	USM B	0.201845	0.0137882	0.351254	0.782067	0.00571569	0.795966	0.111003	0.39802	0.449641	0.147618	0.0219456	0.0400108	0.520478
DHTKD1	USM B	0.201929	-0.0125953	0.97406	0.502452	0.454032	0.245617	0.590726	0.947195	0.138536	0.769792	0.355861	0.763284	0.968695
SCML2	USM B	0.20198	0.0700632	0.648334	0.272174	0.921858	0.102944	0.324113	0.588977	0.269841	0.822474	0.972154	0.372042	0.167027
PPP1R3D	USM B	0.201995	-0.0248985	0.370891	0.560216	0.52914	0.767118	0.223302	0.13582	0.3584	0.261402	0.740268	0.388527	0.296673
LRP2BP	USM B	0.202073	0.0305159	0.31685	0.000538672	0.841064	0.712949	0.189171	0.578601	0.791334	0.885877	0.388301	0.829622	0.725553
RPUSD2	USM B	0.202174	-0.0168108	0.69747	0.201989	0.380712	0.487504	0.0102196	0.702025	0.890936	0.740681	0.50919	0.46238	0.434551
HMGN2P5	USM B	0.202232	-0.0372833	0.515812	0.989701	0.221953	0.723426	0.180597	0.96829	0.445405	0.840927	0.135584	0.445959	0.125001
RN7SL798P	USM B	0.202346	0.0410836	0.188265	0.0164469	0.395245	0.132137	0.16194	0.385343	0.710069	0.642156	0.469222	0.464169	0.878676
FAM107B	USM B	0.202359	0.0152661	0.598087	0.363099	0.667398	0.947957	0.138541	0.695068	0.564959	0.0834807	0.789243	0.418232	0.187472
PCCB	USM B	0.202551	-0.0162174	0.78596	0.0460479	0.983904	0.87542	0.784004	0.275769	0.591229	0.56823	0.171563	0.964108	0.781893
KNL1	USM B	0.20257	-0.0427421	0.84572	0.0419498	0.19963	0.000570753	0.701592	0.397708	0.675014	0.494422	0.340136	0.86576	0.677484
ZNF813	USM B	0.202837	0.0247794	0.425208	0.0111914	0.550423	0.692033	0.508861	0.646508	0.815721	0.450344	0.134737	0.45017	0.364299
WDR62	USM B	0.202847	0.0579741	0.179879	0.244407	0.900045	0.138924	0.800981	0.764757	0.120576	0.195494	0.101871	0.390138	0.114837
IGKJ4	USM B	0.202897	0.0216166	0.476574	0.143122	0.704713	0.943677	0.0153031	0.821577	0.0620774	0.117539	0.463619	0.0887121	0.860143
VCP	USM B	0.202947	-0.0124646	0.1484	0.0496012	0.30436	0.750075	0.250391	0.968789	0.535321	0.263163	0.0758354	0.623335	0.22936
PLCE1	USM B	0.203081	0.0298156	0.889864	0.0210313	0.449745	0.806409	0.056376	0.63746	0.995708	0.163276	0.951471	0.767984	0.64734
DIRC3	USM B	0.203167	-0.0761023	0.0953681	0.80555	0.26335	0.806823	0.891416	0.413067	0.842658	0.418677	0.386859	0.285514	0.27382
TUBA1B	USM B	0.203177	0.0130032	0.715656	0.809535	0.424206	0.0728665	0.438519	0.351282	0.269935	0.877921	0.203037	0.384662	0.266441
TOMM40L	USM B	0.203225	-0.0271988	0.850365	0.0468595	0.45203	0.128952	0.4376	0.522177	0.982686	0.119666	0.348119	0.420457	0.485215
AL080317.3	USM B	0.203503	-0.056698	0.628805	0.230961	0.0548997	0.401331	0.424644	0.567623	0.205585	0.932175	0.701734	0.119018	0.768064
SLC7A8	USM B	0.203512	0.0768037	0.586676	0.190285	0.380902	0.331462	0.727545	0.340439	0.604977	0.00906963	0.41427	0.198034	0.0340612
KLHL11	USM B	0.203537	-0.0311054	0.401864	0.0713586	0.350913	0.742994	0.572962	0.00662089	0.0459265	0.0288104	0.171124	0.720508	0.9459
SLC9A8	USM B	0.20357	0.0146321	0.0298938	0.2862	0.134012	0.591037	0.737912	0.238797	0.816894	0.106877	0.0987063	0.518825	0.906963
MAP1LC3A	USM B	0.203885	-0.0324006	0.920448	0.689552	0.837254	0.0784113	0.180468	0.324141	0.576706	0.92371	0.457346	0.942932	0.528846
QTRT2	USM B	0.203939	0.0142013	0.861799	0.0327099	0.4284	0.825023	0.266759	0.162551	0.245285	0.792708	0.074575	0.754385	0.353385
AC239868.2	USM B	0.203993	0.0415114	0.78336	0.0176312	0.198234	0.294672	0.609801	0.87107	0.644334	0.678617	0.852091	0.344862	0.15746
PCNP	USM B	0.204056	-0.0121311	0.400798	0.121637	0.747472	0.530875	0.289487	0.253452	0.721177	0.068016	0.0768772	0.970776	0.157177
YAF2	USM B	0.204077	-0.0208983	0.504086	0.0912096	0.602671	0.826679	0.429004	0.363354	0.585934	0.924147	0.474996	0.66029	0.568017
DNPH1	USM B	0.204194	0.017562	0.0627412	0.748947	0.018511	0.329963	0.0886158	0.0824347	0.471783	0.457226	0.0565152	0.742443	0.637879
SLC39A7	USM B	0.20422	-0.036108	0.29422	0.0943488	0.956437	0.00766416	0.856829	0.701613	0.0398026	0.00557298	0.773807	0.890679	0.744094
ZSCAN32	USM B	0.204249	0.020175	0.684747	0.326866	0.62981	0.636728	0.913538	0.0823779	0.33883	0.655648	0.629914	0.626838	0.367764
TBC1D24	USM B	0.20432	-0.0265243	0.684933	0.535229	0.000653936	0.843411	0.421419	0.876406	0.548859	0.997108	0.146143	0.180284	0.30646
NVL	USM B	0.204361	0.0124553	0.606096	0.720247	0.688093	0.0416657	0.499955	0.41953	0.252112	0.516766	0.433561	0.943417	0.972304
FKBP1A	USM B	0.204482	-0.0170899	0.732273	0.741835	0.165418	0.15433	0.383602	0.307066	0.236814	0.84021	0.873191	0.377571	0.0570678
PPP3CC	USM B	0.204534	-0.00851336	0.796771	0.199189	0.584186	0.139444	0.681594	0.323116	0.335899	0.145707	0.152522	0.547367	0.917502
PDCD7	USM B	0.204626	-0.0126965	0.942053	0.623655	0.616616	0.208841	0.239434	0.582661	0.585073	0.715948	0.326406	0.34465	0.022138
CANT1	USM B	0.204651	-0.0243645	0.936125	0.770147	0.424775	0.170793	0.317624	0.183315	0.667404	0.214507	0.514081	0.766057	0.195054
CCDC34	USM B	0.204752	-0.033893	0.801956	0.0237677	0.590115	0.614707	0.820946	0.733264	0.995493	0.135679	0.936337	0.18721	0.128645
CENPN	USM B	0.204845	-0.0333978	0.282275	0.350406	0.623289	0.27994	0.923719	0.0752138	0.709198	0.986277	0.693447	0.688476	0.405278
LINC02018	USM B	0.204855	0.05104	0.239387	0.56839	0.33487	0.858161	0.778591	0.7349	0.117317	0.15441	0.7184	0.435401	0.379499
SUGT1	USM B	0.204873	-0.0107591	0.355946	0.447412	0.310121	0.104457	0.291075	0.364077	0.621719	0.756181	0.0868981	0.30517	0.371369
PRTFDC1	USM B	0.204953	-0.0658056	0.369967	0.732385	0.736754	0.774435	0.59898	0.913311	0.48104	0.227414	0.781643	0.0776413	0.0444058
DOK7	USM B	0.204977	0.0229284	0.472764	0.0240965	0.201367	0.591972	0.00451041	0.499169	0.395167	0.800665	0.147644	0.788592	0.29084
STXBP2	USM B	0.205045	-0.010918	0.210745	0.00739177	0.382265	0.159551	0.108271	0.884695	0.816201	0.88522	0.694926	0.894213	0.847931
SFXN3	USM B	0.205079	0.0221306	0.0741077	0.847928	0.041947	0.105452	0.916288	0.794219	0.843341	0.110431	0.486355	0.0611855	0.0371235
KAT5	USM B	0.20508	0.0106833	0.0686818	0.995225	0.0611505	0.593777	0.00637433	0.710609	0.802965	0.976175	0.906335	0.465494	0.251954
AP4B1	USM B	0.205096	0.0131882	0.928295	0.00546323	0.901359	0.994545	0.687822	0.531926	0.507314	0.82424	0.146878	0.533001	0.00957384
F8	USM B	0.205448	-0.0406042	0.788906	0.426616	0.4472	0.410009	0.265641	0.984066	0.630627	0.482762	0.238902	0.502492	0.94978
POLN	USM B	0.205549	-0.0681085	0.0656199	0.4217	0.244626	0.992157	0.893209	0.998886	0.101119	0.0977248	0.487546	0.997939	0.0848388
MRPL3	USM B	0.205687	-0.0129349	0.886708	0.0262411	0.550598	0.723627	0.828783	0.172619	0.851907	0.914727	0.092509	0.895978	0.835178
LINC00944	USM B	0.2057	-0.0419817	0.187558	0.670188	0.806817	0.234637	0.753975	0.801077	0.152593	0.0822517	0.44082	0.786123	0.839031
BRICD5	USM B	0.205776	0.04004	0.566958	0.042497	0.674803	0.473668	0.696737	0.350201	0.975229	0.0594867	0.539282	0.843988	0.722266
DNAJA3	USM B	0.206156	-0.0089284	0.800425	0.081723	0.838878	0.807617	0.169702	0.231088	0.54975	0.601223	0.446377	0.778095	0.872991
CNOT3	USM B	0.206163	-0.0199865	0.926458	0.809084	0.529241	0.0438177	0.111617	0.643034	0.322072	0.0845718	0.395039	0.838699	0.242991
SYNGR2	USM B	0.206245	-0.0123583	0.652802	0.12493	0.0305714	0.156102	0.0088307	0.312834	0.0057214	0.0381398	0.185047	0.759518	0.328896
PCYT1A	USM B	0.20644	0.0139044	0.0581483	0.143293	0.272887	0.00846575	0.7078	0.483036	0.741953	0.719009	0.520599	0.803524	0.318037
AC025031.4	USM B	0.206498	0.063765	0.338166	0.527458	0.7909	0.51142	0.0900833	0.797848	0.0463312	0.977932	0.156539	0.957794	0.386133
TIPIN	USM B	0.206539	-0.0270969	0.187147	0.373756	0.450943	0.796374	0.802008	0.731122	1.35589e-05	0.0367542	0.749104	0.844682	0.0598678
FAM117B	USM B	0.206553	0.0147411	0.418026	0.000438297	0.959523	0.395778	0.773384	0.585172	0.338792	0.932095	0.207245	0.891615	0.393178
COQ6	USM B	0.206603	0.0146552	0.0684006	0.287742	0.816464	0.876171	0.918426	0.495948	0.658688	0.738607	0.853564	0.196215	0.540302
HMGB1P31	USM B	0.206874	0.0392296	0.248796	0.387171	0.481834	0.680708	0.0866429	0.749496	0.658996	0.991199	0.243784	0.177755	0.621175
TSR1	USM B	0.20689	0.0128705	0.331396	0.882734	0.0868644	0.010568	0.480275	0.913421	0.759245	0.461833	0.796538	0.835716	0.816667
HPCAL1	USM B	0.207045	-0.0139599	0.335747	0.145829	0.077999	0.154814	0.0792122	0.991233	0.606281	0.407833	0.00487734	0.9197	0.250405
AL450344.2	USM B	0.207137	0.0378871	0.691117	0.0885701	0.574186	0.617341	0.000235222	0.73869	0.554237	0.791937	0.949561	0.996712	0.669454
LRRC58	USM B	0.207148	0.0147175	0.138208	0.658865	0.861504	0.0297005	0.00765164	0.0420028	0.933199	0.0414363	0.509287	0.943434	0.512869
TSFM	USM B	0.207172	-0.0146087	0.266227	0.294164	0.370781	0.184644	0.166642	0.860838	0.487757	0.941991	0.118619	0.938267	0.742726
GPR107	USM B	0.207218	0.0204068	0.692982	0.169261	0.29948	0.538815	0.104569	0.682508	0.124403	0.351035	0.180852	0.619864	0.554991
NEURL1	USM B	0.207282	0.0576171	0.546069	0.258601	0.0323323	0.231333	0.482579	0.070366	0.104858	0.022528	0.884376	0.706423	0.883743
STAG1	USM B	0.207329	0.0155864	0.0738222	0.0124627	0.80492	0.0149709	0.327412	0.14619	0.123869	0.532996	0.846852	0.986466	0.8425
DKC1	USM B	0.207461	0.0107786	0.196305	0.884843	0.353461	0.0634576	0.150656	0.479982	0.82713	0.73532	0.485499	0.364733	0.786322
PEX3	USM B	0.20755	0.0128108	0.172472	0.975039	0.988514	0.361508	0.171967	0.639991	0.635194	0.0536773	0.706234	0.844084	0.829717
PCED1A	USM B	0.207598	0.0160937	0.635215	0.852617	0.105927	0.290947	0.524525	0.30779	0.762767	0.661246	0.0811335	0.908348	0.624108
IFT140	USM B	0.207657	0.0298332	0.0921503	0.399845	0.0670726	0.288886	0.0750531	0.320447	0.499296	0.34427	0.265858	0.783745	0.0348729
AF250324.1	USM B	0.207736	0.0606878	0.875835	0.217696	0.409749	0.328897	0.282863	0.246464	0.336236	0.493268	0.328171	0.303266	0.406643
LINC00665	USM B	0.207895	0.0178618	0.86447	0.347947	0.221844	0.805226	0.614605	0.806447	0.504618	0.826859	0.976777	0.933314	0.533276
TNR	USM B	0.20805	0.0738588	0.707209	0.102861	0.538821	0.354718	0.639215	0.806544	0.495726	0.0872055	0.541666	0.529246	0.635529
SDCBP2	USM B	0.208065	-0.0690722	0.337159	0.960994	0.185059	0.815063	0.541143	0.183012	0.896355	0.0336183	0.184523	0.180263	0.475315
NPRL3	USM B	0.208267	-0.0182093	0.513697	0.928984	0.52854	0.0401782	0.0567279	0.540194	0.861387	0.485534	0.944633	0.865328	0.137003
AL022311.1	USM B	0.208298	0.0373331	0.908597	0.0014418	0.107648	0.909055	0.00185692	0.602976	0.766588	0.207632	0.548314	0.250209	0.465966
EIF2A	USM B	0.208397	-0.0129027	0.612518	0.00822042	0.212148	0.81268	0.377307	0.546085	0.985283	0.571451	0.617463	0.265998	0.656461
SS18	USM B	0.208401	-0.0129543	0.603515	0.221255	0.13727	0.208684	0.870984	0.296819	0.602923	0.395659	0.339369	0.547034	0.610115
RNVU1-4	USM B	0.208403	0.0567981	0.360807	0.554419	0.964784	0.235571	0.0302369	0.602056	0.440865	0.986699	0.794133	0.00265984	0.364832
MTM1	USM B	0.208458	0.0140687	0.371635	0.31539	0.674829	0.385262	0.0897601	0.102412	0.741477	0.725959	0.885638	0.508851	0.686174
CDC5L	USM B	0.208787	-0.0097107	0.231263	0.268698	0.842302	0.0940776	0.0404082	0.942326	0.242093	0.726315	0.852014	0.0844812	0.273873
ATP6V1G2	USM B	0.208859	0.0732179	0.105092	0.681688	0.43402	0.917638	0.0085608	0.22819	0.631182	0.733481	0.194953	0.58579	0.0867963
ATP13A3	USM B	0.208892	0.0225832	0.100068	0.331965	0.97201	0.00658586	0.284391	0.0646624	0.11364	0.0565764	0.837176	0.4514	0.0107804
AC011511.2	USM B	0.208933	0.0417872	0.424461	0.353103	0.811298	0.0457836	0.375218	0.514769	0.808924	0.694691	0.842499	0.670537	0.27285
SMC3	USM B	0.209115	-0.00974713	0.498323	0.263695	0.264465	0.696471	0.463175	0.53393	0.655687	0.678065	0.782554	0.350467	0.179889
CROCCP2	USM B	0.209476	0.0204169	0.565914	0.424887	0.24124	0.99564	0.531175	0.0884683	0.581295	0.704645	0.25157	0.967906	0.947742
UBE2Z	USM B	0.209646	-0.0101198	0.112355	0.2024	0.411787	0.427012	0.250882	0.462615	0.373959	0.0119971	0.192146	0.733104	0.698862
TMSB4XP4	USM B	0.210025	-0.0399003	0.0352936	0.632057	0.726381	0.628736	0.831598	0.714225	0.461516	0.807629	0.945025	0.420527	0.386721
MEST	USM B	0.210276	0.0308554	0.318497	0.903036	0.553286	0.368819	0.778273	0.420692	0.627889	0.330622	0.463726	0.215227	0.554099
DENND2A	USM B	0.210296	-0.0878407	0.576004	0.113927	0.447202	0.00770057	0.251204	0.973853	0.72155	0.648943	0.930639	0.487044	0.113868
WDR70	USM B	0.210306	0.0121375	0.392683	0.488753	0.808271	0.726718	0.198676	0.279484	0.572393	0.545336	0.261363	0.898828	0.893746
DDT	USM B	0.210413	-0.018474	0.284614	0.0548889	0.96974	0.16644	0.0349697	0.391678	0.936068	0.970443	0.198059	0.453576	0.796128
BAG2	USM B	0.210442	0.017497	0.271755	0.0647445	0.889376	0.318838	0.255005	0.722137	0.192793	0.967003	0.677637	0.917393	0.976668
CCDC71L	USM B	0.210478	-0.0218648	0.221015	0.0272427	0.573255	0.858681	0.489835	0.298654	0.499246	0.153497	0.776512	0.312356	0.91162
AP1S1	USM B	0.21048	-0.0439464	0.496348	0.810135	0.424578	0.0171343	0.98221	0.924924	0.443652	0.697146	0.946945	0.631604	0.904973
AMIGO1	USM B	0.210669	0.100509	0.760085	0.878135	0.715817	0.27161	0.0256506	0.242376	0.288994	0.95553	0.890947	0.774964	0.756017
TSPAN32	USM B	0.210778	-0.0373578	0.57655	0.0734611	0.310444	0.0032368	0.83194	0.394853	0.0513065	0.0605082	0.783328	0.396955	0.720328
ZFP3	USM B	0.210779	0.0353002	0.551347	0.333945	0.449076	0.036165	0.524067	0.903303	0.247045	0.857325	0.00851326	0.711487	0.750699
LAMTOR1	USM B	0.210829	-0.0129403	0.0623853	0.0471329	0.286911	0.385277	0.218964	0.637435	0.594486	0.796747	0.00422564	0.160058	0.775462
GNB3	USM B	0.210961	0.087478	0.81793	0.0787135	0.447957	0.546535	0.253232	0.648594	0.620265	0.996412	0.491088	0.926829	0.930217
RPS12P20	USM B	0.210963	0.0519754	0.695513	0.0942054	0.754905	0.542975	0.348398	0.830234	0.603262	0.973138	0.797086	0.715029	0.15729
HNRNPA1P48	USM B	0.211038	-0.0307349	0.746343	0.301972	0.27487	0.908447	0.3106	0.631922	0.0708066	0.437057	0.852628	0.962684	0.455684
WWTR1	USM B	0.211071	-0.0811496	0.755549	0.87205	0.859297	0.334154	0.791054	0.766697	0.754096	0.330261	0.0196027	0.760202	0.263583
SLC10A3	USM B	0.211541	-0.0139196	0.697728	0.0299289	0.739843	0.242472	0.0604782	0.594234	0.957637	0.129931	0.442263	0.926994	0.64048
ZDHHC13	USM B	0.211629	-0.0143486	0.65876	0.88388	0.894601	0.256043	0.966572	0.244534	0.921224	0.650936	0.112669	0.390244	0.513204
TMEM169	USM B	0.211713	0.0618601	0.202137	0.681739	0.469981	0.376514	0.779154	0.58873	0.76092	0.529783	0.578816	0.964107	0.300846
SCAP	USM B	0.211849	0.0131345	0.192798	0.765985	0.0845784	0.0284704	0.443499	0.535229	0.794229	0.175469	0.244622	0.750953	0.67551
RIN3	USM B	0.211867	0.0194502	0.252626	0.0181761	0.510211	0.707098	0.0263445	0.189202	0.939362	0.400956	0.579929	0.163986	0.448665
ATXN7	USM B	0.211892	0.0194159	0.957264	0.138239	0.175702	0.805143	0.0326119	0.727934	0.553446	0.874414	0.0509649	0.897807	0.523886
PRICKLE3	USM B	0.211934	-0.0199709	0.353458	0.953822	0.831135	0.0716115	0.338508	0.386437	0.916073	0.729673	0.603943	0.632526	0.993442
SF1	USM B	0.212166	0.0110483	0.0435333	0.0497721	0.319397	0.500391	0.177646	0.990614	0.876365	0.507537	0.0883627	0.602126	0.718653
MLLT11	USM B	0.212457	0.0239638	0.983312	0.268305	0.464295	0.605572	0.91963	0.831049	0.267949	0.952736	0.16849	0.88777	0.0906976
ELMO2	USM B	0.212663	-0.0134271	0.456664	0.633427	0.951508	0.183732	0.126903	0.0649923	0.0705042	0.164543	0.735258	0.753275	0.192589
IARS2	USM B	0.212737	0.011369	0.453537	0.0953627	0.258362	0.392998	0.230153	0.0670646	0.471732	0.429343	0.82981	0.45285	0.0723043
C12orf4	USM B	0.212758	-0.0162892	0.285153	0.539191	0.609388	0.237722	0.715514	0.14569	0.255978	0.917307	0.204396	0.227532	0.388356
EEF1A1P10	USM B	0.21284	0.0562738	0.915468	0.16386	0.546747	0.539192	0.987681	0.33356	0.642944	0.246277	0.374221	0.429916	0.287663
TIMM10	USM B	0.2129	-0.0176242	0.747221	0.0019695	0.793613	0.904846	0.749809	0.592724	0.273874	0.771521	0.949936	0.712038	0.796422
MRPS35	USM B	0.213037	-0.0110518	0.24458	0.0152388	0.693883	0.773	0.690138	0.488731	0.692266	0.517429	0.332105	0.951603	0.924236
CHD3	USM B	0.213143	0.0290434	0.115852	0.119139	0.626597	0.431164	0.880184	0.752142	0.38657	0.959317	0.183188	0.749484	0.628154
44623	USM B	0.213158	0.0236697	0.111559	0.0765383	0.120285	0.319585	0.182346	0.999249	0.454067	0.386481	0.551399	0.564559	0.347747
STK40	USM B	0.213158	-0.0138295	0.0133864	0.265569	0.658788	0.0573902	0.0574816	0.189389	0.567566	0.42271	0.0898306	0.783372	0.498133
NAP1L4P1	USM B	0.213175	0.0593779	0.796685	0.113892	0.661365	0.516445	0.0152497	0.917217	0.476644	0.265863	0.785571	0.737758	0.854197
AC090607.1	USM B	0.213339	0.0469755	0.0387613	0.39045	0.149287	0.353282	0.380352	0.371615	0.176165	0.900519	0.102759	0.661638	0.409192
USP35	USM B	0.213404	-0.0525148	0.000783577	0.165705	0.938405	0.707103	0.14956	0.655393	0.947964	0.144434	0.477531	0.617431	0.882789
NOC2L	USM B	0.213429	-0.0115041	0.964933	0.0347888	0.139516	0.544949	0.0857181	0.419145	0.671418	0.992487	0.238355	0.693427	0.978201
ZNF235	USM B	0.213535	0.0237315	0.863208	0.119201	0.335982	0.528039	0.973893	0.513575	0.388664	0.953737	0.0193208	0.494123	0.209045
AL157402.1	USM B	0.213546	0.0512897	0.476213	0.00231957	0.44941	0.750596	0.984195	0.678256	0.649421	0.31519	0.0244872	0.147053	0.592185
BTF3L4	USM B	0.213615	-0.0107075	0.609023	0.0943765	0.596198	0.674882	0.0753795	0.703679	0.263205	0.393501	0.993467	0.39601	0.1724
HSP90AB1	USM B	0.213628	-0.0107022	0.335028	0.0540148	0.860857	0.76141	0.362138	0.364179	0.658035	0.760684	0.131448	0.201977	0.173871
ABHD2	USM B	0.213648	0.0204046	0.331974	0.604278	0.577646	0.0330199	0.279544	0.647578	0.597117	0.0814147	0.210666	0.982078	0.800239
RPS27AP12	USM B	0.213751	-0.0577872	0.715659	0.975983	0.293734	0.424497	0.880299	0.972538	0.119643	0.245251	0.322436	0.178759	0.696622
AC005253.1	USM B	0.213778	0.0392627	0.568592	0.0843482	0.551161	0.535916	0.44995	0.143818	0.242453	0.850996	0.279788	0.528587	0.907131
COMMD1	USM B	0.21391	-0.0137173	0.0882681	0.385141	0.330491	0.190678	0.845599	0.146202	0.887467	0.186324	0.0304458	0.480852	0.428396
AL021707.2	USM B	0.21391	0.0497296	0.0913668	0.747033	0.460386	0.811414	0.122732	0.834474	0.599153	0.492215	0.387558	0.763091	0.495292
AC010186.3	USM B	0.214037	0.0278484	0.152322	0.354261	0.619468	0.158924	0.0052109	0.0589577	0.270216	0.306518	0.777396	0.238952	0.454093
ZNF316	USM B	0.214122	0.0273675	0.02656	0.0818204	0.822068	0.233818	0.509739	0.74982	0.176916	0.125491	0.0425605	0.751221	0.0614083
UBA7	USM B	0.214146	0.0133114	0.189602	0.169965	0.973222	0.771851	0.641394	0.0743585	0.196044	0.586682	0.00764105	0.0152158	0.475938
TSNAXIP1	USM B	0.214165	0.075842	0.986475	0.743953	0.259105	0.344084	0.901951	0.183054	0.877455	0.366767	0.0223565	0.603584	0.989745
AL138720.1	USM B	0.21436	0.0568583	0.42305	0.888686	0.118341	0.0473524	0.644649	0.424882	0.344681	0.385256	0.434363	0.935884	0.241972
COQ4	USM B	0.214419	-0.0138121	0.794399	0.0874374	0.219212	0.195932	0.534621	0.68109	0.901673	0.817903	0.154281	0.740807	0.369696
PHRF1	USM B	0.214457	0.0185565	0.674354	0.359155	0.0688151	0.481426	0.0358369	0.536612	0.796294	0.389889	0.665222	0.672325	0.745319
NOP2	USM B	0.214631	0.0106125	0.950407	0.526593	0.198301	0.859162	0.850822	0.519641	0.716799	0.668896	0.0839446	0.75617	0.582825
SPINT1	USM B	0.214687	0.0253407	0.97401	0.578417	0.0760278	0.124582	0.551906	0.232688	0.657425	0.884767	0.475736	0.818886	0.631372
GLI1	USM B	0.214697	0.0495937	0.941728	0.271937	0.658552	0.132088	0.937424	0.246076	0.405933	0.678912	0.287226	0.668262	0.922869
TMEM216	USM B	0.214729	-0.0134188	0.124096	0.113866	0.193653	0.211898	0.577971	0.0319024	0.844513	0.642058	0.319028	0.474774	0.518143
HMGXB3	USM B	0.214803	0.0164389	0.891392	0.850055	0.407527	0.0483303	0.683902	0.267636	0.610884	0.0621499	0.327291	0.156084	0.158448
UPK3BL1	USM B	0.21485	0.0339272	0.680261	0.374867	0.267642	0.256458	0.616839	0.534915	0.499673	0.652907	0.461525	0.772933	0.122164
ZNF14	USM B	0.21499	-0.0217679	0.83545	0.726402	0.877095	0.168185	0.721619	0.0785271	0.412698	0.890481	0.888137	0.599222	0.830561
MRPS34	USM B	0.215134	-0.0149223	0.95646	0.170748	0.387966	0.475912	0.0977714	0.340156	0.89719	0.703649	0.0411647	0.586692	0.338483
IAH1	USM B	0.215234	-0.0113326	0.0719073	0.0866957	0.0795984	0.221837	0.801698	0.0623526	0.975414	0.256794	0.932926	0.687078	0.701934
AC023510.1	USM B	0.215331	0.0483191	0.739033	0.341558	0.73729	0.933483	0.00059395	0.405048	0.826564	0.347755	0.087864	0.63399	0.956813
GUF1	USM B	0.21545	0.0148986	0.141398	0.0027029	0.500083	0.916812	0.923915	0.612341	0.198939	0.757293	0.147272	0.109073	0.00770469
DGKD	USM B	0.215627	0.0182469	0.0654107	0.0302661	0.939616	0.294737	0.750661	0.962852	0.610194	0.212349	0.145575	0.538489	0.018564
TCL6	USM B	0.215657	0.076208	0.993692	0.630717	0.651945	0.022026	0.389449	0.670766	0.361038	0.916093	0.389677	0.422891	0.550419
G6PC3	USM B	0.215907	-0.019226	0.907523	0.0179718	0.975116	0.791444	0.112617	0.968371	0.249007	0.522896	0.668929	0.737234	0.627973
CAMKMT	USM B	0.216082	-0.0167202	0.225787	0.691401	0.830946	0.635974	0.603402	0.613876	0.541778	0.5955	0.0355883	0.283891	0.376032
PEG10	USM B	0.216214	0.0387694	0.812949	0.0332336	0.863524	0.0443942	0.412216	0.408987	0.468679	0.533916	0.841226	0.480177	0.398808
ZBTB25	USM B	0.21623	0.01367	0.245112	0.0408224	0.926017	0.142596	0.0858181	0.379851	0.226887	0.775091	0.53709	0.770365	0.72905
AC104825.2	USM B	0.216354	0.0487105	0.727136	0.0693057	0.799273	0.556963	0.349425	0.144932	0.770319	0.95565	0.141739	0.902913	0.996864
TRIM32	USM B	0.216373	0.0171562	0.52421	0.297978	0.0959094	0.462157	0.701133	0.973071	0.209912	0.208682	0.77669	0.359311	0.102016
TXNRD2	USM B	0.216481	0.0164514	0.999268	0.715103	0.0809574	0.619278	0.325426	0.5835	0.811158	0.676955	0.393693	0.738444	0.16864
TMEM147	USM B	0.216514	-0.0127277	0.583719	0.0163533	0.35814	0.692868	0.0329403	0.682349	0.658951	0.785497	0.0440372	0.982576	0.446404
AC105020.6	USM B	0.216575	0.03421	0.0555257	0.14416	0.836479	0.553147	0.512642	0.216002	0.0490861	0.660192	0.194061	0.769097	0.231876
AC008760.1	USM B	0.216718	0.0479159	0.851174	0.302251	0.898612	0.90737	0.309936	0.273805	0.885398	0.832247	0.342291	0.306008	0.192743
SFSWAP	USM B	0.21706	0.011767	0.907673	0.721177	0.837497	0.706843	0.345528	0.956212	0.109874	0.201122	0.0570397	0.260919	0.558176
ZFP36L1	USM B	0.217097	0.0278534	0.162179	0.734492	0.752975	0.440598	0.423976	0.523855	0.456278	0.797209	0.830003	0.511901	0.869565
AC087500.1	USM B	0.217125	-0.0251017	0.648789	0.363919	0.190654	0.108291	0.16309	0.509538	0.74674	0.0482214	0.78562	0.531213	0.680178
CIAO1	USM B	0.217216	0.00790235	0.722083	0.79344	0.0847732	0.433515	0.772513	0.616893	0.845264	0.672585	0.926659	0.296382	0.677317
TMEM68	USM B	0.217225	-0.0144286	0.0780956	0.140868	0.622776	0.795676	0.00743142	0.724317	0.532917	0.961841	0.531038	0.805454	0.582197
C21orf33	USM B	0.217307	-0.146015	0.45184	0.993857	0.681826	0.205633	0.666138	0.126609	0.0136806	0.402559	0.118996	0.77371	0.318536
AC091390.3	USM B	0.217331	0.0421016	0.320458	0.168749	0.399473	0.869626	0.568336	0.799163	0.196468	0.432484	0.199501	0.907892	0.580889
POMT2	USM B	0.217336	0.026788	0.904554	0.085766	0.465032	0.901774	0.763603	0.860789	0.238378	0.628781	0.159872	0.982304	0.248352
COG3	USM B	0.217448	0.0136061	0.242012	0.988872	0.247059	0.00272291	0.387988	0.0721987	0.503987	0.532517	0.298892	0.829572	0.250413
USP6	USM B	0.217625	0.0466345	0.752654	0.412173	0.862631	0.924019	0.96	0.607779	0.292234	0.11389	0.304807	0.163278	0.879359
CCNB1	USM B	0.217627	-0.0303825	0.709265	0.054773	0.197649	0.370211	0.971458	0.819994	0.172284	0.0391658	0.605253	0.17677	0.301443
ITGAE	USM B	0.217686	0.0145545	0.343863	0.311656	0.391223	0.320625	0.75336	0.0441905	0.986531	0.751905	0.585884	0.597039	0.715947
GPD1L	USM B	0.217758	0.0236908	0.919527	0.209477	0.817183	0.142455	0.16276	0.500276	0.280302	0.991133	0.814686	0.526068	0.212946
RPL9	USM B	0.217761	0.0150058	0.149183	0.494932	0.779184	0.138903	0.339831	0.000900038	0.807268	0.161044	0.432324	0.521806	0.176278
ASF1B	USM B	0.217795	-0.0361113	0.282587	0.557285	0.632939	0.715395	0.386641	0.204032	0.702155	0.156979	0.895505	0.0324612	0.699614
PTGES2	USM B	0.21783	0.0117859	0.176164	0.792591	0.0500934	0.852131	0.0747111	0.0632034	0.593395	0.155207	0.87547	0.444032	0.426707
URM1	USM B	0.217838	-0.0119852	0.611472	0.00267204	0.210161	0.481298	0.30771	0.962545	0.848456	0.956097	0.235747	0.42875	0.854399
DDA1	USM B	0.217877	-0.0158879	0.783407	0.14334	0.676879	0.229414	0.109999	0.239388	0.427919	0.472609	0.383598	0.463008	0.89395
CSGALNACT2	USM B	0.217959	0.0150309	0.264476	0.915589	0.768939	0.098936	0.0535262	0.29398	0.953466	0.986857	0.422621	0.00597928	0.820879
POGK	USM B	0.217999	0.0123584	0.595982	0.196473	0.987305	0.195142	0.794446	0.942198	0.774837	0.822798	0.310663	0.856882	0.452388
MAST3	USM B	0.218005	0.0155528	0.537206	0.0781712	0.570773	0.502709	0.774654	0.592294	0.64071	0.213783	0.188252	0.235046	0.771345
NORAD	USM B	0.218076	-0.0201181	0.322708	0.108021	0.00672791	0.729245	0.0210523	0.440142	0.565441	0.030429	0.929489	0.624997	0.747492
ERMN	USM B	0.218115	-0.0633382	0.757706	0.95773	0.233903	0.298061	0.948465	0.168889	0.743739	0.471818	0.563481	0.983169	0.895452
UBAC1	USM B	0.218255	0.0127382	0.183176	0.642512	0.650814	0.178278	0.501356	0.489293	0.449384	0.653569	0.543143	0.629277	0.0388132
ZFP90	USM B	0.21833	0.0163409	0.804297	0.0417162	0.570088	0.037909	0.860834	0.260929	0.614255	0.457991	0.484604	0.436735	0.83418
DOHH	USM B	0.218374	-0.0192153	0.989425	0.432691	0.121216	0.0150072	0.0364334	0.361706	0.439744	0.203678	0.172974	0.553125	0.861387
DOPEY1	USM B	0.218397	-0.0216273	0.507248	0.171687	0.301594	0.0736659	0.877619	0.554326	0.373768	0.0553619	0.452282	0.679016	0.865241
DECR1	USM B	0.218511	-0.0125213	0.354363	0.434431	0.358922	0.109294	0.794252	0.231193	0.370916	0.290334	0.280156	0.0916082	0.536122
F2RL1	USM B	0.218554	0.113784	0.318614	0.0325421	0.179919	0.271741	0.303263	0.558606	0.949461	0.473253	0.488002	0.84094	0.656299
MYCBP2-AS1	USM B	0.21863	-0.0463047	0.0664509	0.565378	0.0403559	0.495271	0.0538566	0.308657	0.750087	0.970897	0.916912	0.116907	0.0496257
AC108062.1	USM B	0.21868	0.0748447	0.930149	0.945618	0.569532	0.378472	0.741938	0.189604	0.536144	0.698169	0.0233723	0.745999	0.193469
EIF2B3	USM B	0.218688	-0.013167	0.900913	0.34704	0.0985662	0.935733	0.918698	0.632056	0.715819	0.956847	0.636091	0.579307	0.67766
PIGR	USM B	0.218691	0.0712586	0.0114162	0.859344	0.700676	0.261399	0.455352	0.639697	0.965847	0.650373	0.277144	0.0297281	0.991267
PRCC	USM B	0.218759	-0.0103635	0.429048	0.00702888	0.546202	0.528578	0.143176	0.330852	0.585105	0.73541	0.833792	0.205539	0.966573
IGKV7-3	USM B	0.218795	0.0712928	0.453592	0.00462233	0.669335	0.118737	0.987702	0.556895	0.698772	0.00335082	0.93773	0.369485	0.848348
SUSD3	USM B	0.219037	-0.0133842	0.576575	0.00056749	0.317079	0.94397	0.0893442	0.849367	0.954577	0.744853	0.922427	0.228853	0.835763
AC026471.1	USM B	0.219157	0.0290607	0.772542	0.824893	0.723717	0.0509553	0.860721	0.0461775	0.124116	0.716792	0.637409	0.906615	0.255518
ZSCAN16-AS1	USM B	0.21917	0.0224688	0.257054	0.746835	0.228889	0.219839	0.268326	0.115804	0.540003	0.637671	0.901642	0.29808	0.191126
ZNF518A	USM B	0.219266	0.0155335	0.973785	0.155156	0.343474	0.44424	0.106295	0.262502	0.949247	0.337121	0.468719	0.355951	0.171811
ZFPL1	USM B	0.219433	0.0126483	0.176315	0.30769	0.188172	0.716105	0.226612	0.844201	0.262019	0.943221	0.220457	0.677816	0.546857
DNAJC5B	USM B	0.219643	-0.0603455	0.619098	0.406132	0.302004	0.195128	0.833385	0.860956	0.9698	0.796275	0.573678	0.365243	0.0393641
ZGPAT	USM B	0.219648	-0.0111623	0.750772	0.0594134	0.0663426	0.829512	0.0159797	0.327404	0.83276	0.934146	0.0404375	0.791739	0.878709
DCAF4	USM B	0.21965	0.0169498	0.198411	0.00243124	0.305518	0.670062	0.246236	0.00154946	0.236513	0.422774	0.642997	0.231508	0.0451873
MICU1	USM B	0.219694	-0.0123774	0.622509	0.0534683	0.53253	0.918174	0.153347	0.163001	0.362114	0.700579	0.802244	0.518346	0.668876
GNB1	USM B	0.2197	-0.00991391	0.485312	0.85888	0.551029	0.800121	0.166521	0.739103	0.033674	0.407498	0.178618	0.523102	0.4063
ZNF595	USM B	0.219739	0.0508249	0.716225	5.19295e-05	0.11041	0.257745	0.610114	0.740192	0.754181	0.758743	0.688735	0.00050597	0.70265
SLC9B2	USM B	0.219768	0.0158269	0.999509	0.366132	0.919948	0.393081	0.430115	0.170959	0.174038	0.0651495	0.0357916	0.183997	0.815509
LACTB2	USM B	0.219797	-0.0176321	0.902563	0.210438	0.2292	0.90362	0.681028	0.721388	0.301263	0.165514	0.380967	0.550489	0.491872
MRPL2	USM B	0.219943	-0.0123838	0.349626	0.0179882	0.344528	0.450112	0.1873	0.954484	0.377853	0.501524	0.650909	0.280593	0.325007
KCNQ1OT1	USM B	0.219962	0.0312994	0.273628	0.149782	0.625846	0.267466	0.0730989	0.92301	0.078661	0.528216	0.678999	0.620981	0.281419
C12orf57	USM B	0.21999	-0.0204388	0.0805237	0.02038	0.761493	0.0218714	0.0746188	0.0488729	0.730768	0.462016	0.820428	0.734252	0.366806
C7orf25	USM B	0.220052	-0.0181528	0.837472	0.475945	0.768836	0.911368	0.970958	0.933627	0.000961753	0.372434	0.586446	0.811314	0.315353
LINC01684	USM B	0.220079	-0.0336228	0.787688	0.276115	0.276352	0.0167701	0.060275	0.1948	0.966584	0.504506	0.746785	0.267311	0.584389
TIAF1	USM B	0.22009	0.0319534	0.896833	0.0199749	0.905792	0.423571	0.987465	0.925506	0.842834	0.956001	0.00857179	0.956371	0.29335
IGLV1-41	USM B	0.220109	-0.0566078	0.554696	0.247887	0.938652	0.696105	0.416025	0.483462	0.288674	0.0313089	0.0336808	0.656499	0.00971761
AP001107.4	USM B	0.220244	0.0503183	0.931709	0.0868448	0.832449	0.746696	0.251878	0.972259	0.515012	0.100641	0.0502864	0.552433	0.945642
DIAPH1	USM B	0.220343	-0.0155753	0.594492	0.745767	0.230677	0.955239	0.106254	0.017736	0.95901	0.728345	0.937198	0.496437	0.195416
AL138963.3	USM B	0.220363	0.048628	0.406391	0.333369	0.768621	0.252972	0.147306	0.881089	0.586858	0.917305	0.195474	0.427401	0.978155
ACKR3	USM B	0.220387	0.0449969	0.868361	0.360545	0.221934	0.25675	0.273961	0.912475	0.333911	0.428869	0.700391	0.796052	0.36653
DHFR	USM B	0.22042	-0.0301106	0.0974878	0.717022	0.211779	0.8733	0.657867	0.344482	0.224078	0.338244	0.839764	0.741028	0.331238
DEGS1	USM B	0.220578	0.0214156	0.43507	0.680306	0.0359937	0.0690491	0.619523	0.166525	0.946405	0.294587	0.549085	0.63136	0.442094
AC062017.1	USM B	0.220706	0.0362162	0.0157135	0.588341	0.290146	0.878835	0.66966	0.320304	0.83167	0.403434	0.781103	0.771216	0.518902
MFSD1P1	USM B	0.220723	0.072677	0.633965	0.0522204	0.0939569	0.337697	0.049346	0.411604	0.51568	0.641909	0.619411	0.845562	0.914879
MED13L	USM B	0.220872	0.0172689	0.214903	0.914187	0.292125	0.0153574	0.0969711	0.664636	0.0513371	0.754203	0.22575	0.165593	0.00682107
NCDN	USM B	0.220873	-0.0156379	0.773254	0.595074	0.585198	0.378552	0.0065378	0.377472	0.500885	0.858264	0.135252	0.947005	0.241427
SUPT16H	USM B	0.220948	0.00961011	0.800309	0.0914922	0.0567206	0.2596	0.555525	0.516947	0.15702	0.349478	0.434931	0.203916	0.593224
ELAC2	USM B	0.220987	0.0102704	0.522591	0.76058	0.0138464	0.117856	0.698723	0.979588	0.763086	0.750813	0.338413	0.466863	0.749917
MEF2A	USM B	0.221144	-0.0176008	0.205745	0.119281	0.144814	0.175895	0.421033	0.341211	0.118933	0.333766	0.991807	0.185098	0.0508797
ACVR1B	USM B	0.221266	0.0652064	0.930065	0.196966	0.752062	0.357772	0.633779	0.198415	0.248541	0.0117401	0.0517981	0.444447	0.135102
AC092139.4	USM B	0.221266	-0.0737325	0.155273	0.879848	0.220537	0.375082	0.411304	0.109611	0.517258	0.0922031	0.650248	0.628933	0.0757878
PPIE	USM B	0.221286	-0.0105986	0.04974	7.15192e-05	0.594114	0.871998	0.0519298	0.696313	0.454816	0.0277591	0.174321	0.876016	0.512954
CASTOR1	USM B	0.221458	0.0191951	0.635562	0.259301	0.117923	0.752967	0.140562	0.0852169	0.61783	0.523749	0.655215	0.830245	0.28669
SELENOO	USM B	0.221531	-0.0157615	0.112029	0.935209	0.505209	0.396181	0.0598441	0.867687	0.146437	0.525284	0.467247	0.616107	0.508031
TTC26	USM B	0.221579	0.0403144	0.226523	0.15625	0.89245	0.263418	0.830691	0.186265	0.719489	0.526228	0.810146	0.797337	0.467667
ATL2	USM B	0.221613	0.014841	0.868564	0.00645824	0.680802	0.729983	0.29047	0.958694	0.857372	0.0901024	0.789891	0.72247	0.507344
SPDYE1	USM B	0.221624	0.0370818	0.431838	0.107105	0.555337	0.598945	0.457761	0.828136	0.649477	0.0931059	0.210297	0.596715	0.878246
KLC1	USM B	0.221654	-0.00834183	0.161545	0.262848	0.799432	0.782917	0.0756488	0.858189	0.163013	0.166263	0.349193	0.74682	0.864349
NKX3-1	USM B	0.221691	0.0465081	0.286799	0.147738	0.358337	0.0889246	0.395784	0.634619	0.00568557	0.327989	0.266053	0.729534	0.500251
CDC16	USM B	0.221716	0.0121155	0.582683	0.190362	0.357301	0.353976	0.712921	0.72704	0.00360151	0.376819	0.609397	0.640474	0.225614
NBEAL2	USM B	0.221858	-0.0244475	0.10596	0.927712	0.726279	0.822547	0.406299	0.994595	0.69557	0.789006	0.427795	0.976803	0.34189
LINC02021	USM B	0.221967	-0.0685655	0.487232	0.985741	0.247182	0.755978	0.18544	0.956872	0.999413	0.945045	0.712781	0.174879	0.286418
LINC02201	USM B	0.222027	0.0572179	0.577527	0.000289696	0.527372	0.161223	0.0800784	0.291268	0.937388	0.0538751	0.996731	0.394131	0.210001
RCAN1	USM B	0.222064	-0.0233151	0.504729	0.380516	0.186991	0.285819	0.0662345	0.829046	0.608289	0.0647613	0.00066879	0.305338	0.290042
ZNF629	USM B	0.222119	0.0466939	0.0386723	0.666913	0.177753	0.915365	0.311968	0.723083	0.48065	0.273513	0.250213	0.975313	0.389244
TADA2A	USM B	0.222169	0.0144545	0.634579	0.0202371	0.0727225	0.51105	0.745524	0.719015	0.744738	0.831336	0.561787	0.468879	0.455075
ZNF277	USM B	0.222397	-0.0148832	0.407942	0.998418	0.550098	0.223957	0.783261	0.811984	0.687916	0.657611	0.334741	0.103117	0.861928
PLIN3	USM B	0.222496	-0.0124581	0.0781611	0.0949144	0.129189	0.0424867	0.00300256	0.972453	0.959097	0.957538	0.0762308	0.638642	0.268846
AC246787.2	USM B	0.222586	-0.0350837	0.485437	0.773351	0.204041	0.101542	0.136703	0.735944	0.67211	0.726373	0.823966	0.117544	0.143227
ZNF251	USM B	0.222892	0.0152811	0.341734	0.197081	0.0335698	0.431663	0.286816	0.823269	0.287844	0.81836	0.0177487	0.407184	0.0909158
CEP44	USM B	0.223048	0.0167122	0.987684	0.610022	0.37341	0.978181	0.00249678	0.0291891	0.459291	0.336698	0.519598	0.817678	0.0797082
CNPPD1	USM B	0.223064	0.0110459	0.360815	0.352413	0.0958368	0.602329	0.0113733	0.858025	0.739249	0.369531	0.261498	0.803254	0.556434
ALS2	USM B	0.223092	0.0267341	0.256513	0.655615	0.14078	0.655941	0.262355	0.053052	0.0962513	0.565465	0.91826	0.573067	0.115251
GLUD1	USM B	0.223107	0.0104629	0.8746	0.0396389	0.454532	0.403925	0.654471	0.432689	0.901508	0.902819	0.483068	0.0410994	0.570151
ATP5A1	USM B	0.223144	-0.0120546	0.500066	0.0772711	0.938141	0.792558	0.234157	0.833324	0.348645	0.74026	0.0738556	0.836646	0.62251
THAP3	USM B	0.223277	-0.0142131	0.858534	0.0108275	0.0240314	0.354834	0.0387452	0.404228	0.13817	0.272053	0.513718	0.534303	0.653715
ILF2	USM B	0.223459	-0.0109406	0.79158	0.00945098	0.590728	0.753694	0.474568	0.326629	0.702126	0.976052	0.26631	0.670783	0.686092
TTLL13P	USM B	0.223467	0.0526489	0.586139	0.73931	0.887064	0.023833	0.130582	0.306941	0.672336	0.00879335	0.695703	0.411607	0.361363
MYOT	USM B	0.223656	0.0484096	0.261738	0.0141986	0.974041	0.331944	0.128102	0.220366	0.731234	0.655993	0.412157	0.501108	0.94216
DMPK	USM B	0.223825	-0.0309988	0.863107	0.527351	0.0798442	0.478225	0.137525	0.885855	0.286225	0.972268	0.430861	0.650427	0.423054
FAM219B	USM B	0.223833	0.0120783	0.808573	0.429852	0.284651	0.646733	0.834246	0.0735058	0.778814	0.272412	0.609073	0.0958734	0.84502
COG5	USM B	0.223931	-0.0140917	0.0280316	0.673183	0.0713774	0.218447	0.641423	0.470074	0.587133	0.594631	0.684384	0.878523	0.654346
FAM193B	USM B	0.223975	0.0161092	0.466502	0.734751	0.959541	0.909292	0.392614	0.126724	0.170774	0.243946	0.102394	0.587419	0.872706
PTPRB	USM B	0.224067	0.0541248	0.143043	0.791555	0.912385	0.107302	0.830913	0.823061	0.794055	0.90413	0.755628	0.644763	0.353556
POLR1A	USM B	0.22422	0.0231381	0.548075	0.258101	0.638473	0.167734	0.652293	0.365998	0.204901	0.189663	0.449331	0.293562	0.287038
LINC00173	USM B	0.224301	-0.0521912	0.324333	0.105175	0.951531	0.338521	0.34645	0.566348	0.132508	0.187193	0.300927	0.530001	0.670383
AL021368.2	USM B	0.224386	0.0328547	0.486262	0.627643	0.941875	0.372551	0.0786225	0.704255	0.42173	0.422594	0.23855	0.509221	0.365157
RHOF	USM B	0.224413	-0.0158195	0.932185	0.0380579	0.613063	0.893348	0.00807346	0.79875	0.198954	0.390095	0.372711	0.0565927	0.250915
PRKCI	USM B	0.224424	-0.0270843	0.375263	0.378576	0.394354	0.189439	0.464142	0.116314	0.253028	0.166826	0.141062	0.847881	0.167697
PART1	USM B	0.22443	-0.0467532	0.128477	0.83661	0.311765	0.0826452	0.0792877	0.120099	0.817096	0.796481	0.220649	0.92911	0.709573
ZDHHC21	USM B	0.224434	-0.0156806	0.0474708	0.118889	0.627691	0.124936	0.0627698	0.840124	0.0706695	0.999723	0.0510432	0.0053976	0.371232
IGLV2-5	USM B	0.224598	-0.0377605	0.120464	0.821662	0.234277	0.715804	0.370102	0.807055	0.785528	0.0606572	0.553936	0.398317	0.892214
TBP	USM B	0.224661	0.0109695	0.0622131	0.963167	0.0234142	0.755546	0.432006	0.666874	0.281907	0.989244	0.525681	0.59366	0.405697
C8orf59	USM B	0.224681	-0.0125211	0.615831	0.034934	0.0560982	0.846496	0.43658	0.575405	0.696534	0.655989	0.568594	0.813046	0.851258
SLC25A10	USM B	0.22484	-0.0428688	0.041858	0.0452993	0.0654602	0.080394	0.292562	0.338459	0.829646	0.078294	0.145454	0.692189	0.0196458
GATC	USM B	0.224875	-0.0125218	0.151894	0.512368	0.92185	0.735892	0.103035	0.174616	0.847048	0.762671	0.864155	0.899482	0.318956
PPP2R5B	USM B	0.224969	0.015627	0.28627	0.000254006	0.893798	0.981244	0.223011	0.277295	0.485872	0.174957	0.868302	0.964558	0.960647
AC131934.1	USM B	0.225178	0.046506	0.884656	0.0064167	0.437573	0.224948	0.612497	0.396441	0.502095	0.0991395	0.0421663	0.417121	0.847196
RPS27L	USM B	0.225183	-0.0162351	0.938691	0.0767868	0.445195	0.943457	0.726158	0.412376	0.429311	0.549553	0.0233484	0.750439	0.56647
GLIPR2	USM B	0.225251	-0.0120444	0.752644	0.0597548	0.746538	0.364902	0.0217678	0.904109	0.716377	0.241039	0.539579	0.5532	0.697336
C11orf80	USM B	0.225258	0.0133197	0.784123	0.343631	0.980564	0.342271	0.355151	0.849666	0.0248976	0.34486	0.700623	0.898922	0.799161
MIB2	USM B	0.225259	0.018373	0.706327	0.04312	0.87762	0.587632	0.648309	0.00922682	0.938892	0.316	0.987538	0.29857	0.708984
SLAIN1	USM B	0.22528	0.0190752	0.837127	0.0423822	0.692548	0.585455	0.622149	0.764519	0.92055	0.470911	0.347708	0.938289	0.388963
LPGAT1	USM B	0.225295	0.0155208	0.327544	0.0160026	0.784796	0.123904	0.660393	0.801268	0.282124	0.886522	0.178559	0.684922	0.113274
LRRC3	USM B	0.225382	-0.0800225	0.55647	0.319852	0.280265	0.693856	0.985888	0.289257	0.628487	0.238447	0.550358	0.574151	0.196584
DNA2	USM B	0.225428	0.042442	0.814563	0.154388	0.530043	0.383607	0.334716	0.735882	0.244589	0.780035	0.566962	0.478721	0.310057
AC004865.2	USM B	0.225446	0.0321094	0.475711	0.132401	0.718506	0.422687	0.364541	0.235065	0.56106	0.487007	0.404608	0.33227	0.113431
RABL6	USM B	0.22548	-0.0167286	0.431066	0.603055	0.355722	0.0406521	0.0470742	0.332388	0.79793	0.665682	0.268953	0.605411	0.146965
RIOX2	USM B	0.225701	0.0117654	0.435473	0.874294	0.944995	0.00388532	0.943867	0.95357	0.0244543	0.623468	0.124027	0.655708	0.452106
SELP	USM B	0.225849	0.0753714	0.23894	0.715113	0.653473	0.381053	0.751653	0.290576	0.446888	0.176521	0.923695	0.0339173	0.196604
EIF4G1	USM B	0.225893	-0.0142394	0.258646	0.195752	0.655906	0.888035	0.0599286	0.158782	0.541926	0.525031	0.96475	0.563904	0.0643994
GSEC	USM B	0.225905	-0.0623992	0.212286	0.859103	0.0131858	0.462027	0.164758	0.563819	0.816448	0.21948	0.961268	0.103801	0.438678
BEND3P1	USM B	0.22603	0.0752141	0.801095	0.845118	0.178659	0.37445	0.153166	0.689802	0.201366	0.455542	0.738506	0.816765	0.890668
ORC2	USM B	0.226058	0.015298	0.971128	0.692032	0.408173	0.739077	0.141677	0.351442	0.0917794	0.700851	0.0119512	0.0904581	0.328749
CYTH1	USM B	0.226188	0.0102297	0.208756	0.000992733	0.780492	0.280592	0.988342	0.537563	0.422045	0.523519	0.841588	0.94838	0.318148
AC011468.5	USM B	0.226205	0.0577773	0.899168	0.206395	0.946371	0.915721	0.51348	0.122821	0.763285	0.166822	0.505135	0.466232	0.249967
SCNN1D	USM B	0.226225	0.0463138	0.535926	0.829751	0.230176	0.965276	0.503854	0.935985	0.956726	0.499503	0.464392	0.651884	0.810796
FAM49B	USM B	0.226269	-0.00931324	0.171602	0.984179	0.231014	0.0790807	0.800262	0.876291	0.0652444	0.757516	0.244893	0.36459	0.75455
GABRR2	USM B	0.226365	0.0606349	0.920382	0.243524	0.375954	0.276696	0.835392	0.415278	0.858537	0.207616	0.130608	0.331938	0.669572
TRAPPC6B	USM B	0.226455	-0.0142245	0.139261	0.270683	0.281232	0.49704	0.17135	0.615676	0.253638	0.427152	0.59098	0.904691	0.620744
C8orf44	USM B	0.226478	0.020639	0.266886	0.125713	0.26652	0.766251	0.191014	0.996725	0.370996	0.428486	0.125352	0.290952	0.760617
C14orf79	USM B	0.226635	0.0511542	0.890613	0.090439	0.152604	0.954043	0.110965	0.758741	0.837968	0.441045	0.292109	0.69541	0.857927
DDX49	USM B	0.226727	-0.014458	0.953164	0.00758167	0.705768	0.813202	0.96003	0.438131	0.209078	0.770374	0.827778	0.423605	0.11231
AC096887.2	USM B	0.226859	0.0513645	0.849472	0.335552	0.524125	0.773343	0.0504799	0.206379	0.566776	0.924016	0.744548	0.401214	0.450504
AL133415.1	USM B	0.226957	0.0406065	0.778206	0.811857	0.300567	0.849167	0.166555	0.982842	0.344638	0.300919	0.878142	0.191017	0.0735134
C6orf10	USM B	0.226974	-0.0589129	0.530694	0.277869	0.644881	0.863034	0.178093	0.0826444	0.839249	0.634357	0.0559472	0.446331	0.420972
HCFC2	USM B	0.226985	-0.0172592	0.204432	0.20167	0.589763	0.229065	0.232165	0.648144	0.958362	0.872376	0.564789	0.401445	0.436903
ATXN2L	USM B	0.227384	-0.0165346	0.504717	0.594993	0.0127913	0.287382	0.250554	0.707575	0.824773	0.597228	0.207658	0.38848	0.186163
LZTR1	USM B	0.227473	0.0166308	0.023118	0.0131049	0.187344	0.303716	0.7988	0.727349	0.950052	0.54689	0.0396869	0.484719	0.0986273
AXIN1	USM B	0.227501	-0.0200296	0.172228	0.673295	0.542491	0.793122	0.321108	0.40286	0.691864	0.245359	0.3411	0.294515	0.653124
U1	USM B	0.227593	0.0492234	0.213676	0.961908	0.740104	0.081475	0.856218	0.390479	0.697336	0.445803	0.0188929	0.0970854	0.223511
SYNE4	USM B	0.227656	0.0496344	0.120234	0.0920921	0.390998	0.414883	0.71751	0.613107	0.385141	0.913466	0.959246	0.524057	0.166232
HLA-K	USM B	0.227679	-0.098459	0.337161	0.253445	0.396025	0.612856	0.836981	0.0818206	0.282968	0.00823499	0.044214	0.856875	0.263749
C16orf91	USM B	0.228132	-0.0154891	0.441929	0.0384527	0.243118	0.423888	0.0567378	0.286227	0.982715	0.782156	0.160541	0.505332	0.0591709
SLC9A1	USM B	0.228364	-0.0193418	0.670178	0.354354	0.860424	0.00573784	0.897678	0.352078	0.122561	0.0603617	0.291855	0.434119	0.226838
C19orf60	USM B	0.228531	-0.0161297	0.618966	0.0834412	0.0863026	0.0537736	0.0403247	0.02281	0.813753	0.912183	0.420963	0.644813	0.218808
AL139274.2	USM B	0.228574	-0.0399428	0.180864	0.743858	0.242877	0.629446	0.296929	0.77855	0.490849	0.0968322	0.914819	0.496163	0.704061
C11orf1	USM B	0.228627	-0.0213452	0.446259	0.0407629	0.637334	0.720608	0.968159	0.73049	0.462397	0.696564	0.0682824	0.380828	0.393249
SHQ1	USM B	0.22878	0.0136344	0.332676	0.837437	0.631722	0.0347411	0.0996904	0.585866	0.513323	0.997022	0.0471533	0.845284	0.242633
TET2-AS1	USM B	0.228882	0.059173	0.0774202	0.784521	0.817503	0.996546	0.00265688	0.812675	0.58804	0.343026	0.839541	0.0769725	0.0849576
Z97192.3	USM B	0.229079	-0.049632	0.924976	0.156883	0.784118	0.320821	0.708242	0.798216	0.924288	0.118588	0.353686	0.433512	0.0137016
FTSJ1	USM B	0.229148	-0.0125887	0.801402	0.0168991	0.945015	0.792127	0.141543	0.463124	0.954084	0.555397	0.172233	0.284316	0.782578
ILVBL	USM B	0.229218	0.0128386	0.619594	0.967035	0.101756	0.77065	0.473762	0.904842	0.934249	0.706097	0.595899	0.96096	0.00970412
EIF2D	USM B	0.229242	0.0102784	0.00430598	0.537108	0.389017	0.920815	0.414968	0.860834	0.821195	0.924664	0.862459	0.991701	0.784314
RPS24	USM B	0.229273	-0.0134746	0.70455	0.267536	0.210696	0.52791	0.843233	0.292495	0.317424	0.261076	0.45472	0.557105	0.0274621
GOSR1	USM B	0.229278	-0.00929368	0.0686355	0.0530502	0.0965002	0.766913	0.07466	0.379592	0.868005	0.407732	0.638607	0.351487	0.57487
MFSD1	USM B	0.229285	0.0114314	0.841414	0.979337	0.188667	0.618188	0.31174	0.357144	0.147324	0.107579	0.19179	0.0348733	0.0514221
IGKV1-13	USM B	0.229359	0.0789991	0.975905	0.992184	0.984961	0.585795	0.678825	0.654642	0.227266	0.980281	0.334999	0.0672661	0.119503
AC114760.2	USM B	0.229499	0.0311068	0.845254	0.000643744	0.191395	0.266239	0.274762	0.304416	0.480678	0.621136	0.123327	0.838249	0.679775
CBLN3	USM B	0.229537	-0.038566	0.202331	0.716672	0.885466	0.750782	0.86544	0.900647	0.201049	0.932809	0.150987	0.485771	0.942153
MTND2P28	USM B	0.229551	0.0458584	0.949417	0.367368	0.0336709	0.824243	0.000727212	0.730334	0.606283	0.0123334	0.996348	0.481095	0.289787
YY1AP1	USM B	0.229574	-0.00919684	0.232354	0.0960583	0.300124	0.460266	0.0136264	0.953505	0.485178	0.845322	0.864705	0.58872	0.056974
FAN1	USM B	0.229589	0.017989	0.779717	0.589735	0.759904	0.389422	0.0937677	0.117106	0.874538	0.574	0.781623	0.251375	0.0177653
TMF1	USM B	0.229645	-0.00942914	0.908962	0.436458	0.852304	0.884296	0.537773	0.625872	0.959618	0.0250469	0.240306	0.137469	0.880588
TRIM66	USM B	0.2297	0.036667	0.712592	0.24781	0.03426	0.226497	0.00231596	0.310514	0.889763	0.87455	0.744009	0.803255	0.571665
RPL32P3	USM B	0.229705	0.0178566	0.581085	0.0090795	0.997712	0.779106	0.627736	0.734577	0.124999	0.0774463	0.435351	0.294016	0.888405
DCAF16	USM B	0.229778	0.0153387	0.871959	0.323668	0.499333	0.796981	0.000755682	0.132419	0.878688	0.402975	0.0663282	0.583588	0.958029
C15orf61	USM B	0.229851	-0.0212125	0.680102	0.0174839	0.489208	0.642393	0.336786	0.199074	0.88071	0.875792	0.891558	0.0996778	0.255339
TOM1	USM B	0.229939	0.014008	0.836849	0.673235	0.743508	0.522444	0.67161	0.248202	0.0607909	0.0574542	0.685037	0.807877	0.53646
ZNF714	USM B	0.229957	-0.0271532	0.0658001	0.694493	0.254774	0.0163435	0.459672	0.75191	0.564899	0.201376	0.338956	0.384367	0.909256
ZBTB17	USM B	0.230008	0.0112783	0.690503	0.00905108	0.483922	0.817695	0.459552	0.152056	0.94684	0.548506	0.878617	0.818112	0.904022
LINC02391	USM B	0.230025	-0.0413479	0.699365	0.281965	0.771174	0.657442	0.115406	0.855309	0.932689	0.592656	0.166152	0.205501	0.18596
AC073254.1	USM B	0.230037	0.0550005	0.857644	0.472518	0.323987	0.65268	0.993842	0.109783	0.153244	0.698335	0.00807495	0.272239	0.50803
KCTD10	USM B	0.230066	-0.0132559	0.154902	0.445088	0.834193	0.373002	0.611305	0.874203	0.0143722	0.937641	0.603256	0.269591	0.935498
AL365357.1	USM B	0.230172	0.179237	0.400989	0.897887	0.199474	0.168013	0.0765553	0.135925	0.558643	0.461067	0.816158	0.907174	0.23748
TRIM47	USM B	0.230271	-0.0315065	0.113625	0.332542	0.826693	0.952468	0.0383277	0.858714	0.479632	0.550967	0.0165222	0.00101907	0.242545
TDRD3	USM B	0.230328	-0.0162025	0.287444	0.440326	0.0747696	0.384914	0.246402	0.464993	0.235581	0.514365	0.538475	0.897648	0.229598
USF1	USM B	0.230333	0.0306325	0.848186	0.0227215	0.629132	0.348631	0.983897	0.693902	0.496166	0.469824	5.71127e-05	0.201208	0.606479
LINC00342	USM B	0.230737	0.0357836	0.807634	0.377226	0.683925	0.168065	0.774578	0.759697	0.0697803	0.340301	0.0814172	0.170988	0.606874
AC093157.1	USM B	0.230749	0.0173957	0.827287	0.120104	0.911376	0.632929	0.427144	0.444312	0.276149	0.712706	0.428758	0.131685	0.522897
MAPK8	USM B	0.230846	0.0179252	0.151267	0.0773657	0.524632	0.589385	0.796029	0.649022	0.735019	0.874789	0.968785	0.707706	0.923647
PRPF38B	USM B	0.230909	0.00927226	0.351447	0.282655	0.644725	0.575723	0.213382	0.483911	0.31473	0.427657	0.0340518	0.868474	0.525443
RRM1	USM B	0.231047	-0.0134855	0.631603	0.413346	0.332402	0.584531	0.853453	0.744617	0.552316	0.756916	0.00146134	0.760035	0.535646
VPS39	USM B	0.231057	0.0126093	0.354952	0.102614	0.0524632	0.234812	0.771762	0.0757419	0.862256	0.615192	0.753828	0.879993	0.864971
IRF8	USM B	0.231241	0.0146371	0.0487772	0.191849	0.501949	0.341242	0.184716	0.944524	0.173188	0.656249	0.972729	0.105874	0.725246
BSPRY	USM B	0.231258	0.0693359	0.845402	0.165309	0.779292	0.233988	0.401514	0.0775374	0.835134	0.344342	0.649307	0.327869	0.746967
MAP2K4	USM B	0.231471	0.0114308	0.460235	0.495284	0.12218	0.30452	0.560281	0.252401	0.407938	0.977296	0.12966	0.647322	0.459358
AP003354.2	USM B	0.231506	0.0381169	0.89033	0.186789	0.594993	0.289063	0.509796	0.700847	0.709731	0.573774	0.999834	0.0586104	0.0129097
PPM1L	USM B	0.231543	-0.0459589	0.0915912	0.400471	0.621582	0.184495	0.049416	0.123187	0.426006	0.429947	0.481743	0.305712	0.62783
AL137796.1	USM B	0.23166	-0.0416211	0.395332	0.660066	0.599785	0.455626	0.0253799	0.882149	0.21792	0.527555	0.90597	0.0651404	0.601211
SLX4	USM B	0.231717	0.0290655	0.33855	0.0209504	0.752512	0.858283	0.128557	0.710813	0.107328	0.0917932	0.374533	0.0358646	0.899552
LINC01825	USM B	0.231803	0.0509098	0.998872	0.821413	0.250271	0.41905	0.695468	0.386663	0.249974	0.478729	0.362491	0.363254	0.450175
SNAI3-AS1	USM B	0.231823	-0.0312133	0.149795	0.866443	0.472501	0.735571	0.511381	0.370646	0.603228	0.00570971	0.925633	0.38972	0.734779
SLC16A1	USM B	0.231838	-0.0228116	0.0130423	0.670877	0.753403	0.043909	0.644794	0.623499	0.0553832	0.683389	0.0280404	0.701755	0.660526
AC092384.1	USM B	0.231961	0.0460083	0.279244	0.0980109	0.518531	0.373223	0.0652719	0.492261	0.0561714	0.27353	0.956846	0.901831	0.150483
AC007256.1	USM B	0.232156	-0.0701576	0.274075	0.485493	0.433533	0.412511	0.440248	0.342436	0.64315	0.494464	0.476897	0.494521	0.78308
KPNA4	USM B	0.232286	-0.0131665	0.10416	0.765648	0.0467863	0.271972	0.747328	0.300369	0.706175	0.785899	0.86608	0.995841	0.805793
AL080317.2	USM B	0.232455	-0.0538102	0.632308	0.387527	0.347994	0.647074	0.0810238	0.484407	0.50906	0.598766	0.325108	0.398607	0.410842
TSTD3	USM B	0.232537	0.0283054	0.195813	0.401521	0.0648366	0.571123	0.826793	0.443186	0.00909402	0.90469	0.178429	0.105203	0.646282
ADIPOR1	USM B	0.232647	-0.00983984	0.46264	0.00414724	0.6999	0.766398	0.32044	0.954549	0.784367	0.428711	0.115307	0.268692	0.611569
DHODH	USM B	0.232684	0.0169773	0.329175	0.838244	0.627727	0.202556	0.88351	0.545212	0.185975	0.261048	0.926894	0.219821	0.49084
ZC3H6	USM B	0.232712	-0.0208758	0.0511983	0.0519661	0.12065	0.078696	0.764632	0.724498	0.712744	0.0218608	0.103888	0.833986	0.730876
MRPS14	USM B	0.232733	-0.0129654	0.407972	0.0148119	0.437384	0.840536	0.867251	0.916091	0.127016	0.172839	0.21796	0.519268	0.399707
LRRC28	USM B	0.23274	0.0163851	0.889459	0.184196	0.39913	0.0218444	0.0378721	0.20827	0.519718	0.0274331	0.972599	0.150897	0.764101
SKP2	USM B	0.232778	0.0139327	0.624939	0.175604	0.507448	0.0526086	0.71281	0.855678	0.692128	0.157137	0.171465	0.888553	0.679885
TAF9	USM B	0.232785	-0.0123846	0.257998	0.00980874	0.207702	0.946206	0.627383	0.318127	0.762701	0.995347	0.0855083	0.795381	0.89045
TRMT6	USM B	0.232926	-0.0140613	0.487087	0.00221614	0.784927	0.331598	0.367204	0.203304	0.852298	0.602057	0.533709	0.103478	0.2727
CCT8P1	USM B	0.233071	-0.0481482	0.461704	0.179167	0.104268	0.615869	0.821104	0.917231	0.80486	0.0487214	0.449837	0.805546	0.140995
CFL1	USM B	0.233106	-0.0104761	0.505641	0.0588512	0.747597	0.32465	0.0616427	0.664884	0.595858	0.789979	0.291099	0.623228	0.712454
SNORA24B	USM B	0.233149	0.0479905	0.892492	0.026916	0.736005	0.101483	0.90752	0.894118	0.703343	0.367459	0.181079	0.904403	0.513735
RNASEH2B-AS1	USM B	0.233164	0.0284148	0.758067	0.436361	0.541548	0.437965	0.505715	0.837536	0.839166	0.159572	0.341391	0.516676	0.475915
PPP3CB	USM B	0.233242	-0.0167739	0.652045	0.480986	0.0904576	0.384913	0.51189	0.614038	0.60361	0.229694	0.763831	0.163655	0.26358
ADAM19	USM B	0.233278	0.0152567	0.0210758	0.126553	0.717908	0.111874	0.217455	0.60665	0.0886646	0.88561	0.0793893	0.907648	0.319607
AL121985.1	USM B	0.233366	0.0512386	0.675894	0.015742	0.113532	0.157557	0.0277309	0.408973	0.542311	0.00445086	0.114619	0.143153	0.412349
IGKV1D-13	USM B	0.233401	0.0970033	0.15377	0.522899	0.0367418	0.109202	0.699961	0.737869	0.0396578	0.91394	0.593934	1.19064e-08	0.820251
AC002472.3	USM B	0.233553	0.0564979	0.662841	0.0853325	0.981758	0.271004	0.986596	0.267458	0.465693	0.334473	0.244198	0.0836772	0.324204
TMEM79	USM B	0.233728	0.0176226	0.865005	0.38301	0.168798	0.729846	0.252548	0.393532	0.905452	0.446636	0.0374061	0.468997	0.299646
LIMD2	USM B	0.233772	-0.012917	0.940517	0.272388	0.298855	0.297278	0.0458314	0.544757	0.104209	0.6713	0.74264	0.561687	0.812218
AC023818.2	USM B	0.233793	0.0445153	0.229789	0.0731802	0.0733012	0.927897	0.627372	0.192227	0.143734	0.02284	0.416661	0.829304	0.92435
AL049844.2	USM B	0.233808	-0.0510463	0.326353	0.880924	0.218457	0.999069	0.668343	0.595226	0.459265	0.151406	0.623934	0.773358	0.900558
DLEU2	USM B	0.233973	0.0220864	0.90637	0.0322407	0.277978	0.312929	0.00612735	0.779685	0.384522	0.402584	0.535853	0.64545	0.119669
ZNF460	USM B	0.234004	0.0297113	0.403916	0.0680235	0.34306	0.901618	0.0296019	0.707547	0.638872	0.702698	0.161982	0.0630623	0.904698
PLPBP	USM B	0.234154	-0.0109923	0.0692747	0.00418016	0.771028	0.940215	0.0148428	0.308551	0.923723	0.525875	0.138772	0.516854	0.393305
SP140	USM B	0.23427	0.00877411	0.070617	0.0156141	0.987885	0.469446	0.289286	0.257444	0.652162	0.440178	0.821835	0.648986	0.0624294
TNRC6C	USM B	0.234394	0.0192706	0.647926	0.0544387	0.740626	0.0361534	0.885574	0.0386437	0.471305	0.861786	0.840819	0.878466	0.729598
TMEM134	USM B	0.234468	0.0112711	0.00896433	0.468721	0.0141068	0.053856	0.00629675	0.108284	0.490972	0.532888	0.611315	0.484836	0.971221
RYR1	USM B	0.234471	-0.0492253	0.690767	0.924477	0.627987	0.154818	0.0246153	0.929461	0.183063	0.228608	0.46229	0.6684	0.181522
FAM46C	USM B	0.234502	-0.0344529	0.00401877	0.0309706	0.841427	0.27053	0.617682	0.332162	0.305673	0.237138	0.215274	0.372465	0.678647
AL356276.1	USM B	0.234615	0.0505937	0.439584	0.000993288	0.543096	0.627715	0.230172	0.459061	0.274962	0.398243	0.288649	0.136248	0.505143
PLIN2	USM B	0.234698	-0.023786	0.634943	0.268015	0.999884	0.0204725	0.0613845	0.232319	0.46245	0.27049	0.649314	0.513797	0.554227
AL355001.2	USM B	0.234814	-0.0269765	0.521617	0.781822	0.688951	0.021654	0.457039	0.971179	0.806903	0.493371	0.978955	0.432995	0.877574
AC119396.2	USM B	0.234825	0.0393801	0.713784	0.00203299	0.091218	0.456193	0.697667	0.764343	0.353053	0.158816	0.117127	0.630569	0.769897
UBFD1	USM B	0.234839	-0.0170372	0.00433685	0.344137	0.532277	0.0254571	0.739215	0.00285547	0.470906	0.663569	0.632549	0.306991	0.369961
TRMT12	USM B	0.234872	0.0262276	0.25374	0.287019	0.379714	0.728733	0.64409	0.501865	0.883741	0.181907	0.324867	0.256967	0.431976
HGH1	USM B	0.234941	-0.0138785	0.928654	0.564087	0.510526	0.756439	0.00494916	0.107669	0.197832	0.994908	0.0763925	0.159038	0.514574
MTF2	USM B	0.235072	0.0097241	0.071988	0.573728	0.388162	0.0333152	0.256698	0.340715	0.913258	0.325381	0.775112	0.502302	0.832592
TNIP1	USM B	0.235364	-0.0123335	0.184836	0.689138	0.374605	0.262604	0.234553	0.666739	0.174838	0.579697	0.729458	0.30308	0.900167
SLC22A5	USM B	0.23538	0.0253763	0.514465	0.901039	0.0811818	0.807516	0.970097	0.862734	0.325676	0.503896	0.82795	0.555775	0.054318
MIS18A	USM B	0.235449	0.0174472	0.130855	0.33865	0.531454	0.202231	0.285602	0.940195	0.989738	0.325925	0.380025	0.751411	0.687837
RUSC1	USM B	0.235462	0.0189808	0.79238	0.340554	0.124791	0.884709	0.966699	0.905729	0.383934	0.124363	0.524704	0.807578	0.459438
BTBD1	USM B	0.235513	-0.0102521	0.0307476	0.447185	0.478381	0.751671	0.90028	0.701217	0.547124	0.792776	0.310985	0.902166	0.187906
GSKIP	USM B	0.23555	-0.0144024	0.838719	0.0347031	0.861725	0.218324	0.645865	0.387802	0.965368	0.58469	0.0670243	0.908466	0.788866
TMEM255B	USM B	0.235554	-0.0474146	0.872988	0.363774	0.222833	0.0318968	0.0400585	0.544098	0.0906518	0.172312	0.407539	0.133667	0.401052
AC048351.1	USM B	0.235641	0.0641838	0.271931	0.111244	0.0759532	0.115312	0.825283	0.176311	0.212	0.880372	0.0304459	0.511859	0.851321
KRT8P33	USM B	0.235682	0.0608085	0.809993	0.0568982	0.808462	0.423774	0.786485	0.475628	0.0835948	0.169523	0.0140617	0.874084	0.761946
SUPT6H	USM B	0.23582	0.0185091	0.973609	0.887037	0.678114	0.0219123	0.937048	0.878066	0.736658	0.549537	0.461689	0.140288	0.0660244
SLC35A3	USM B	0.235881	0.0146685	0.174321	0.172933	0.914958	0.324956	0.201942	0.0543899	0.151067	0.0152248	0.905772	0.662148	0.81014
CAP1	USM B	0.235919	-0.00954072	0.369469	0.652861	0.526896	0.20227	0.0320973	0.480935	0.300738	0.902928	0.538654	0.64636	0.130776
MAPKAPK5-AS1	USM B	0.235977	0.0117101	0.197702	0.368009	0.0750362	0.595257	0.238565	0.0476554	0.0102221	0.0140893	0.745372	0.788804	0.808215
TLR1	USM B	0.236117	0.016676	0.706619	0.801869	0.0812514	0.748172	0.073662	0.28155	0.249024	0.697324	0.0311262	0.387571	0.14435
OR2A1-AS1	USM B	0.236198	0.0357227	0.55899	0.0803229	0.328048	0.0881031	0.557459	0.875065	0.109292	0.196164	0.575512	0.922268	0.0880782
AL157402.2	USM B	0.236226	0.0424078	0.289385	0.478124	0.216282	0.130374	0.243802	0.903561	0.83819	0.990408	0.885634	0.794281	0.975808
BRMS1L	USM B	0.236238	0.02448	0.986197	0.984154	0.454893	0.164164	0.901671	0.909053	0.817823	0.929467	0.3882	0.977495	0.0325852
RAD51AP1	USM B	0.236316	-0.0220882	0.625256	0.294398	0.341878	0.347364	0.658124	0.354926	0.984725	0.0810802	0.600685	0.0796738	0.437786
ST6GALNAC4	USM B	0.23635	-0.0195894	0.351816	0.0143504	0.935766	0.410987	0.465186	0.760109	0.38161	0.227761	0.186126	0.890595	0.936207
FBXO4	USM B	0.236367	0.0137042	0.292813	0.477639	0.899784	0.349562	0.70139	0.811793	0.117287	0.887032	0.27247	0.281838	0.510899
FAM122C	USM B	0.236389	-0.0215188	0.302591	0.181399	0.950436	0.123947	0.443082	0.9482	0.599679	0.937451	0.0656959	0.416989	0.0284432
CYB5D1	USM B	0.236454	0.0441699	0.730506	0.494042	0.237475	0.505083	0.662135	0.470259	0.518889	0.785319	0.796702	0.274565	0.392746
ZCCHC9	USM B	0.236464	-0.0138188	0.490307	0.363935	0.276742	0.908001	0.288916	0.934306	0.905385	0.487095	0.881678	0.849405	0.872346
TMEM9B-AS1	USM B	0.236497	0.0404387	0.426501	0.0847456	0.487091	0.39782	0.287932	0.775939	0.73985	0.290413	0.519034	0.64151	0.116012
GBGT1	USM B	0.236519	0.049584	0.558159	0.0698918	0.487286	0.826126	0.924447	0.73427	0.633693	0.196166	0.0762571	0.293751	0.965338
EIF2S3	USM B	0.236636	0.014603	0.690647	0.00974793	0.747972	0.792242	0.405875	0.687672	0.417917	0.871457	0.119283	0.428155	0.483468
NAA60	USM B	0.236841	-0.0114279	0.213816	0.124904	0.490705	0.0293377	0.00853282	0.68404	0.263536	0.633741	0.137277	0.802873	0.925241
AC117382.1	USM B	0.236859	0.046466	0.255637	0.0260487	0.163173	0.663155	0.0270522	0.760621	0.681014	0.169681	0.741007	0.448992	0.191341
POU5F2	USM B	0.236864	-0.0611437	0.390077	0.630256	0.146441	0.510633	0.36325	0.237661	0.065957	0.244769	0.658484	0.474061	0.978391
ZNF667	USM B	0.236879	0.0601103	0.273742	0.027177	0.393961	0.17967	0.246451	0.240744	0.633474	0.152529	0.274719	0.959657	0.251537
HSBP1	USM B	0.237014	-0.010329	0.445781	0.602165	0.619628	0.0817979	0.617681	0.858191	0.643885	0.746047	0.710367	0.604173	0.543893
PRKD2	USM B	0.23711	-0.0140537	0.242785	0.997655	0.717979	0.162047	0.0485238	0.0786654	0.638717	0.710472	0.249592	0.815347	0.138671
NSMCE3	USM B	0.237123	0.0114361	0.207433	0.41377	0.205789	0.773835	0.735122	0.570617	0.420343	0.345348	0.120509	0.026762	0.775161
BCL2	USM B	0.237217	0.0169828	0.655869	0.956376	0.957375	0.046616	0.0774085	0.297035	0.73382	0.163572	0.847343	0.454474	0.923699
MIR5195	USM B	0.237452	0.0216294	0.519884	0.83189	0.674059	0.457286	0.0647301	0.784339	0.607077	0.885686	0.798343	0.122375	0.850069
DPY19L4	USM B	0.237558	-0.0236893	0.909683	0.0786898	0.390349	0.801653	0.462938	0.104885	0.617248	0.212678	0.118172	0.989085	0.207524
AC079140.1	USM B	0.237578	0.057516	0.961167	0.570278	0.853302	0.578734	0.127481	0.0714928	0.881576	0.697222	0.00896398	0.997754	0.728724
NT5C3B	USM B	0.237777	-0.0152288	0.855918	0.624626	0.20851	0.835558	0.304658	0.0686004	0.409493	0.0667816	0.0116613	0.00644092	0.878874
TRAPPC9	USM B	0.237792	-0.0160709	0.0490876	0.615257	0.314073	0.970492	0.671219	0.442116	0.680581	0.423075	0.216945	0.972149	0.855267
AC018809.1	USM B	0.237796	0.0416859	0.925034	0.0354082	0.378815	0.570267	0.583838	0.441742	0.727267	0.943257	0.756496	0.581188	0.0665592
STMN1	USM B	0.237828	0.0197909	0.352887	0.962468	0.559676	0.857871	0.940571	0.43201	0.105297	0.487275	0.145674	0.394208	0.199318
AC107464.3	USM B	0.237889	0.0301592	0.638815	0.947225	0.0629298	0.0691597	0.907747	0.459095	0.329803	0.676694	0.86695	0.106973	0.140209
LRRIQ3	USM B	0.237893	0.044248	0.394882	0.091756	0.466415	0.866735	0.349796	0.587994	0.314807	0.509707	0.701999	0.871352	0.990909
PSPC1	USM B	0.237991	-0.0100172	0.680885	0.00676785	0.71443	0.79285	0.184726	0.0632146	0.623422	0.988098	0.417156	0.873902	0.947948
ZNF19	USM B	0.238083	0.0262897	0.332789	0.994349	0.0845461	0.0878357	0.0622056	0.269055	0.682361	0.787768	0.291864	0.292847	0.129453
TTI1	USM B	0.238167	0.0118713	0.912672	0.176373	0.113454	0.839408	0.869154	0.0698808	0.415272	0.0511544	0.505564	0.685771	0.556249
TRABD2A	USM B	0.238241	-0.0479503	0.959879	0.0217665	0.786369	0.60932	0.844556	0.0221957	0.3606	0.867761	0.0104587	0.011161	0.0161596
PPP1R12C	USM B	0.238401	0.0176877	0.420167	0.757362	0.936709	0.802867	0.0202411	0.9556	0.255385	0.621864	0.0458087	0.578569	0.511724
LRRC37A2	USM B	0.238477	0.0366013	0.258026	0.655765	0.880321	0.527341	0.703642	0.575734	0.247311	0.592193	0.539723	0.648698	0.847494
ST20-AS1	USM B	0.238659	0.0247667	0.863949	0.153259	0.39289	0.758174	0.255878	0.784262	0.289304	0.789136	0.205885	0.699866	0.902723
MC1R	USM B	0.238718	0.0459087	0.267065	0.673701	0.674893	0.195732	0.558152	0.636166	0.428551	0.42644	0.750101	0.37835	0.324754
THAP5	USM B	0.238819	0.0265124	0.531627	0.755309	0.576297	0.585461	0.0148041	0.65018	0.84675	0.703678	0.243766	0.0659894	0.451881
HNRNPL	USM B	0.238906	0.0166933	0.574423	0.347187	0.594308	0.297428	0.147958	0.135101	0.421958	0.782341	0.845664	0.752507	0.720613
AC092802.1	USM B	0.238931	0.076819	0.186073	0.0271372	0.317807	0.530301	0.844301	0.416367	0.366993	0.385371	0.796923	0.685278	0.211719
KLRK1	USM B	0.238969	0.0952838	0.422511	0.24962	0.893094	0.722863	0.166316	0.0280121	0.120556	0.918354	0.639197	0.741569	0.00600263
C1orf27	USM B	0.239031	-0.0135848	0.765995	0.299255	0.0910932	0.348128	0.716423	0.850407	0.305606	0.546954	0.196795	0.736197	0.128242
EXOC8	USM B	0.239151	-0.0249662	0.369417	0.609327	0.358874	0.812034	0.860951	0.625334	0.26101	0.842003	0.0166979	0.519771	0.810022
SERPIND1	USM B	0.23922	0.0565972	0.164103	0.843609	0.437501	0.864982	0.815036	0.647499	0.594062	0.290701	0.0156344	0.468017	0.218291
ZFYVE16	USM B	0.239276	0.0170552	0.00759525	0.117195	0.879687	0.043106	0.0215	0.98729	0.394915	0.961489	0.138172	0.980137	0.629269
ELMO3	USM B	0.239389	0.0397688	0.871043	0.0530949	0.617854	0.453071	0.838555	0.586864	0.172092	0.1352	0.00198802	0.832135	0.269548
ZGLP1	USM B	0.239558	0.0355679	0.678854	0.635222	0.00773986	0.206445	0.314828	0.983331	0.313404	0.735834	0.400487	0.151753	0.137366
THAP7-AS1	USM B	0.239614	0.0338474	0.541365	0.544443	0.0237291	0.727528	0.390903	0.0936235	0.445508	0.621754	0.594644	0.381308	0.792661
SELL	USM B	0.239616	0.0155781	0.0544907	0.588191	0.227055	0.0185091	0.949989	0.463513	0.304479	0.449669	0.0169504	0.700199	0.16649
ZNF532	USM B	0.239772	0.0165991	0.834023	0.360718	0.0303806	0.0345712	0.0958649	0.846229	0.10158	0.0966754	0.493083	0.997926	0.150707
MIR616	USM B	0.240016	0.039312	0.578804	0.939212	0.864839	0.973518	0.0835756	0.0544948	0.765363	0.412558	0.707053	0.58203	0.691909
JRKL	USM B	0.240047	-0.02316	0.0728994	0.783559	0.234028	0.907451	0.944391	0.219272	0.219178	0.541464	0.352616	0.459971	0.656634
TRMT5	USM B	0.240111	-0.0185348	0.770706	0.0505339	0.454336	0.39107	0.284717	0.319881	0.186086	0.359201	0.774363	0.215902	0.497124
CEP112	USM B	0.240323	0.0639457	0.461282	0.00790188	0.349648	0.652864	0.141255	0.154306	0.0358252	0.245121	0.160445	0.95508	0.412635
DNAJC7	USM B	0.240634	-0.0123045	0.301876	0.0524673	0.62778	0.980954	0.483369	0.733178	0.100636	0.804725	0.827457	0.645627	0.903895
FAM227B	USM B	0.240836	-0.0200335	0.281869	0.489233	0.63037	0.967533	0.8762	0.615109	0.22858	0.800924	0.143292	0.629458	0.910316
INCA1	USM B	0.240913	0.0336727	0.93359	0.135777	0.52633	0.613923	0.719824	0.247397	0.526088	0.333685	0.696085	0.524906	0.660115
CLEC4C	USM B	0.241024	0.0769396	0.233294	0.959155	0.13164	0.866757	0.0538406	0.341181	0.0460436	0.247207	0.278801	0.770669	0.298132
PPIH	USM B	0.2411	0.0102123	0.0079974	0.489278	0.230652	0.115704	0.0481432	0.821939	0.670889	0.460346	0.972061	0.580108	0.347265
PCTP	USM B	0.241168	0.0328836	0.547691	0.129546	0.954755	0.145735	0.478441	0.860998	0.0153442	0.0422612	0.346419	0.016627	0.776014
LINC00996	USM B	0.241575	0.0333048	0.0418564	0.891604	0.278461	0.933699	0.712297	0.981496	0.898983	0.847565	0.970985	0.222054	0.342802
FAM111A	USM B	0.241664	0.0159962	0.640957	0.0976838	0.13348	0.159306	0.0779686	0.648816	0.754898	0.848444	0.750812	0.631948	0.996704
TEX21P	USM B	0.241803	0.0300379	0.554741	0.0638256	0.334943	0.615835	0.161526	0.254588	0.979111	0.257141	0.00679679	0.579601	0.70277
AC090204.1	USM B	0.241822	-0.0396695	0.859908	0.0379695	0.973699	0.931328	0.913086	0.911048	0.768626	0.964875	0.475583	0.467299	0.546136
SRRM2	USM B	0.241944	0.0152471	0.158366	0.0794113	0.852021	0.124772	0.209437	0.881162	0.772051	0.900911	0.158057	0.92136	0.541232
IGKJ3	USM B	0.241965	0.0222942	0.977469	0.14948	0.673809	0.812903	0.0192097	0.94956	0.111474	0.072504	0.927123	0.0391544	0.411158
WIZ	USM B	0.241968	-0.0295582	0.407892	0.643002	0.21258	0.44339	0.34392	0.919507	0.622253	0.107178	0.589475	0.797132	0.108419
SLC26A6	USM B	0.242012	-0.0201152	0.727484	0.640727	0.681848	0.289378	0.068358	0.458738	0.769294	0.749851	0.317191	0.780936	0.734194
TBC1D23	USM B	0.242317	-0.0118038	0.617111	0.857861	0.75919	0.255375	0.889848	0.0874534	0.899171	0.710333	0.45464	0.225655	0.106987
SMARCA5-AS1	USM B	0.242333	0.0503449	0.11523	0.0921021	0.068369	0.748449	0.0063113	0.718226	0.894041	0.312726	0.994865	0.719565	0.808617
ASB3	USM B	0.242427	-0.0132542	0.647741	0.297779	0.485582	0.826871	0.958865	0.369948	0.450766	0.715911	0.839154	0.721326	0.151316
HS3ST1	USM B	0.242646	-0.0310067	0.376095	0.687575	0.0205135	0.421723	0.608207	0.84105	0.552959	0.609433	0.0565272	0.626134	0.643814
ZZEF1	USM B	0.242652	0.0185118	0.239005	0.0239177	0.37923	0.338318	0.0300523	0.105542	0.729452	0.574675	0.119431	0.704734	0.139577
AP003084.1	USM B	0.242683	0.0275718	0.920151	0.00024364	0.860802	0.104666	0.826311	0.540316	0.227738	0.604351	0.619289	0.467796	0.579506
XRRA1	USM B	0.242753	-0.0361137	0.587264	0.230112	0.166629	0.212105	0.0588892	0.0533908	0.291363	0.022841	0.842048	0.331261	0.6638
SLC25A33	USM B	0.242794	0.0161915	0.697123	0.224074	0.669413	0.565196	0.557075	0.285454	0.478521	0.627786	0.175947	0.91862	0.434883
NAA30	USM B	0.242907	-0.0143709	0.251669	0.607558	0.308729	0.40317	0.596575	0.131804	0.556654	0.477736	0.659258	0.235202	0.825277
APPBP2	USM B	0.242964	-0.0113378	0.968856	0.951035	0.0733565	0.47328	0.311461	0.0135854	0.592616	0.272688	0.223783	0.970943	0.2742
RAB12	USM B	0.243147	-0.041241	0.497643	0.0991478	0.320926	0.326847	0.3804	0.95943	0.799693	0.904932	0.316336	0.15512	0.588984
CCNH	USM B	0.24327	-0.0118751	0.530407	0.349129	0.778984	0.0137365	0.367522	0.880502	0.234231	0.403126	0.657346	0.387153	0.314723
FURIN	USM B	0.243294	-0.0193661	0.00547599	0.415612	0.591672	0.719115	0.0212504	0.584311	0.624476	0.051035	0.353318	0.577622	0.208697
MRPS5	USM B	0.243536	-0.0105966	0.111236	0.0631131	0.671309	0.484927	0.219468	0.66528	0.353719	0.0765019	0.0845896	0.056373	0.113687
CYB5R2	USM B	0.243578	0.0245138	0.979923	0.0984381	0.115056	0.542214	0.952994	0.930751	0.628628	0.814794	0.49011	0.180219	0.390613
CHFR	USM B	0.243791	-0.0111513	0.0410465	0.112722	0.434055	0.474297	0.766974	0.315001	0.284595	0.841342	0.605358	0.826458	0.260573
LRRC20	USM B	0.243891	-0.0683303	0.417903	0.813682	0.52237	0.098216	0.965252	0.864109	0.944255	0.488433	0.0661878	0.73419	0.722892
SARAF	USM B	0.243922	-0.0100679	0.829337	0.00363877	0.221209	0.915812	0.766225	0.684375	0.842074	0.307755	0.999824	0.890808	0.475284
AL031775.1	USM B	0.244097	-0.0434621	0.438751	0.179741	0.075173	0.0689348	0.353176	0.0149996	0.374804	0.160642	0.424903	0.238028	0.516303
GATA3	USM B	0.244121	-0.068902	0.220618	0.606336	0.385115	0.564962	0.324709	0.733216	0.137085	0.283124	0.496912	0.954897	0.0483281
KIAA1109	USM B	0.244274	0.0158646	0.940935	0.142278	0.338635	0.722141	0.00380523	0.921838	0.702257	0.186246	0.312773	0.707367	0.884506
RNA5SP155	USM B	0.244481	0.0456007	0.852884	0.00451765	0.099176	0.319589	0.994847	0.843202	0.502739	0.717797	0.262137	0.398684	0.855079
OSBPL10-AS1	USM B	0.244493	0.0332635	0.425863	0.0135679	0.25169	0.51956	0.189742	0.159316	0.0959145	0.49348	0.306251	0.394446	0.418316
SERAC1	USM B	0.244647	-0.0390839	0.078772	0.974105	0.893151	0.566896	0.875666	0.633692	0.818145	0.661261	0.0180573	0.836638	0.445525
PHKB	USM B	0.244874	0.0119292	0.830441	0.00125657	0.642316	0.802121	0.513547	0.530678	0.814621	0.603101	0.124273	0.0680607	0.806771
AGTPBP1	USM B	0.244916	0.017229	0.627245	0.0022665	0.328108	0.833053	0.2932	0.574584	0.757998	0.103826	0.915085	0.268159	0.0160321
EPB41L4A	USM B	0.245104	-0.0425758	0.521035	0.519531	0.473139	0.0269764	0.118963	0.889187	0.780144	0.905223	0.121903	0.0279831	0.95826
CHST14	USM B	0.245215	0.0377316	0.315171	0.0507245	0.138569	0.792965	0.981416	0.729456	0.541056	0.408768	0.171262	0.199911	0.470544
EHD3	USM B	0.245266	-0.0193595	0.129137	0.901991	0.94032	0.9142	0.680233	0.191089	0.949585	0.467371	0.115053	0.102779	0.0385189
DLGAP1-AS1	USM B	0.245428	0.0241931	0.151119	0.891034	0.426588	0.608581	0.552056	0.70325	0.42306	0.90431	0.570523	0.854856	0.0384047
MTSS1	USM B	0.245453	-0.019266	0.0110417	0.0312107	0.0751791	0.288226	0.489527	0.537334	0.84221	0.596255	0.668776	0.74013	0.97169
ZPR1	USM B	0.245454	-0.00966099	0.403868	0.0694295	0.954352	0.637155	0.00732114	0.943877	0.0207872	0.741361	0.548959	0.415906	0.312002
ZNF649	USM B	0.245468	0.0187716	0.606462	0.0213614	0.455795	0.939948	0.406887	0.598846	0.300541	0.392997	0.0526581	0.318099	0.396918
IL10RA	USM B	0.245506	0.0190037	0.558705	0.649304	0.19445	0.845498	0.436878	0.717162	0.797388	0.128036	0.905576	0.606052	0.722615
NUMB	USM B	0.245574	0.00939146	0.484751	0.526074	0.209485	0.0272129	0.906033	0.0487494	0.8895	0.597047	0.541743	0.991654	0.131175
MMP24	USM B	0.245625	0.0480368	0.634807	0.460841	0.825961	0.852204	0.334074	0.0706544	0.18181	0.247182	0.789521	0.247777	0.727908
UBR3	USM B	0.245663	0.0186417	0.235269	0.336065	0.599252	0.301951	0.00901589	0.140993	0.550625	0.169902	0.208147	0.38644	0.0503044
FXYD7	USM B	0.245792	0.0511083	0.267683	0.247208	0.950882	0.488079	0.534058	0.477869	0.864317	0.923931	0.396263	0.353165	0.428071
AC247036.4	USM B	0.245808	-0.164066	0.399257	0.658596	0.985208	0.677081	0.963474	0.153258	0.835722	0.0288534	0.233234	0.483935	0.307308
PORCN	USM B	0.24582	-0.0239781	0.477124	0.0923549	0.937889	0.159769	0.780271	0.66345	0.427781	0.77632	0.949419	0.933379	0.715509
RECQL	USM B	0.245942	0.00999928	0.956526	0.324959	0.76004	0.30185	0.544092	0.237083	0.594697	0.289137	0.953887	0.0714726	0.391677
NUSAP1	USM B	0.246004	-0.0304057	0.237143	0.53863	0.414684	0.623543	0.566586	0.775057	0.415921	0.859804	0.297568	0.0425033	0.319698
PYHIN1	USM B	0.246066	-0.0301344	0.892418	0.699008	0.932804	0.214155	0.63009	0.856424	0.237334	0.967941	0.075678	0.322757	0.34111
AL137186.2	USM B	0.246105	0.044966	0.976928	0.253746	0.681165	0.00403101	0.65909	0.692283	0.36939	0.451747	0.789469	0.781755	0.641813
TIGAR	USM B	0.246196	-0.0191771	0.549872	0.333724	0.277313	0.219948	0.936215	0.36307	0.664882	0.866236	0.550998	0.374682	0.924663
SSNA1	USM B	0.246273	-0.0127605	0.388175	0.0248992	0.24829	0.214552	0.0373731	0.0121026	0.626079	0.402296	0.237401	0.459968	0.333377
EIF4E3	USM B	0.24651	-0.05566	0.917931	0.0216357	0.739066	0.955833	0.567478	0.845763	0.133289	0.0179849	0.833613	0.251602	0.774717
EIF1B	USM B	0.246652	-0.010991	0.508745	0.0368813	0.0117335	0.102477	0.11964	0.218241	0.860591	0.0131388	0.295012	0.413638	0.136332
TMEM39B	USM B	0.246662	0.0209295	0.626115	0.0360505	0.100116	0.158552	0.740086	0.512717	0.898244	0.206036	0.367998	0.307412	0.385122
PPP1R16A	USM B	0.246879	-0.0226151	0.132652	0.922705	0.77659	0.0639557	0.0110254	0.483785	0.18337	0.273335	0.0847048	0.333899	0.260317
RNF38	USM B	0.246928	0.0142905	0.786059	0.0977679	0.539107	0.675073	0.108771	0.249793	0.554453	0.108795	0.578421	0.520521	0.758979
AHNAK	USM B	0.247052	-0.028757	0.214072	0.528388	0.207452	0.476643	0.174806	0.570258	0.266462	0.630998	0.174986	0.747456	0.261615
SLC38A2	USM B	0.247074	-0.0151561	0.0182661	0.410073	0.836901	0.922822	0.510736	0.0146737	0.70636	0.353106	0.938933	0.284803	0.177816
PPM1G	USM B	0.247075	-0.00961284	0.707151	0.0834177	0.795333	0.636926	0.425389	0.863528	0.849192	0.162917	0.965237	0.463416	0.215524
ZNF134	USM B	0.247304	0.0164967	0.494287	0.229942	0.0880845	0.620993	0.555605	0.57456	0.363824	0.584308	0.466119	0.983737	0.483604
PDCD11	USM B	0.247617	0.0133599	0.202971	0.144239	0.780269	0.0071087	0.880765	0.36605	0.936065	0.993821	0.0541936	0.904548	0.699759
AC009113.1	USM B	0.247632	0.0451698	0.30317	0.613594	0.688773	0.0981986	0.400335	0.892051	0.835652	0.0194524	0.887479	0.39647	0.85547
FKBP4	USM B	0.247688	0.0134406	0.109401	0.404337	0.410434	0.000343311	0.998461	0.467726	0.986155	0.317136	0.669079	0.48476	0.618721
VPS4B	USM B	0.247835	-0.009791	0.349091	0.473795	0.557658	0.222534	0.835253	0.0594058	0.274734	0.560942	0.793248	0.6539	0.750766
LINC02273	USM B	0.247837	-0.083539	0.046546	0.885145	0.790718	0.286832	0.691849	0.843426	0.698763	0.183614	0.493313	0.701256	0.286749
ARHGEF6	USM B	0.247918	-0.0148732	0.188677	0.487579	0.345705	0.249003	0.255361	0.368037	0.0409668	0.706077	0.524559	0.0465489	0.276696
ZBTB45	USM B	0.248042	-0.021721	0.5514	0.77383	0.207995	0.0158475	0.0178593	0.684416	0.0513917	0.536529	0.294911	0.54929	0.0286697
AC000123.3	USM B	0.248353	0.0675077	0.350819	0.0441616	0.745768	0.281231	0.732482	0.188669	0.873588	0.475998	0.776702	0.538757	0.087086
TCAF2	USM B	0.248431	-0.0295381	0.514562	0.319079	0.449818	0.0385737	0.83962	0.404508	0.908326	0.614275	0.510293	0.444074	0.0116401
TTC27	USM B	0.248518	0.0117862	0.820571	0.514559	0.229625	0.619431	0.725225	0.780548	0.192558	0.329138	0.509784	0.444545	0.78124
EMC10	USM B	0.248751	0.0177368	0.898334	0.0820116	0.713403	0.790764	0.664039	0.771506	0.917503	0.196245	0.00904136	0.478451	0.539228
LEO1	USM B	0.248866	-0.0115177	0.323293	0.173112	0.719132	0.439049	0.882107	0.274207	0.813726	0.543515	0.1102	0.782234	0.344195
UNC50	USM B	0.24907	-0.0106942	0.362539	0.019812	0.994281	0.719438	0.238224	0.430029	0.388645	0.210723	0.0650264	0.433986	0.692548
ZNF717	USM B	0.249118	0.0210695	0.898119	0.807899	0.655359	0.031339	0.216752	0.855167	0.986135	0.121866	0.425376	0.0553754	0.422064
TCF4	USM B	0.249189	0.0139082	0.211811	0.575048	0.194205	0.822507	0.0238932	0.248205	0.150892	0.839358	0.644502	0.627182	0.295043
C1S	USM B	0.249356	0.0504788	0.339131	0.354108	0.776317	0.501311	0.135375	0.752683	0.522874	0.772242	0.913918	0.199288	0.188778
EIF5A	USM B	0.249372	-0.0302688	0.235527	0.0616785	0.23263	0.987958	0.32295	0.788914	0.999497	0.288707	0.392976	0.662934	0.0687893
DR1	USM B	0.249401	-0.00993129	0.641062	0.735819	0.140363	0.297141	0.210227	0.322379	0.307218	0.757047	0.697504	0.925976	0.954262
PDK1	USM B	0.24945	-0.0236578	0.00914404	0.278341	0.0860921	0.591564	0.094372	0.71535	0.323791	0.0182862	0.196908	0.554819	0.270405
PLK3	USM B	0.249525	0.0184731	0.217814	0.751046	0.529117	0.475457	0.569703	0.237386	0.208066	0.586592	0.641326	0.860277	0.910648
USP40	USM B	0.249592	0.021768	0.0583653	0.441101	0.486633	0.153514	0.0215364	0.229397	0.345277	0.0912973	0.931059	0.573556	0.0212213
FAM104A	USM B	0.249677	-0.0097423	0.15916	0.00232054	0.0229884	0.971296	0.637804	0.753067	0.312463	0.301145	0.569054	0.728943	0.679989
PPP1R16B	USM B	0.249815	0.0178921	0.86742	0.0440734	0.475699	0.0151276	0.207728	0.431539	0.140534	0.893524	0.531304	0.578686	0.562002
RAB11B	USM B	0.249935	0.013503	0.351463	0.774545	0.108112	0.606477	0.103922	0.221176	0.615208	0.0469332	0.378314	0.392552	0.421564
AGPAT1	USM B	0.250011	0.0163527	0.214886	0.369936	0.847005	0.716202	0.464002	0.981947	0.114459	0.793442	0.154897	0.166783	0.679534
AC104581.1	USM B	0.250103	0.0314573	0.422393	0.0610501	0.961488	0.0844414	0.714797	0.326524	0.492663	0.881239	0.36104	0.535125	0.627912
RBPMS	USM B	0.250275	0.0405934	0.949147	0.477563	0.659394	0.238444	0.0269856	0.593136	0.458268	0.321389	0.874329	0.463552	0.568328
SIK2	USM B	0.250403	0.0360017	0.914114	0.0205849	0.772395	0.243425	0.20293	0.209878	0.194181	0.967052	0.937887	0.846184	0.981919
AC091271.1	USM B	0.250487	-0.0416455	0.49277	0.748018	0.855283	0.788032	0.638025	0.496725	0.977304	0.00778816	0.432647	0.74933	0.992839
ZNF639	USM B	0.250591	0.0121121	0.188402	0.552512	0.751876	0.2748	0.321781	0.768092	0.864575	0.56679	0.704515	0.996502	0.741772
THAP9	USM B	0.250606	-0.0269353	0.91201	0.585305	0.174683	0.17488	0.608076	0.658386	0.966109	0.509724	0.943253	0.782897	0.0641859
AC005332.6	USM B	0.250646	0.0444144	0.625986	0.123389	0.655053	0.61386	0.0250699	0.290423	0.747884	0.599802	0.12315	0.673849	0.173302
SRP72	USM B	0.250686	-0.0117683	0.226242	0.0931351	0.904226	0.733158	0.740713	0.189037	0.548248	0.697523	0.0409589	0.654364	0.226169
ERCC6	USM B	0.250784	0.017886	0.0336745	0.134087	0.84817	0.11111	0.140528	0.887506	0.44946	0.0525874	0.767058	0.846522	0.394027
AC087499.3	USM B	0.250785	0.0750951	0.899114	0.0077918	0.614772	0.631373	0.0386987	0.801494	0.232639	0.319297	0.521395	0.486404	0.792812
GRIPAP1	USM B	0.250829	0.0100756	0.941835	0.0811622	0.641039	0.539582	0.320429	0.884455	0.706976	0.162568	0.0041982	0.572853	0.600691
MTERF3	USM B	0.251203	-0.0130587	0.978488	0.20451	0.143116	0.626338	0.94631	0.819274	0.486773	0.63965	0.956607	0.752648	0.508685
SLC27A1	USM B	0.251244	0.0361807	0.962476	0.111274	0.465118	0.810177	0.671985	0.985824	0.636131	0.587197	0.966294	0.184927	0.0394161
RPL23	USM B	0.25125	0.0174855	0.215657	0.752533	0.982018	0.474279	0.961078	0.220969	0.957575	0.506182	0.622833	0.492976	0.52593
AC018755.3	USM B	0.251689	0.0226714	0.91111	0.000676593	0.243772	0.462795	0.564935	0.148118	0.0369307	0.381669	0.512267	0.574622	0.895428
PREPL	USM B	0.251949	0.0137389	0.677271	0.327527	0.625785	0.0571334	0.135388	0.1758	0.485136	0.518539	0.213754	0.453357	0.00714469
CACNB1	USM B	0.25195	-0.0457089	0.138354	0.277019	0.421607	0.902971	0.748482	0.741	0.11338	0.675403	0.644996	0.873137	0.594356
LINC02413	USM B	0.252056	-0.0385043	0.882088	0.634476	0.756997	0.000733115	0.626854	0.913585	0.84094	0.612274	0.940415	0.867944	0.271484
FKBP3	USM B	0.252118	-0.0110039	0.0651293	0.0524215	0.290617	0.546088	0.533025	0.687765	0.404657	0.191529	0.142208	0.371656	0.362526
AL121839.2	USM B	0.252177	0.0940733	0.672176	0.0117249	0.787067	0.0949965	0.426752	0.605931	0.547064	0.956669	0.102479	0.910853	0.405504
KAT6B	USM B	0.252248	0.0130762	0.348281	0.102448	0.757679	0.809927	0.00288173	0.75457	0.0139296	0.259602	0.45272	0.0299615	0.386325
TUBA1A	USM B	0.252269	0.014245	0.69737	0.145017	0.824953	0.222025	0.5293	0.0813591	0.378671	0.39699	0.130199	0.0554828	0.0293847
IGKV2-30	USM B	0.252429	-0.0442738	0.436722	0.583204	0.188845	5.34695e-05	0.946278	0.919978	0.452977	0.732033	0.877199	0.417071	0.52624
MIGA1	USM B	0.252435	0.0161029	0.82304	0.954308	0.684755	0.473436	0.018293	0.851069	0.472516	0.846261	0.000520163	0.743672	0.790417
RPL38	USM B	0.252542	-0.0134609	0.457931	0.0517208	0.247892	0.842981	0.989276	0.230635	0.660929	0.591164	0.760479	0.437196	0.27048
AC027682.6	USM B	0.252587	-0.0398988	0.553791	0.157951	0.182123	0.111384	0.353206	0.937708	0.636216	0.158947	0.234688	0.888415	0.644492
TTC28-AS1	USM B	0.252647	0.0158573	0.657661	0.106663	0.42724	0.678254	0.198953	0.785158	0.480269	0.725455	0.810162	0.680115	0.305806
FAM210A	USM B	0.252954	0.0153399	0.845708	0.574253	0.42322	0.924625	0.242905	0.691066	0.496584	0.15984	0.27599	0.283983	0.462105
NCF4	USM B	0.252999	-0.0112392	0.194842	0.764514	0.789868	0.0965051	0.0703579	0.108987	0.997121	0.042224	0.257455	0.649354	0.794313
AL031733.2	USM B	0.253074	0.0288802	0.325014	0.00257644	0.931649	0.738664	0.100892	0.997488	0.416625	0.126098	0.0967099	0.77175	0.347768
ZCCHC11	USM B	0.253131	0.0112209	0.388547	0.00110446	0.95547	0.98394	0.0909569	0.907206	0.432911	0.604519	0.336531	0.797013	0.346391
SOD2	USM B	0.25314	0.0158719	0.442289	0.590114	0.425207	0.791252	0.226495	0.258015	0.130032	0.197138	0.521435	0.506529	0.532519
SETD4	USM B	0.253227	0.0144483	0.771859	0.24198	0.648929	0.0636663	0.822283	0.0533648	0.472143	0.117868	0.0429552	0.45805	0.875122
TEN1	USM B	0.253236	0.0145823	0.392917	0.786481	0.145248	0.474913	0.0142162	0.711496	0.350545	0.802321	0.744412	0.809986	0.484473
RUFY1	USM B	0.253321	0.00942304	0.350891	0.333256	0.0187872	0.335549	0.0458465	0.192136	0.507665	0.861125	0.277361	0.247977	0.719599
LRRC1	USM B	0.253486	0.0202377	0.40561	0.422885	0.228495	0.34291	0.717985	0.233362	0.120433	0.0244457	0.670268	0.692655	0.23641
MYH7B	USM B	0.253498	0.045946	0.670825	0.189106	0.372229	0.647245	0.770491	0.217908	0.348156	0.0577064	0.107345	0.805788	0.931803
COPS5	USM B	0.253563	-0.00886595	0.0425636	0.0202484	0.0633594	0.928453	0.320184	0.76677	0.417831	0.792384	0.960437	0.235923	0.97339
ZNF558	USM B	0.253637	0.0207687	0.393145	0.201521	0.621153	0.0323639	0.577549	0.0112494	0.864564	0.851635	0.435255	0.657217	0.864372
SPINT2	USM B	0.253657	0.0149236	0.475752	0.790012	0.106439	0.415225	0.114019	0.772055	0.509918	0.268746	0.421582	0.624383	0.146107
ZNF767P	USM B	0.253734	0.0165406	0.660631	0.0285987	0.174247	0.0610903	0.14274	0.798847	0.731459	0.565889	0.180143	0.982398	0.355121
SOCS5	USM B	0.253777	0.0267203	0.805551	0.174237	0.323331	0.0884033	0.0606426	0.197107	0.418386	0.83214	0.818911	0.622111	0.266784
ERMARD	USM B	0.253824	0.0121618	0.980454	0.491775	0.820962	0.928291	0.252728	0.876481	0.644	0.360095	0.180946	0.739642	0.0620112
MPRIP-AS1	USM B	0.254017	0.0542754	0.9984	0.301229	0.752591	0.187481	0.461237	0.663172	0.53348	0.858232	0.0923577	0.724255	0.372986
SCAF1	USM B	0.254018	-0.0264387	0.566017	0.857859	0.828542	0.692197	0.380159	0.476604	0.0685185	0.0663238	0.806166	0.136434	0.364445
SNRNP35	USM B	0.254043	0.0105098	0.109249	0.977076	0.398713	0.679748	0.336393	0.315137	0.359943	0.438828	0.620096	0.769696	0.222172
ZNF136	USM B	0.254141	0.0145934	0.0786454	0.859603	0.583874	0.611483	0.704239	0.408279	0.486464	0.651616	0.474653	0.658298	0.615894
AC006441.1	USM B	0.254196	0.0390734	0.506038	0.0939507	0.178651	0.830146	0.621662	0.946156	0.465669	0.874816	0.0354396	0.350699	0.879954
AC004477.1	USM B	0.254201	0.0562715	0.42422	0.106458	0.709988	0.245557	0.998755	0.209385	0.97507	0.978392	0.853084	0.946603	0.312995
SLC43A1	USM B	0.2543	0.0331946	0.535606	0.221159	0.132868	0.884244	0.10822	0.148266	0.197859	0.531026	0.245739	0.729932	0.303988
CHURC1	USM B	0.25437	-0.0123184	0.0549389	0.493374	0.993392	0.0447783	0.456022	0.62167	0.322421	0.844176	0.598312	0.610128	0.0366829
RAB4A	USM B	0.254401	0.0108783	0.765728	0.0195972	0.789622	0.783072	0.745836	0.930608	0.463508	0.995981	0.181346	0.575038	0.611934
KDM8	USM B	0.254641	0.0208204	0.259117	0.29677	0.767075	0.645608	0.668933	0.417773	0.445169	0.517546	0.410119	0.60472	0.180218
NDC1	USM B	0.254772	0.0153011	0.432226	0.641746	0.772139	0.0018749	0.296644	0.00110317	0.790492	0.417081	0.192121	0.127946	0.0972679
ARV1	USM B	0.254947	-0.0157273	0.0660936	0.0415759	0.90188	0.31094	0.617244	0.568982	0.389324	0.910452	0.267896	0.810204	0.785675
ERGIC3	USM B	0.255059	-0.0149257	0.427986	0.0114541	0.710229	0.547855	0.835478	0.297858	0.867781	0.433739	0.0424512	0.632358	0.757347
SURF6	USM B	0.255163	-0.0121553	0.887658	0.141815	0.193205	0.636257	0.0968414	0.701838	0.4711	0.111361	0.316723	0.0923146	0.156838
PLEKHG2	USM B	0.255203	0.0268325	0.806188	0.304411	0.598318	0.557353	0.55107	0.552682	0.175804	0.128601	0.0466274	0.667077	0.203152
FBXL19-AS1	USM B	0.255226	0.0382232	0.459411	0.00944495	0.964787	0.953856	0.735493	0.0112736	0.134032	0.903714	0.350299	0.350706	0.328476
PIK3CG	USM B	0.255262	0.0193799	0.567553	0.943367	0.387562	0.746906	0.730204	0.407472	0.36807	0.377023	0.207566	0.0374596	0.423779
RBPJ	USM B	0.255264	0.0100866	0.73266	0.630678	0.254865	0.419737	0.170348	0.69371	0.725999	0.0108616	0.529504	0.931878	0.439493
PLCG1	USM B	0.255389	0.0287766	0.659756	0.1178	0.588971	0.0746817	0.761929	0.0356389	0.326976	0.955498	0.158196	0.386473	0.441091
TNPO3	USM B	0.255448	0.0106253	0.219592	0.0332718	0.320734	0.441224	0.732467	0.808036	0.347594	0.923228	0.0492747	0.00567978	0.707592
EXOC3-AS1	USM B	0.255467	0.0473362	0.0913115	0.458108	0.751112	0.690057	0.719753	0.514355	0.0983969	0.622226	0.902382	0.0625125	0.377353
NELFB	USM B	0.255576	-0.0158607	0.844901	0.579958	0.509328	0.129587	0.00296195	0.79823	0.943698	0.450741	0.479833	0.508536	0.030967
F12	USM B	0.255622	-0.0538868	0.00837681	0.86303	0.333401	0.932126	0.553505	0.744399	0.654031	0.669017	0.283442	0.94853	0.889139
CACUL1	USM B	0.25565	0.0123627	0.544847	0.597875	0.708991	0.460895	0.00454684	0.348892	0.547217	0.0448152	0.234371	0.101315	0.173744
AC119428.2	USM B	0.255682	0.0215696	0.496379	0.00479778	0.817202	0.467124	0.613044	0.0545806	0.464105	0.130005	0.261674	0.90706	0.558787
AC109460.2	USM B	0.255696	0.0307228	0.923663	0.091591	0.168741	0.598166	0.711506	0.754143	0.198244	0.565456	0.0332234	0.581274	0.559445
AC087388.1	USM B	0.255732	0.0405482	0.781068	0.0335583	0.334106	0.857384	0.438976	0.182306	0.373043	0.130311	0.080482	0.62654	0.112134
UBA1	USM B	0.255763	-0.0111672	0.361764	0.644904	0.392042	0.880522	0.0673622	0.931725	0.573475	0.49057	0.0652961	0.361912	0.782376
GABPB2	USM B	0.255806	0.0159589	0.813263	0.522232	0.844714	0.308493	0.0818907	0.163008	0.26416	0.710485	0.10444	0.198872	0.207064
AC022144.1	USM B	0.255846	0.048998	0.0323964	0.684423	0.715746	0.952992	0.987578	0.625078	0.346516	0.284723	0.543051	0.327574	0.833521
MTPAP	USM B	0.255876	0.0131814	0.301224	0.0673147	0.625133	0.64813	0.556015	0.368846	0.6083	0.735141	0.313144	0.555763	0.114374
TOPORS	USM B	0.255923	0.0115359	0.959399	0.114592	0.41615	0.384597	0.4275	0.352888	0.350833	0.116697	0.415644	0.595742	0.694722
REM2	USM B	0.256001	0.0260368	0.109799	0.0702226	0.807438	0.139784	0.461018	0.554001	0.900189	0.796773	0.146479	0.488937	0.897612
PKD2L2	USM B	0.256032	0.0356707	0.418077	0.00634162	0.772245	0.247243	0.146974	0.301834	0.831369	0.320874	0.508995	0.853306	0.244197
PATL2	USM B	0.256098	0.0159474	0.040211	0.464665	0.717346	0.511852	0.439609	0.496141	0.306585	0.276923	0.00225329	0.688446	0.361204
WAS	USM B	0.256105	-0.0188136	0.471885	0.910729	0.893707	0.00701335	0.0378592	0.948639	0.926059	0.39969	0.62271	0.743738	0.202674
IARS	USM B	0.256146	0.0120239	0.417631	0.478245	0.22282	0.314082	0.897031	0.222993	0.931609	0.165763	0.515166	0.761142	0.23023
TMEM219	USM B	0.256152	0.00934907	0.0118063	0.251281	0.276026	0.407339	0.902049	0.369117	0.476475	0.591558	0.706432	0.946653	0.559956
PGAM1	USM B	0.256238	-0.0114094	0.721677	0.0128734	0.69331	0.994783	0.313881	0.998298	0.808712	0.294202	0.160324	0.584823	0.273615
ATP6V1C2	USM B	0.256254	-0.0467935	0.776306	0.28052	0.340015	0.102569	0.384378	0.3555	0.429357	0.738523	0.0613277	0.281945	0.410438
PMPCB	USM B	0.25632	0.00848929	0.545465	0.995342	0.817548	0.695298	0.19586	0.51761	0.0177658	0.937184	0.58604	0.767324	0.555881
OPA1	USM B	0.256343	0.0118155	0.85133	0.175436	0.59263	0.341772	0.0605417	0.799573	0.640015	0.639606	0.492967	0.211649	0.400749
SCYL2	USM B	0.256628	-0.0143145	0.215989	0.875444	0.496581	0.851002	0.809152	0.691046	0.786892	0.639185	0.130507	0.441216	0.0340387
PHF21A	USM B	0.256665	-0.0120259	0.0878539	0.674242	0.0477641	0.443975	0.732964	0.348967	0.503178	0.646324	0.149833	0.513648	0.285056
SEMA3F-AS1	USM B	0.256838	0.0282272	0.942608	0.252736	0.603149	0.62181	0.0807741	0.08685	0.143646	0.565345	0.148743	0.357557	0.585258
AC117500.3	USM B	0.256956	0.0479754	0.379174	0.322513	0.846286	0.136101	0.128162	0.716491	0.532193	0.412258	0.0767351	0.463001	0.186727
ZBTB10	USM B	0.256958	0.0265972	0.556337	0.168455	0.335983	0.118152	0.169617	0.380561	0.32211	0.616153	0.188117	0.214202	0.743045
TMPPE	USM B	0.257056	0.0440594	0.560897	0.0288247	0.252687	0.365219	0.188486	0.895467	0.00874276	0.656255	0.16945	0.543421	0.248668
RPL18P10	USM B	0.257166	0.0388419	0.596217	0.00804768	0.253866	0.685749	0.00606497	0.376041	0.458163	0.376101	0.0197295	0.198612	0.612764
PPP1R3B	USM B	0.257375	-0.0230372	0.332626	0.436338	0.947457	0.73545	0.776742	0.0955955	0.73553	0.321354	0.0903283	0.257566	0.944528
NR4A1	USM B	0.257447	0.0484372	0.593591	0.140893	0.835938	0.0921859	0.95953	0.00086534	0.552372	0.016563	0.118928	0.574053	0.457998
PUM1	USM B	0.257675	0.0101318	0.44522	0.468113	0.301949	0.0188276	0.451871	0.390048	0.637693	0.642003	0.953398	0.495467	0.858186
REXO1	USM B	0.257736	-0.0232721	0.670521	0.617398	0.921828	0.138183	0.688484	0.732861	0.923065	0.357727	0.461212	0.440552	0.508679
SUFU	USM B	0.257797	0.0190513	0.837525	0.0677557	0.145061	0.109783	0.214841	0.994183	0.201662	0.400588	0.49938	0.161495	0.48603
PARGP1	USM B	0.257903	0.0213366	0.805439	0.192674	0.541691	0.832278	0.707485	0.738698	0.354628	0.0122161	0.346605	0.32594	0.986397
NPEPL1	USM B	0.258047	0.0160948	0.586809	0.032028	0.753727	0.934229	0.137804	0.618569	0.735535	0.711183	0.379496	0.223501	0.332541
RAB37	USM B	0.258085	-0.0147256	0.393713	0.889328	0.0805077	0.796946	0.2433	0.796776	0.583934	0.82874	0.716511	0.423746	0.996475
ZNF671	USM B	0.258222	0.0128507	0.390188	0.377428	0.999346	0.298253	0.517812	0.284674	0.967884	0.079184	0.327469	0.539949	0.844308
ZUFSP	USM B	0.258271	-0.0158518	0.0695029	0.257591	0.379361	0.720525	0.876692	0.183275	0.354576	0.00224143	0.158344	0.688798	0.275883
CCDC115	USM B	0.258285	-0.0098336	0.014552	0.0241154	0.515851	0.0501728	0.352882	0.482062	0.0423135	0.881295	0.30709	0.559136	0.528923
ARHGAP30	USM B	0.258396	0.0103598	0.180003	0.0750068	0.696482	0.125162	0.568112	0.698769	0.147039	0.291533	0.267194	0.863128	0.472129
DNAJA2	USM B	0.25847	-0.00855482	0.664908	0.229217	0.414585	0.904352	0.393799	0.0197874	0.787046	0.253568	0.596523	0.320165	0.843642
LGALSL	USM B	0.258594	0.0647646	0.271442	0.542247	0.161275	0.758252	0.336491	0.281026	0.381167	0.211997	0.963249	0.377672	0.899296
MB21D2	USM B	0.258612	-0.10641	0.262284	0.142414	0.33908	0.205482	0.351286	0.726769	0.831413	0.126247	0.517092	0.366745	0.608258
ITPKC	USM B	0.258817	-0.01653	0.120345	0.272511	0.113461	0.51408	0.285001	0.751866	0.0447406	0.357834	0.791605	0.315428	0.729864
KDM3B	USM B	0.258969	0.0115471	0.708414	0.00788842	0.280547	0.84573	0.35158	0.577113	0.752453	0.653179	0.356732	0.528984	0.841374
ZBTB44	USM B	0.259188	0.016991	0.424207	0.506751	0.152402	0.701841	0.116274	0.281815	0.254387	0.517867	0.0212315	0.722646	0.898772
GMEB2	USM B	0.259224	0.0163399	0.558059	0.249044	0.969588	0.0414853	0.420601	0.381215	0.513038	0.499016	0.0969524	0.886336	0.42395
HACD2	USM B	0.259342	0.0174309	0.816612	0.110123	0.728934	0.106149	0.519365	0.135339	0.370311	0.00712102	0.923239	0.278838	0.0923923
AL031728.1	USM B	0.259529	0.0267067	0.781857	0.591221	0.372573	0.435372	0.0059671	0.0896285	0.898268	0.528597	0.646338	0.0802022	0.300926
PDE7A	USM B	0.25966	0.0137624	0.798266	0.0394071	0.566824	0.102012	0.479225	0.540701	0.597494	0.281384	0.601654	0.907279	0.228312
PEBP4	USM B	0.259698	-0.0585527	0.0145727	0.479718	0.972671	0.112217	0.019762	0.568901	5.81395e-05	0.643702	0.712057	0.851129	0.803504
AKTIP	USM B	0.259767	0.0136556	0.392856	0.44571	0.696264	0.127829	0.289166	0.106131	0.1004	0.66439	0.958259	0.750643	0.359112
PEG13	USM B	0.260066	0.0563813	0.495147	0.22452	0.77552	0.415317	0.585212	0.00245478	0.968187	0.202217	0.367466	0.981498	0.306008
FLJ27354	USM B	0.260067	0.026653	0.360446	0.383288	0.775827	0.00578025	0.603661	0.643889	0.0437055	0.305624	0.650722	0.0691515	0.784941
STRN4	USM B	0.260238	-0.0127928	0.294822	0.580113	0.298315	0.897308	0.00960127	0.830191	0.374387	0.267116	0.551942	0.704641	0.617006
RNF25	USM B	0.260276	-0.0117749	0.0921488	0.000770562	0.956269	0.90728	0.537388	0.0603158	0.300767	0.903657	0.525956	0.92928	0.286656
SRP9	USM B	0.260282	-0.0122645	0.529462	0.0113642	0.520869	0.575796	0.25017	0.283037	0.450625	0.145434	0.401006	0.655556	0.416777
WASHC2A	USM B	0.26029	0.0124715	0.466888	0.166221	0.560621	0.559429	0.449344	0.784797	0.206336	0.628168	0.314164	0.270702	0.652555
STARD3NL	USM B	0.260401	-0.0124204	0.957734	0.264383	0.124502	0.433895	0.0150043	0.407167	0.604086	0.489859	0.0820699	0.205461	0.675928
ITPRIPL2	USM B	0.260615	0.0553744	0.163319	0.164482	0.664974	0.821229	0.716028	0.35317	0.143515	0.0674619	0.473587	0.417147	0.782303
AC091180.2	USM B	0.260637	0.0378926	0.993482	0.782023	0.0711306	0.0340115	0.123011	0.635894	0.620533	0.773827	0.46652	0.851201	0.0806497
OGT	USM B	0.260639	0.0115063	0.218677	0.0874505	0.740526	0.503441	0.140316	0.167348	0.219983	0.77022	0.221926	0.442871	0.0814233
CWC25	USM B	0.260771	0.0112862	0.614651	0.49252	0.931511	0.852704	0.343291	0.0829908	0.206829	0.310505	0.0755425	0.468851	0.87853
STIL	USM B	0.260777	-0.0467945	0.145526	0.946953	0.219194	0.702933	0.593473	0.0199318	0.369951	0.846127	0.332929	0.48231	0.771536
RAB1B	USM B	0.260883	0.0213958	0.869932	0.149945	0.682889	0.683235	0.752935	0.4447	0.346946	0.39392	0.776483	0.864007	0.874665
HAUS4	USM B	0.260921	0.0136755	0.330756	0.558216	0.0129012	0.353633	0.870046	0.109566	0.453306	0.918501	0.98746	0.355005	0.231845
TIGD6	USM B	0.261022	0.0283501	0.150068	0.342012	0.61733	0.709487	0.0508978	0.897634	0.511374	0.0116084	0.821412	0.0136516	0.10414
DPPA4	USM B	0.261079	0.098921	0.332038	0.771045	0.772692	0.519443	0.281984	0.958804	0.326856	0.344744	0.271846	0.317769	0.217781
CLECL1	USM B	0.26143	0.0146411	0.295822	0.00942162	0.800439	0.21403	0.165878	0.457744	0.302208	0.340432	0.858872	0.09163	0.953334
FBXO15	USM B	0.261452	0.0591463	0.487753	0.44989	0.615756	0.132926	0.0514194	0.833184	0.336843	0.435486	0.71187	0.829549	0.316821
AC127024.5	USM B	0.26148	0.0404066	0.141378	0.245306	0.286875	0.579917	0.00145388	0.333214	0.862828	0.96659	0.473196	0.823907	0.558695
CRLF1	USM B	0.261482	0.046303	0.85426	0.502372	0.279889	0.222761	0.34067	0.538301	0.598374	0.822981	0.174283	0.531726	0.267693
FAM86C2P	USM B	0.261505	0.0443288	0.182039	0.223164	0.14792	0.757615	0.110862	0.31284	0.311996	0.470933	0.0654304	0.818785	0.565497
SIGMAR1	USM B	0.261635	-0.0115272	0.19607	0.00410356	0.408585	0.680282	0.360241	0.832008	0.972554	0.269722	0.00550321	0.723734	0.871049
AL162377.1	USM B	0.261731	0.0394779	0.92127	0.419294	0.476249	0.0368977	0.796235	0.274078	0.259406	0.917428	0.912501	0.0421448	0.637182
AP003392.1	USM B	0.261888	0.0431947	0.543223	0.00357037	0.149246	0.62973	0.0213815	0.634546	0.530592	0.859474	0.22861	0.323879	0.767232
RAB3C	USM B	0.262111	0.0766141	0.0696357	0.0224642	0.43303	0.766974	0.840656	0.694985	0.0698481	0.207508	0.890163	0.23504	0.0290036
SYNJ2	USM B	0.262183	-0.020822	0.127868	0.663885	0.997762	0.130435	0.935789	0.683017	0.786983	0.990503	0.752209	0.846887	0.0223735
ERLIN2	USM B	0.26223	-0.0209739	0.397669	0.0413677	0.274978	0.554189	0.0970901	0.999577	0.64682	0.403231	0.564689	0.421204	0.928378
AC002310.1	USM B	0.262337	0.022597	0.240261	0.451728	0.909126	0.107288	0.336671	0.454809	0.0334463	0.268917	0.736927	0.449644	0.599094
ANKRD12	USM B	0.262398	0.00869911	0.088684	0.776149	0.61486	0.535892	0.486603	0.597329	0.577654	0.279018	0.59374	0.574236	0.743301
PPFIA1	USM B	0.262476	0.0114096	0.67423	0.0101987	0.807196	0.231888	0.942176	0.492667	0.534283	0.976165	0.639602	0.567597	0.882278
TANK	USM B	0.262528	-0.00954051	0.538069	0.431058	0.919772	0.240475	0.796866	0.605206	0.605078	0.745248	0.429165	0.263588	0.466808
NPTN-IT1	USM B	0.262549	0.0427464	0.877266	0.156888	0.732279	0.465012	0.250477	0.05601	0.0803446	0.836195	0.0722432	0.171781	0.96519
UBB	USM B	0.262561	-0.00995644	0.286624	0.0119504	0.650645	0.692988	0.00422808	0.0247623	0.822868	0.186231	0.0317857	0.321202	0.110507
CD5	USM B	0.262721	0.0553297	0.33211	0.271409	0.498328	0.261371	0.249216	0.015139	0.660374	0.262173	0.123125	0.0886796	0.846169
FCRLA	USM B	0.262892	0.0117743	0.133273	0.27683	0.25431	0.92349	0.939371	0.163849	0.196456	0.410717	0.385114	0.773752	0.774698
EMBP1	USM B	0.262911	-0.0327216	0.970325	0.27164	0.869123	0.00115447	0.184873	0.871707	0.845903	0.649995	0.184436	0.0596175	0.997071
LMF1-AS1	USM B	0.262928	0.0426497	0.873611	0.0312959	0.604973	0.181959	0.029693	0.0613257	0.590299	0.762751	0.0162951	0.385804	0.348393
BUD13	USM B	0.262931	0.0118913	0.975687	0.308886	0.12158	0.42678	0.311272	0.78727	0.409461	0.496035	0.499065	0.704261	0.525309
MAEA	USM B	0.262963	-0.00928307	0.824232	0.420609	0.502376	0.59621	0.0166572	0.445226	0.35914	0.128108	0.559181	0.927655	0.238453
KCTD21-AS1	USM B	0.262998	0.0598582	0.501181	0.971737	0.656501	0.255089	0.780314	0.446928	0.773304	0.959947	0.285416	0.190327	0.273843
OSBPL2	USM B	0.263129	0.00967736	0.845034	0.121714	0.329888	0.235315	0.0346477	0.95395	0.905837	0.0532065	0.0867032	0.939451	0.744714
COG8	USM B	0.263152	0.00962408	0.463132	0.0616552	0.0208769	0.610314	0.0350446	0.851641	0.782999	0.75656	0.601293	0.663471	0.145127
DERA	USM B	0.263237	-0.0116508	0.870707	0.0996673	0.287728	0.933346	0.723116	0.201278	0.379692	0.74264	0.317355	0.437613	0.622986
HPS4	USM B	0.263261	0.0110699	0.520395	0.179763	0.933999	0.126602	0.297921	0.432092	0.77267	0.489377	0.210923	0.0445022	0.291518
TMA16	USM B	0.263286	-0.0118518	0.190337	0.549383	0.81929	0.636156	0.338648	0.567694	0.550181	0.583583	0.253684	0.870969	0.761199
VPS8	USM B	0.263289	0.0145568	0.458132	0.0584341	0.901123	0.0683125	0.190447	0.0323122	0.687224	0.937859	0.861042	0.427137	0.370283
ZNF668	USM B	0.263345	0.017774	0.274209	0.138665	0.76565	0.602588	0.564998	0.914865	0.775353	0.208182	0.982297	0.238957	0.725177
KLHL20	USM B	0.263395	0.0116519	0.637449	0.0466152	0.151368	0.152734	0.569295	0.747733	0.373758	0.345381	0.454686	0.390791	0.518328
TBRG1	USM B	0.26341	0.00871563	0.213895	0.0585795	0.337613	0.0304292	0.927236	0.0590462	0.43617	0.168848	0.0168871	0.962533	0.35212
ELK1	USM B	0.263532	-0.0163517	0.617827	0.591164	0.367117	0.186745	0.38154	0.348242	0.884034	0.364865	0.771646	0.471154	0.107129
AC233699.1	USM B	0.263546	0.0349714	0.516926	0.261289	0.204023	0.156002	0.176339	0.451144	0.642036	0.0502087	0.0548337	0.742862	0.96295
STK24	USM B	0.263566	-0.00961253	0.0953276	0.507989	0.26786	0.849977	0.00276419	0.688594	0.200304	0.641328	0.966272	0.774612	0.507577
LEMD2	USM B	0.263646	0.0122134	0.0996116	0.114773	0.502377	0.266714	0.991855	0.423455	0.900742	0.198214	0.0332381	0.313557	0.971648
PAPOLG	USM B	0.263664	-0.0129815	0.719459	0.772426	0.526646	0.345066	0.737927	0.413605	0.517243	0.660844	0.921213	0.723144	0.512929
PHB2	USM B	0.263722	0.0102652	0.266547	0.0393564	0.551195	0.301764	0.823896	0.0708361	0.229554	0.254915	0.76047	0.674893	0.727339
MINK1	USM B	0.264166	-0.0151258	0.138939	0.541506	0.30049	0.547123	0.0538305	0.030766	0.990151	0.0108828	0.567923	0.248722	0.763745
TPP1	USM B	0.264432	0.00987526	0.0982229	0.146348	0.45955	0.424833	0.140807	0.683682	0.0713694	0.317255	0.341963	0.109686	0.552109
MMAA	USM B	0.264478	-0.0205974	0.781131	0.572615	0.0847487	0.352234	0.925013	0.195093	0.69263	0.337975	0.109213	0.0495063	0.993076
PHF13	USM B	0.264538	0.0204997	0.291498	0.150371	0.36697	0.957733	0.286139	0.660546	0.558214	0.945424	0.205998	0.931481	0.569847
CTCF	USM B	0.264582	-0.00919364	0.800164	0.17118	0.269627	0.719982	0.231328	0.88155	0.736105	0.241153	0.339377	0.894165	0.600007
DCP1A	USM B	0.264752	-0.00918522	0.363196	0.391844	0.676013	0.654663	0.500897	0.485031	0.121433	0.608016	0.792855	0.661985	0.190628
TBCK	USM B	0.264887	-0.0137461	0.00539802	0.0826602	0.334941	0.546384	0.365699	0.359905	0.890266	0.476748	0.301624	0.922244	0.900193
OTUD6B	USM B	0.264917	0.0144898	0.503379	0.233927	0.991026	0.943396	0.0196245	0.136157	0.29116	0.981288	0.967584	0.991743	0.00407266
ARPC2	USM B	0.265078	-0.00916576	0.147292	0.294932	0.609061	0.108541	0.289962	0.405333	0.626719	0.809741	0.129692	0.517447	0.645154
TMEM237	USM B	0.265143	-0.0408073	0.19057	0.613476	0.907538	0.97763	0.903264	0.260967	0.375202	0.125737	0.0843898	0.865437	0.858704
NDUFB1	USM B	0.265263	-0.0180983	0.610874	0.144385	0.491222	0.205617	0.482949	0.140625	0.11331	0.361346	0.412415	0.895534	0.623204
LMBRD1	USM B	0.265264	0.009807	0.243645	0.256139	0.558926	0.199958	0.977835	0.579579	0.755865	0.242314	0.783663	0.646987	0.0631139
CPT1B	USM B	0.265316	-0.0334172	0.952485	0.922526	0.763511	0.749685	0.638484	0.484401	0.570403	0.623564	0.0643613	0.0656972	0.980367
PNPLA6	USM B	0.26537	0.0177519	0.927638	0.00266095	0.346975	0.34974	0.579149	0.474792	0.893622	0.20973	0.166893	0.577864	0.375477
ARPC4	USM B	0.265439	-0.0106272	0.626033	0.774292	0.592367	0.352908	0.436489	0.571545	0.641296	0.679335	0.316471	0.821442	0.77557
AL021707.6	USM B	0.265447	0.0358327	0.5856	0.81322	0.669292	0.522922	0.353802	0.58846	0.407311	0.529961	0.00997702	0.725182	0.465194
ANKRD36B	USM B	0.265531	0.0184195	0.615903	0.485159	0.794045	0.686187	0.929506	0.801523	0.789591	0.612493	0.464527	0.492835	0.957
MKKS	USM B	0.26562	0.0116203	0.0495779	0.132255	0.343911	0.0685359	0.431911	0.247066	0.547504	0.0713954	0.630278	0.319796	0.65516
POP4	USM B	0.26582	-0.0102992	0.0145145	0.00223092	0.673917	0.507211	0.986538	0.965971	0.58663	0.621394	0.0583091	0.590027	0.506278
USP45	USM B	0.265912	0.0137464	0.663218	0.0464499	0.967634	0.527731	0.0083732	0.943679	0.416417	0.436429	0.592248	0.0930174	0.128321
PHC3	USM B	0.265929	0.0112752	0.427476	0.250077	0.556826	0.701396	0.100817	0.804575	0.419212	0.208584	0.973442	0.636238	0.667019
NSUN2	USM B	0.266069	0.0112116	0.167259	0.256061	0.727461	0.884427	0.748517	0.472617	0.738537	0.498058	0.669832	0.464149	0.363961
H2AFY	USM B	0.266121	-0.0104638	0.830802	0.0538949	0.716301	0.765086	0.0605291	0.154615	0.513107	0.425571	0.0632362	0.929359	0.563799
LBR	USM B	0.266121	0.0134751	0.591764	0.0351347	0.322938	0.987413	0.385083	0.523905	0.835152	0.136941	0.633133	0.280915	0.0179339
NR3C2	USM B	0.266176	0.0360048	0.567064	0.394823	0.790262	0.142178	0.582837	0.97962	0.579655	0.782257	0.762305	0.676982	0.585805
PPIG	USM B	0.266328	-0.00848597	0.0313661	0.252806	0.331449	0.0372683	0.99567	0.507627	0.441135	0.175503	0.870786	0.40747	0.0135384
DNAJC8	USM B	0.266421	-0.0100436	0.0371007	0.0510317	0.851549	0.730711	0.274501	0.395697	0.144014	0.639348	0.285864	0.430892	0.538044
AC020763.3	USM B	0.266604	0.0584894	0.414979	0.18165	0.694748	0.135784	0.657273	0.69739	0.220456	0.210197	0.601401	0.638395	0.0957674
NECAP2	USM B	0.266653	-0.00901644	0.601693	0.180548	0.389332	0.786052	0.221206	0.0287298	0.19868	0.482055	0.0908532	0.666814	0.442806
AL133355.1	USM B	0.26675	0.0581014	0.370248	0.100328	0.307257	0.204741	0.0674185	0.885325	0.306546	0.358843	0.428553	0.38222	0.322019
ESF1	USM B	0.266794	-0.0117963	0.0482757	0.457958	0.805732	0.0125517	0.685956	0.616381	0.58936	0.20969	0.958568	0.23115	0.0243566
POU6F1	USM B	0.266863	0.0240146	0.759393	0.662562	0.271421	0.702435	0.67622	0.676377	0.544359	0.616189	0.757466	0.227815	0.438048
OXLD1	USM B	0.266951	0.0122294	0.0568904	0.877431	0.554717	0.764841	0.329791	0.552548	0.717764	0.740598	0.556485	0.684562	0.283611
AL022328.4	USM B	0.266955	0.0350501	0.994729	0.127467	0.680579	0.648534	0.679401	0.767365	0.203481	0.857539	0.896861	0.227267	0.796154
MAP2K2	USM B	0.267013	-0.0110058	0.855203	0.404374	0.541702	0.797664	0.0134707	0.207107	0.397083	0.53592	0.826428	0.711664	0.462797
ZSCAN16	USM B	0.267242	-0.0144999	0.21188	0.325234	0.409525	0.689668	0.948083	0.0180392	0.116848	0.113326	0.841795	0.378952	0.982677
TCF7L1	USM B	0.267265	0.0571155	0.176268	0.0712229	0.322753	0.105631	0.322932	0.405096	0.18401	0.448226	0.188586	0.391171	0.210251
DDX11	USM B	0.267269	0.0305664	0.94444	0.269624	0.781724	0.144836	0.630589	0.544339	0.754216	0.200605	0.87768	0.80658	0.144779
SMARCE1	USM B	0.26728	0.00885798	0.212513	0.401557	0.93661	0.990652	0.839345	0.271795	0.354258	0.650835	0.452845	0.573557	0.061777
ABCD2	USM B	0.267349	-0.0359428	0.0878962	0.222355	0.0806337	0.516522	0.388189	0.672828	0.213531	0.273613	0.27939	0.689685	0.274185
GRN	USM B	0.267352	0.012502	0.0650828	0.583014	0.0151711	0.0757502	0.104767	0.918438	0.240909	0.0261678	0.706182	0.234693	0.807229
AL928654.5	USM B	0.267377	0.0432441	0.806299	0.00783485	0.147028	0.718607	0.70015	0.836065	0.587343	0.0941703	0.701364	0.366994	0.46459
BANP	USM B	0.267563	0.0110105	0.513493	0.353647	0.10981	0.535922	0.310273	0.376903	0.927807	0.079424	0.937783	0.799078	0.070043
MSH6	USM B	0.267742	0.0141596	0.359463	0.11721	0.267234	0.39579	0.583215	0.574098	0.531139	0.399878	0.151555	0.333159	0.882861
ARPC5	USM B	0.267924	-0.0102059	0.84117	0.345302	0.811538	0.0392124	0.424715	0.923994	0.973886	0.0261816	0.182222	0.434979	0.283949
RABEPK	USM B	0.268096	-0.0141856	0.961377	0.330748	0.387658	0.678121	0.0799587	0.498424	0.457959	0.0194284	0.18737	0.277709	0.916135
C19orf71	USM B	0.26822	0.0414876	0.530521	0.228659	0.474351	0.701002	0.161167	0.679806	0.875351	0.94183	0.810619	0.179995	0.752863
ZNF549	USM B	0.268358	0.0185744	0.0950604	0.731808	0.960019	0.565539	0.941663	0.00811423	0.57648	0.639598	0.00472379	0.596342	0.431226
AC027575.3	USM B	0.268601	0.0527708	0.58487	0.004851	0.489664	0.0945576	0.869781	0.679573	0.404679	0.848464	0.811721	0.221984	0.136651
ESRRA	USM B	0.268613	-0.0151933	0.13495	0.746422	0.338377	0.0136628	0.377725	0.872008	0.394468	0.936835	0.74704	0.617593	0.0831953
RBM15	USM B	0.268644	0.0131826	0.157674	0.000820678	0.405847	0.522143	0.606233	0.819915	0.781773	0.807913	0.712681	0.198985	0.139569
ARHGAP15	USM B	0.268675	0.00940041	0.0101884	0.985557	0.875057	0.712216	0.0173529	0.36261	0.763453	0.00828382	0.123571	0.721992	0.248317
BRPF1	USM B	0.268772	0.0159976	0.457809	0.100974	0.577696	0.296766	0.533941	0.0773537	0.660291	0.432958	0.131236	0.97067	0.2426
PDE1B	USM B	0.268824	-0.0465553	0.0269289	0.777518	0.490163	0.786989	0.468028	0.128978	0.983938	0.72473	0.37788	0.847872	0.416491
ZNF160	USM B	0.268886	0.0137693	0.747995	0.2803	0.33784	0.327365	0.331939	0.156836	0.070623	0.913576	0.799771	0.645026	0.838415
PIK3CB	USM B	0.269198	0.0177057	0.139354	0.0949715	0.694688	0.0229222	0.192417	0.36551	0.316745	0.152275	0.451035	0.0358372	0.155034
CDHR3	USM B	0.269221	0.087034	0.253069	0.838589	0.773156	0.317802	0.189685	0.399465	0.875113	0.00692112	0.335219	0.121607	0.55185
PRPF4	USM B	0.269552	0.0111333	0.922767	0.615605	0.30277	0.065069	0.872379	0.113186	0.951652	0.356817	0.931586	0.260394	0.555131
CTDP1	USM B	0.269669	-0.0157556	0.272504	0.503098	0.856445	0.553631	0.000638229	0.490173	0.612227	0.285959	0.687722	0.634227	0.234084
TSTD2	USM B	0.269813	0.0155911	0.54871	0.0145955	0.691952	0.670208	0.393888	0.625165	0.319973	0.849052	0.900533	0.396027	0.236808
AKAP2	USM B	0.269904	-0.0122554	0.356174	0.0479221	0.971193	0.715746	0.577312	0.0153134	0.254226	0.341959	0.433408	0.506438	0.744002
CXorf57	USM B	0.27019	0.0310884	0.463724	0.868082	0.992552	0.00238443	0.0393274	0.400591	0.116446	0.38866	0.198478	0.0952516	0.442216
LY6G5C	USM B	0.270339	0.0507208	0.773168	0.447405	0.706068	0.664998	0.367962	0.0928368	0.142763	0.958378	0.496522	0.949652	0.103781
EXT2	USM B	0.27036	0.0119453	0.623218	0.19379	0.971687	0.232983	0.575729	0.41866	0.663607	0.0418078	0.193831	0.521711	0.270645
CMPK1	USM B	0.270368	0.00921131	0.3803	0.786862	0.804607	0.261795	0.231604	0.0812596	0.872995	0.272434	0.367308	0.435743	0.452882
ZBTB37	USM B	0.270424	0.0225618	0.423994	0.0618241	0.313954	0.939633	0.219397	0.0799422	0.199511	0.159127	0.0179518	0.46414	0.498283
MVB12A	USM B	0.270607	-0.0152536	0.133428	0.419728	0.0566102	0.778413	0.0406143	0.498995	0.199125	0.0915787	0.791972	0.446055	0.617103
SNX22	USM B	0.270675	0.0146596	0.2675	0.00480359	0.761847	0.382385	0.615492	0.511339	0.335448	0.879641	0.15559	0.010178	0.607203
BBS10	USM B	0.27076	0.0319371	0.369825	0.291909	0.537622	0.214541	0.141199	0.506286	0.934552	0.157213	0.832356	0.612782	0.176646
ARMCX6	USM B	0.270943	0.0109637	0.0430251	0.717836	0.314473	0.336367	0.118911	0.582524	0.335267	0.807222	0.874004	0.67795	0.866925
PLPP1	USM B	0.271048	0.0171689	0.508709	0.18384	0.87988	0.688154	0.608436	0.0787185	0.703968	0.524818	0.800048	0.431292	0.826312
C11orf84	USM B	0.271071	-0.0357115	0.520064	0.506902	0.0738888	0.431478	0.764444	0.965159	0.44488	0.496858	0.947126	0.600912	0.496141
SUV39H1	USM B	0.271115	0.0184559	0.374205	0.936287	0.274122	0.333618	0.163048	0.597823	0.754988	0.608962	0.650835	0.705173	0.26057
THUMPD3-AS1	USM B	0.271143	0.0166898	0.804673	0.0124457	0.524772	0.749547	0.973346	0.164908	0.157905	0.613129	0.26115	0.50487	0.562845
ITFG2-AS1	USM B	0.271154	0.0308521	0.303784	0.00934834	0.780694	0.616575	0.20211	0.386402	0.472052	0.201513	0.815196	0.685713	0.536142
uc_338	USM B	0.271252	0.0303065	0.511903	0.0262458	0.505241	0.561102	0.801457	0.895521	0.454379	0.0889584	0.5308	0.941865	0.104809
CD3EAP	USM B	0.27144	0.0253629	0.401031	0.909143	0.706733	0.791819	0.413492	0.113667	0.857992	0.589163	0.123634	0.817506	0.897022
AC026124.2	USM B	0.27145	0.0387762	0.492093	0.573923	0.407482	0.0191135	0.142116	0.143621	0.51624	0.811214	0.578566	0.247954	0.640546
PFDN5	USM B	0.271551	0.0112551	0.106307	0.656788	0.736472	0.0510941	0.565982	0.100492	0.559035	0.357063	0.865206	0.575583	0.140324
FAM102B	USM B	0.2716	0.0204118	0.21146	0.0164435	0.616722	0.522468	0.0266471	0.835973	0.400165	0.310835	0.768162	0.283188	0.00827146
MAD2L2	USM B	0.271747	0.0127153	0.493249	0.870112	0.232582	0.90052	0.502092	0.0589662	0.220562	0.373341	0.0580126	0.575157	0.793688
PEX26	USM B	0.27176	-0.0201772	0.443279	0.438109	0.701712	0.0752991	0.150963	0.418244	0.795317	0.196911	0.711261	0.853238	0.517839
PRR4	USM B	0.27188	-0.0199435	0.235301	0.68454	0.0592489	0.00334025	0.11646	0.631539	0.0429817	0.927449	0.390499	0.839883	0.960988
TCIRG1	USM B	0.271882	-0.0136243	0.473092	0.698624	0.712099	0.00708817	0.0262263	0.528434	0.11121	0.801681	0.167403	0.565717	0.716234
SPAG9	USM B	0.271961	0.0142197	0.511854	0.018167	0.295209	0.875732	0.884195	0.757886	0.465817	0.195396	0.0788778	0.0885485	0.0142017
AVIL	USM B	0.27197	0.0348677	0.759781	0.874522	0.997087	0.431162	0.774805	0.947311	0.0407849	0.676628	0.277793	0.890844	0.414791
CMAS	USM B	0.271987	-0.011749	0.429839	0.305564	0.79195	0.853362	0.995854	0.492151	0.385477	0.668666	0.0714875	0.121621	0.590378
IREB2	USM B	0.272128	0.013626	0.550705	0.0308068	0.828728	0.639946	0.21065	0.67449	0.648262	0.983015	0.18971	0.439915	0.151189
MBD5	USM B	0.272246	-0.0167928	0.617511	0.324264	0.0355244	0.89504	0.0446103	0.538596	0.0309568	0.110311	0.960358	0.957135	0.453064
CTSS	USM B	0.272279	0.00969138	0.0103647	0.617311	0.0671273	0.6264	0.710303	0.358317	0.417465	0.338764	0.0358347	0.34856	0.556338
H3F3A	USM B	0.27237	0.0098978	0.248866	0.682151	0.8591	0.987431	0.725294	0.23828	0.110977	0.751309	0.969734	0.488811	0.522844
RHBDF2	USM B	0.272806	-0.0118533	0.114441	0.141282	0.801367	0.359742	0.0239234	0.117901	0.505026	0.459618	0.105697	0.777614	0.813832
AL928970.1	USM B	0.27282	-0.0615048	0.163336	0.398084	0.858868	0.215808	0.530483	0.0537739	0.332586	0.612617	0.991153	0.989906	0.667207
C1QL3	USM B	0.273184	-0.0674344	0.187857	0.0875161	0.258105	0.237755	0.0236267	0.96206	0.760143	0.537526	0.590195	0.0387042	0.622669
EIF4EBP2	USM B	0.273212	-0.0104574	0.760879	0.214252	0.386633	0.638866	0.406054	0.590686	0.628952	0.396533	0.249839	0.307365	0.549942
MIR22HG	USM B	0.273233	-0.042984	0.962703	0.665031	0.416763	0.0921479	0.857517	0.0853728	0.593013	0.873365	0.0177913	0.210861	0.994387
SEPT7-AS1	USM B	0.273262	0.0292285	0.59458	0.207341	0.411907	0.207095	0.512369	0.507344	0.190302	0.982163	0.121483	0.995286	0.469308
AC011479.3	USM B	0.27374	0.0469698	0.435626	0.029744	0.366996	0.932637	0.119746	0.224179	0.557187	0.623989	0.301522	0.991322	0.810414
AC004889.1	USM B	0.273757	0.0308829	0.263184	0.000346899	0.281595	0.628315	0.650076	0.652548	0.0404184	0.454907	0.453363	0.226098	0.0179716
THOC3	USM B	0.273779	0.0192312	0.837915	0.288058	0.302931	0.562596	0.530217	0.497653	0.520541	0.847053	0.623218	0.180129	0.737178
PLCXD2	USM B	0.273954	-0.0544503	0.385576	0.998551	0.294074	0.182736	0.33166	0.639498	0.53236	0.00536361	0.338023	0.495389	0.398608
LINC02397	USM B	0.274259	0.0152339	0.116707	0.0573838	0.798568	0.913744	0.0211057	0.116423	0.891721	0.00270076	0.216133	0.410453	0.827546
ZXDB	USM B	0.274417	0.0221299	0.404837	0.266612	0.444001	0.243228	0.686438	0.452117	0.98399	0.462093	0.416951	0.745987	0.443554
CENPBD1	USM B	0.274435	0.0199185	0.714817	0.0318314	0.396552	0.592577	0.428158	0.583108	0.901332	0.385866	0.0316939	0.795069	0.958738
GIMAP4	USM B	0.2745	-0.106564	0.960542	0.670932	0.214616	0.0166794	0.897757	0.378233	0.339033	0.0358861	0.491376	0.384194	0.749806
DERL1	USM B	0.274543	-0.0107938	0.186861	0.106268	0.968442	0.421751	0.939549	0.90584	0.529859	0.205158	0.281335	0.413108	0.289925
NPR2	USM B	0.274596	0.0561804	0.0175245	0.121398	0.534565	0.124842	0.467183	0.493873	0.165151	0.656148	0.142228	0.832965	0.460257
HPS1	USM B	0.274704	0.00752162	0.0533822	0.778956	0.0795482	0.237706	0.121629	0.466041	0.16992	0.777258	0.329306	0.353775	0.661561
ZNF71	USM B	0.274722	0.0165575	0.395607	0.372369	0.787848	0.12474	0.696358	0.800757	0.681877	0.851969	0.656666	0.302531	0.612154
FCHO2	USM B	0.274727	0.0352332	0.350997	0.00638104	0.110992	0.235226	0.0724615	0.0706906	0.752091	0.857318	0.630317	0.0193202	0.865458
DYNC2LI1	USM B	0.27479	0.0193449	0.781644	0.880024	0.570522	0.144968	0.444319	0.917834	0.949134	0.206824	0.361921	0.249654	0.415847
PISD	USM B	0.274855	-0.00976612	0.350175	0.218172	0.567683	0.646325	0.129153	0.995997	0.17659	0.953341	0.277621	0.775216	0.452558
IDE	USM B	0.274876	-0.0154252	0.0676134	0.863647	0.456057	0.846747	0.575013	0.42041	0.903671	0.978144	0.330233	0.856101	0.179852
RBL1	USM B	0.274958	0.0147952	0.22516	0.00700751	0.122315	0.586113	0.606912	0.822472	0.64795	0.3491	0.578248	0.598519	0.0522102
AS3MT	USM B	0.27501	0.0673704	0.0601263	0.526344	0.177608	0.650049	0.279452	0.00556874	0.145651	0.0879486	0.644704	0.0493367	0.303617
UBXN6	USM B	0.275151	0.021036	0.361405	0.108624	0.942129	0.846142	0.00562001	0.260446	0.70385	0.887141	0.396147	0.183258	0.946631
CKS1B	USM B	0.275246	-0.0128778	0.392941	0.0240587	0.811175	0.364858	0.771086	0.169702	0.488679	0.591167	0.193159	0.575317	0.312174
AL078581.3	USM B	0.275273	0.0338028	0.801422	0.0933294	0.225432	0.709975	0.561227	0.415977	0.664676	0.349825	0.64646	0.772229	0.590303
FAM102A	USM B	0.275289	-0.0136396	0.592454	0.143361	0.84928	0.984261	0.000173434	0.532573	0.721122	0.72068	0.790856	0.590766	0.913552
FASTKD1	USM B	0.275337	-0.0156566	0.111839	0.629017	0.469304	0.177513	0.203371	0.306903	0.231586	0.0653545	0.481206	0.991931	0.736587
RBM27	USM B	0.275342	-0.0113389	0.849888	0.526849	0.162814	0.150012	0.206895	0.429724	0.318651	0.482157	0.839905	0.700656	0.831026
GNLY	USM B	0.275358	-0.122874	0.558399	0.411274	0.00935327	0.159767	0.227431	0.251873	0.754129	0.000324636	0.434347	0.289606	0.281708
NCBP2	USM B	0.275484	0.00924409	0.0284215	0.159828	0.369655	0.652762	0.840568	0.982506	0.0787479	0.195251	0.0368883	0.530367	0.929846
TTC33	USM B	0.275576	-0.0152029	0.124047	0.566728	0.978806	0.818866	0.66298	0.0708934	0.430384	0.0277285	0.573427	0.596816	0.746584
GNAL	USM B	0.275695	0.0319277	0.583181	0.139435	0.180311	0.894378	0.811395	0.0628015	0.511836	0.184329	0.0201338	0.599105	0.551782
PSMD3	USM B	0.275801	-0.00918016	0.835614	0.156594	0.499996	0.815881	0.309867	0.47151	0.88992	0.841088	0.667024	0.526985	0.780423
TRGV5P	USM B	0.275837	-0.0945881	0.305375	0.666393	0.564817	0.000625365	0.29783	0.658365	0.0569444	0.415304	0.562117	0.495165	0.602648
RPL21P16	USM B	0.275918	0.0322446	0.0180116	0.997869	0.903037	0.779036	0.928613	0.338211	0.63447	0.968093	0.137638	0.570795	0.583284
AC008764.9	USM B	0.276087	0.0278175	0.411179	0.0249868	0.756817	0.902448	0.247645	0.98765	0.177017	0.951869	0.479072	0.000627362	0.537684
SNURF	USM B	0.276186	-0.0330057	0.64704	0.184929	0.147368	0.32615	0.244788	0.151562	0.450443	0.881847	0.0950642	0.503881	0.958835
PARPBP	USM B	0.276309	-0.0280694	0.740215	0.236023	0.00673301	0.869342	0.458357	0.822415	0.102672	0.0323048	0.617472	0.83252	0.95217
NSD2	USM B	0.276393	-0.0154936	0.147853	0.963505	0.17684	0.794055	0.64369	0.984715	0.497436	0.232591	0.577603	0.326418	0.224281
CS	USM B	0.276639	0.00749528	0.871361	0.130312	0.653479	0.600277	0.979935	0.885927	0.519382	0.153482	0.986122	0.87508	0.0798728
DSTNP2	USM B	0.276741	0.0410632	0.408342	0.233935	0.344632	0.294622	0.33179	0.735171	0.396623	0.6431	0.734378	0.89859	0.75906
AC092798.1	USM B	0.27696	0.0507676	0.971847	0.1359	0.249509	0.305346	0.00277117	0.000718485	0.453252	0.592753	0.0141035	0.884348	0.540411
DHRS4-AS1	USM B	0.277316	0.0122811	0.0506631	0.54891	0.990797	0.16126	0.287322	0.433961	0.624764	0.118105	0.250781	0.950843	0.781378
ZNF25	USM B	0.277411	0.0197754	0.572302	0.904572	0.951349	0.210893	0.527382	0.663416	0.63221	0.256245	0.512538	0.899619	0.696831
TP53I13	USM B	0.27748	0.0130009	0.560864	0.0533597	0.429666	0.346613	0.0300393	0.660365	0.925078	0.191334	0.857662	0.336024	0.856248
GANAB	USM B	0.277596	0.0123901	0.0788943	0.653359	0.301576	0.124038	0.49787	0.829262	0.0657346	0.117351	0.495929	0.892621	0.396899
BEND3	USM B	0.277638	0.0382024	0.473495	0.0688072	0.0750466	0.274855	0.621735	0.104956	0.355923	0.131527	0.437116	0.506495	0.203082
MSL3	USM B	0.277669	-0.00904623	0.920909	0.0218283	0.90051	0.548626	0.907673	0.372182	0.650509	0.175009	0.418922	0.520438	0.951541
IGHJ5	USM B	0.27774	-0.0165018	0.14757	0.113186	0.222789	0.363057	0.366313	0.570286	0.18858	0.0339532	0.990206	0.569265	0.258899
HMCES	USM B	0.277772	-0.0276642	0.22695	0.00818495	0.786169	0.778991	0.19765	0.72129	0.807327	0.775671	0.931445	0.192702	0.838018
TCEANC	USM B	0.277887	0.0155924	0.262528	0.486036	0.901241	0.377548	0.0769375	0.888689	0.867916	0.803675	0.00377523	0.245905	0.754896
TOX4	USM B	0.277976	-0.00827421	0.904665	0.0544878	0.305517	0.665253	0.80787	0.49393	0.281201	0.493064	0.185193	0.0807157	0.58884
SLC43A3	USM B	0.278009	0.0197798	0.77232	0.306444	0.23476	0.179259	0.950033	0.973881	0.0852188	0.318857	0.833539	0.403332	0.745302
CALML4	USM B	0.278029	-0.0475039	0.788633	0.0816718	0.829004	0.0244567	0.394698	0.788652	0.227318	0.350691	0.86368	0.896052	0.105291
SAE1	USM B	0.27837	-0.00925424	0.597135	0.0151006	0.426681	0.487087	0.0652723	0.268861	0.667101	0.863502	0.371602	0.801253	0.128899
PSMC6	USM B	0.278388	-0.00930649	0.560947	0.0387575	0.409954	0.779916	0.182635	0.0379162	0.811514	0.989666	0.882257	0.894505	0.159316
CISD3	USM B	0.278436	-0.015941	0.664884	0.26266	0.220961	0.0116862	0.207368	0.903381	0.602534	0.653973	0.0555516	0.606408	0.992464
KDM6A	USM B	0.27845	-0.0178183	0.308369	0.387523	0.939012	0.867643	0.802318	0.00728046	0.661319	0.46434	0.892842	0.653204	0.218438
PARP2	USM B	0.278453	0.0139116	0.267701	0.798409	0.766921	0.964544	0.402496	0.22643	0.945729	0.868671	0.945766	0.180065	0.0332144
MIF-AS1	USM B	0.278679	-0.0290856	0.538462	0.0265599	0.0325916	0.343823	0.264825	0.351108	0.54185	0.806441	0.666561	0.644817	0.711856
PGK1	USM B	0.278822	-0.00863745	0.381403	0.00668222	0.722579	0.849579	0.396423	0.86539	0.862191	0.614729	0.15692	0.707575	0.943313
POLR3B	USM B	0.278855	0.0202048	0.263721	0.0675636	0.256265	0.134869	0.672238	0.583444	0.498969	0.631398	0.897637	0.709496	0.394942
NEU3	USM B	0.279204	0.0274048	0.0568034	0.0574632	0.634132	0.176571	0.0183115	0.438406	0.960064	0.59736	0.00127645	0.533642	0.519258
AL353763.2	USM B	0.279223	0.0295862	0.115448	0.924249	0.844809	0.305595	0.705198	0.0265474	0.406128	0.141592	0.134699	0.462096	0.921309
IGKV1D-16	USM B	0.279313	0.0631667	0.607459	0.782476	0.0384365	0.100003	0.00410045	0.0147923	0.0280998	0.0423954	0.246898	0.233514	0.50053
GPATCH4	USM B	0.279419	-0.0101416	0.136236	0.560387	0.473599	0.339546	0.627479	0.970273	0.891829	0.280986	0.561803	0.498929	0.013414
POLR1C	USM B	0.279472	-0.0131598	0.70013	0.713635	0.942346	0.0705257	0.32985	0.598453	0.688693	0.333328	0.399747	0.239652	0.771286
RPRD1B	USM B	0.279517	-0.0224104	0.0298998	0.730589	0.751484	0.562479	0.708979	0.076818	0.843839	0.382568	0.786671	0.231943	0.476466
ZNF343	USM B	0.279568	0.0163035	0.928303	0.291496	0.642504	0.709058	0.392831	0.699821	0.348372	0.548002	0.0245744	0.57421	0.953027
GJA3	USM B	0.279675	-0.0672463	0.0560598	0.927335	0.181579	0.440811	0.49729	0.234502	0.15058	0.22986	0.269751	0.315957	0.512973
C16orf95	USM B	0.279682	-0.042466	0.849595	0.404912	0.900747	0.647859	0.87659	0.652297	0.998275	0.592571	0.145294	0.276045	0.281837
AL133342.1	USM B	0.279751	0.0267398	0.99284	0.455447	0.787276	0.107148	0.167785	0.089418	0.333477	0.491676	0.794654	0.82704	0.969848
COASY	USM B	0.27989	0.00896972	0.301804	0.458878	0.0458464	0.182818	0.0204164	0.732597	0.848373	0.737971	0.840259	0.655977	0.519643
BMF	USM B	0.279968	-0.0215828	0.729784	0.892923	0.202397	0.920018	0.682082	0.0117819	0.465852	0.551221	0.527524	0.024403	0.216515
ELOVL1	USM B	0.280072	-0.00912907	0.136433	0.782844	0.924215	0.0166388	0.0255082	0.536969	0.367354	0.432798	0.202607	0.192232	0.745439
AC007216.1	USM B	0.280112	0.0416937	0.443088	0.0284651	0.459777	0.687874	0.313139	0.434883	0.170738	0.966275	0.3282	0.835283	0.967643
ZNF33A	USM B	0.280209	0.0137949	0.865834	0.119589	0.587204	0.69428	0.00868954	0.150983	0.891051	0.280181	0.0907127	0.853299	0.782062
TM9SF2	USM B	0.280215	-0.0101176	0.238189	0.935286	0.795693	0.17746	0.659785	0.0880841	0.320752	0.214815	0.17982	0.502039	0.0583113
CNDP2	USM B	0.280245	0.013027	0.725852	0.458034	0.514079	0.162236	0.0352356	0.00215349	0.488016	0.055074	0.500321	0.307443	0.44736
ALKBH4	USM B	0.280274	0.0143197	0.357517	0.591493	0.070239	0.814694	0.181759	0.422447	0.916368	0.180433	0.856474	0.604826	0.358162
AC138969.2	USM B	0.280394	-0.0911171	0.00351579	0.588035	0.107334	0.60907	0.679504	0.739067	0.838604	0.736711	0.826322	0.352217	0.179544
NFS1	USM B	0.280495	0.0109818	0.0147904	0.966383	0.787069	0.422836	0.612129	0.220087	0.685054	0.574394	0.218673	0.960552	0.104396
AL512631.2	USM B	0.280534	0.0395851	0.517187	0.027118	0.625299	0.629473	0.126634	0.32921	0.716682	0.666188	0.728757	0.510938	0.774807
ANPEP	USM B	0.280578	0.0621669	0.759204	0.243515	0.220004	0.8312	0.647169	0.253759	0.493436	0.0140341	0.941385	0.934361	0.87258
NUDT2	USM B	0.280606	-0.0216469	0.363793	0.00477756	0.93429	0.778208	0.38268	0.0330777	0.557152	0.0568555	0.198648	0.748151	0.799002
M6PR	USM B	0.280783	0.00755128	0.0909106	0.666668	0.189372	0.830278	0.664232	0.808531	0.922374	0.499528	0.794885	0.849363	0.517377
RBM6	USM B	0.281032	0.0100881	0.93331	0.883613	0.65343	0.013484	0.0100367	0.832666	0.854429	0.0906849	0.483622	0.614756	0.136778
GTF3C4	USM B	0.281057	-0.0158888	0.107249	0.957349	0.106931	0.140055	0.699131	0.249957	0.869699	0.854098	0.317048	0.56017	0.687459
WBP4	USM B	0.281234	-0.0133348	0.139151	0.438925	0.0136856	0.375565	0.41795	0.461028	0.399774	0.524321	0.621219	0.831205	0.991877
PHC2	USM B	0.281277	0.0121421	0.5765	0.895916	0.177592	0.394696	0.108036	0.504855	0.997309	0.653474	0.677798	0.482436	0.368166
ZNF724	USM B	0.281286	-0.0331767	0.719937	0.527525	0.336202	0.555041	0.890339	0.270409	0.912722	0.675162	0.920223	0.401938	0.987914
PHLDB3	USM B	0.281327	0.0250186	0.868122	0.0966036	0.02761	0.884659	0.645215	0.993476	0.70816	0.194918	0.915512	0.877263	0.524583
CELF2	USM B	0.281399	-0.00827972	0.876745	0.760474	0.461533	0.603207	0.508113	0.229718	0.368385	0.807295	0.0564604	0.958978	0.725434
GRPEL1	USM B	0.281399	-0.0105279	0.634827	0.0108052	0.299774	0.793524	0.16598	0.510254	0.853455	0.0796618	0.219925	0.268655	0.733517
PIAS4	USM B	0.281417	0.0189169	0.0460016	0.738723	0.0331525	0.987622	0.0998953	0.572454	0.210953	0.588472	0.456889	0.898596	0.20665
AC232271.1	USM B	0.281661	0.0341253	0.127052	0.0235327	0.780494	0.794921	0.36488	0.614584	0.102375	0.816971	0.0120502	0.207501	0.81548
MED1	USM B	0.2819	0.0146913	0.156636	0.474113	0.583293	0.893442	0.398551	0.469418	0.440377	0.482069	0.401218	0.697511	0.85197
AL161911.1	USM B	0.28202	0.04168	0.159254	0.465064	0.59745	0.379551	0.0586359	0.106927	0.894349	0.833179	0.0223607	0.684637	0.159328
MBLAC1	USM B	0.282101	0.0341666	0.386535	0.233932	0.453671	0.603785	0.891753	0.161492	0.108835	0.475956	0.675443	0.19614	0.814278
LINC01238	USM B	0.282166	0.0547236	0.843009	0.141753	0.618619	0.843193	0.176039	0.997554	0.0338327	0.512239	0.730683	0.728409	0.895198
ST13	USM B	0.282422	-0.00879631	0.152779	0.0989045	0.477885	0.696412	0.721603	0.605424	0.732318	0.740911	0.201318	0.337549	0.482001
KCP	USM B	0.282808	-0.0439392	0.536351	0.984457	0.595184	0.359386	0.234539	0.671695	0.493789	0.992359	0.931349	0.510606	0.99486
C3orf38	USM B	0.282839	-0.00968785	0.109607	0.582187	0.958585	0.722588	0.0197484	0.617968	0.844161	0.300317	0.984707	0.959383	0.0262497
AC092683.1	USM B	0.282864	-0.0489267	0.0248964	0.14245	0.0845749	0.795984	0.469612	0.907723	0.869185	0.634231	0.677425	0.736778	0.00791869
IMP3	USM B	0.282891	0.00865668	0.0195714	0.119964	0.0161409	0.760417	0.594929	0.413771	0.595039	0.269953	0.700365	0.934967	0.634269
ARL15	USM B	0.282939	-0.0162658	0.533156	0.30625	0.149181	0.687255	0.280437	0.400312	0.908281	0.702488	0.911778	0.592084	0.816132
CD84	USM B	0.282944	0.0219433	0.0340008	0.127221	0.0264302	0.109675	0.903966	0.997282	0.195875	0.645081	0.169149	0.540427	0.38706
Y_RNA	USM B	0.282986	0.0297483	0.458362	0.77649	0.670933	0.418336	0.00265172	0.580732	0.396725	0.292189	0.114459	0.952443	0.567987
CA11	USM B	0.283046	0.0334436	0.879371	0.370434	0.171299	0.350076	0.626648	0.72698	0.74672	0.19774	0.8509	0.937125	0.162393
TMX4	USM B	0.283284	0.0116928	0.813807	0.887694	0.55003	0.107853	0.74959	0.305508	0.931004	0.754746	0.11581	0.49737	0.0158628
TICAM2	USM B	0.283376	-0.0202937	0.273958	0.434289	0.834467	0.979247	0.78848	0.976563	0.694642	0.710071	0.249181	0.313073	0.40241
PKN2	USM B	0.283557	0.0123035	0.111978	0.00655338	0.862404	0.309209	0.353172	0.162019	0.814213	0.252686	0.115989	0.472574	0.0783444
AL136320.1	USM B	0.283557	-0.041673	0.00931817	0.10498	0.126428	0.462399	0.700013	0.105583	0.709355	0.303795	0.33996	0.215388	0.789474
MPND	USM B	0.283579	-0.019821	0.6764	0.0531343	0.05084	0.190229	0.121084	0.824934	0.98097	0.756664	0.526803	0.971223	0.913896
SRP54-AS1	USM B	0.283772	-0.022864	0.393312	0.127862	0.127523	0.612278	0.589267	0.447282	0.03613	0.446367	0.201755	0.744677	0.755998
UHRF1BP1L	USM B	0.283776	0.0133244	0.211101	0.290386	0.971194	0.237425	0.128178	0.300608	0.972934	0.219406	0.73765	0.513007	0.275179
PDCD4	USM B	0.283878	0.0128624	0.142368	0.823169	0.454058	0.246752	0.540321	0.215984	0.400198	0.875261	0.703637	0.405062	0.661582
AL109811.1	USM B	0.283895	0.0363907	0.88606	0.406974	0.305927	0.784333	0.202969	0.231123	0.886238	0.615187	0.266806	0.481528	0.688803
LTB	USM B	0.283934	0.0154168	0.22457	0.921881	0.0154954	0.326482	0.0160463	0.92257	0.414595	0.886137	0.28054	0.884007	0.352424
ALG6	USM B	0.28397	0.0109916	0.233888	0.61979	0.473666	0.759888	0.701938	0.639536	0.520532	0.957662	0.762062	0.850726	0.125844
MRPL45	USM B	0.284005	-0.0118911	0.140716	0.374073	0.176621	0.418933	0.375173	0.948818	0.460813	0.824956	0.40314	0.0920087	0.516848
SUMO2P17	USM B	0.284083	-0.0482524	0.908517	0.11378	0.993939	0.72996	0.893349	0.418295	0.193691	0.489218	0.68046	0.537557	0.526257
ZNF677	USM B	0.284119	0.0258963	0.389928	0.482258	0.441961	0.5841	0.0930177	0.968708	0.254234	0.89394	0.674667	0.48421	0.814341
FAM53B	USM B	0.284134	0.0439708	0.542671	0.951547	0.433373	0.0501236	0.423939	0.833646	0.238106	0.52939	0.974972	0.675553	0.779305
GPALPP1	USM B	0.284203	0.0110788	0.403914	0.201996	0.824491	0.114803	0.290516	0.912922	0.452525	0.347941	0.412552	0.83697	0.416187
RBM12B	USM B	0.284238	0.0167176	0.910492	0.0387942	0.883761	0.899721	0.0894311	0.396493	0.871912	0.558599	0.688785	0.809402	0.500053
ASNS	USM B	0.284264	-0.0169346	0.12793	0.814376	0.227826	0.272607	0.234999	0.643415	0.289156	0.24281	0.976952	0.766279	0.950907
MPLKIP	USM B	0.284431	-0.0105067	0.83665	0.213542	0.302947	0.644581	0.149809	0.455606	0.632581	0.865033	0.0665426	0.328467	0.833654
VPS11	USM B	0.284497	0.00923651	0.360608	0.866923	0.111557	0.998936	0.859728	0.627264	0.0146649	0.0413103	0.99059	0.556457	0.806377
COIL	USM B	0.284568	-0.0112932	0.606529	0.0973829	0.884888	0.553374	0.00444552	0.887616	0.782655	0.327826	0.294618	0.753498	0.282212
CHST15	USM B	0.284799	-0.0195713	0.0321714	0.650531	0.975348	0.95342	0.64144	0.412499	0.709765	0.198237	0.880357	0.585764	0.233051
IGHD3-9	USM B	0.284891	0.0279641	0.4378	0.368446	0.238177	0.0892366	0.444439	0.21378	0.68381	0.412479	0.0568435	0.663039	0.554557
BDP1	USM B	0.284946	0.00921093	0.566738	0.00528381	0.415763	0.310973	0.904239	0.953507	0.763556	0.094365	0.22032	0.241304	0.31392
ZNF440	USM B	0.284972	0.0239027	0.844317	0.823922	0.492178	0.225382	0.814075	0.393356	0.289332	0.329018	0.655245	0.101763	0.0436866
NAA16	USM B	0.285023	0.0135166	0.136845	0.115871	0.850466	0.073303	0.0903339	0.627162	0.30086	0.68267	0.758607	0.0940156	0.739122
CSF2RB	USM B	0.285083	-0.0184873	0.00408566	0.904468	0.166082	0.945696	0.402754	0.417138	0.0904637	0.284994	0.349447	0.653828	0.271354
TRGV5	USM B	0.285122	-0.0734154	0.543739	0.233421	0.115052	0.75398	0.281832	0.0546002	0.000974868	0.734616	0.813132	0.209012	0.790333
HDAC10	USM B	0.285163	-0.0267467	0.924147	0.23817	0.904388	0.0125241	0.230333	0.284651	0.404493	0.26657	0.708028	0.660972	0.567284
TLK2	USM B	0.285299	-0.0100987	0.592005	0.569394	0.66406	0.970634	0.146491	0.511383	0.13335	0.224731	0.343624	0.2285	0.797937
FLNA	USM B	0.28543	-0.0186919	0.088615	0.709599	0.813902	0.500452	0.140768	0.20667	0.764844	0.62987	0.758761	0.754913	0.164386
CDYL	USM B	0.28555	-0.0125384	0.84468	0.22623	0.0753044	0.513478	0.0986055	0.631074	0.580915	0.0194787	0.674704	0.997494	0.231267
[truncated: 7,478,212 more chars]
